# Polygenic Risk Modelling for Prediction of Epithelial Ovarian Cancer Risk

**DOI:** 10.1101/2020.11.30.20219220

**Authors:** Eileen O. Dareng, Jonathan P. Tyrer, Daniel R. Barnes, Michelle R. Jones, Xin Yang, Katja K.H. Aben, Muriel A. Adank, Simona Agata, Irene L. Andrulis, Hoda Anton-Culver, Natalia N. Antonenkova, Gerasimos Aravantinos, Banu K. Arun, Annelie Augustinsson, Judith Balmaña, Elisa V. Bandera, Rosa B. Barkardottir, Daniel Barrowdale, Matthias W. Beckmann, Alicia Beeghly-Fadiel, Javier Benitez, Marina Bermisheva, Marcus Q. Bernardini, Line Bjorge, Amanda Black, Natalia V. Bogdanova, Bernardo Bonanni, Ake Borg, James D. Brenton, Agnieszka Budzilowska, Ralf Butzow, Saundra S. Buys, Hui Cai, Maria A. Caligo, Ian Campbell, Rikki Cannioto, Hayley Cassingham, Jenny Chang-Claude, Stephen J. Chanock, Kexin Chen, Yoke-Eng Chiew, Wendy K. Chung, Kathleen B.M. Claes, Sarah Colanna, GEMO Study Collaborators, GC-HBOC study Collaborators, EMBRACE Collaborators, Linda S. Cook, Fergus J. Couch, Mary B. Daly, Fanny Dao, Eleanor Davies, Miguel de la Hoya, Robin de Putter, Joe Dennis, Allison DePersia, Peter Devilee, Orland Diez, Yuan Chun Ding, Jennifer A. Doherty, Susan M. Domchek, Thilo Dörk, Andreas du Bois, Matthias Dürst, Diana M. Eccles, Heather A. Eliassen, Christoph Engel, D. Gareth Evans, Peter A. Fasching, James M. Flanagan, Lenka Foretova, Renée T. Fortner, Eitan Friedman, Patricia A. Ganz, Judy Garber, Francesca Gensini, Graham G. Giles, Gord Glendon, Andrew K. Godwin, Marc T. Goodman, Mark H. Greene, Jacek Gronwald, OPAL Study Group, AOCS Group, Eric Hahnen, Christopher A. Haiman, Niclas Håkansson, Ute Hamann, Thomas V.O. Hansen, Holly R. Harris, Mikael Hartman, Florian Heitz, Michelle A.T. Hildebrandt, Estrid Høgdall, Claus K. Høgdall, John L. Hopper, Ruea-Yea Huang, Chad Huff, Peter J. Hulick, David G. Huntsman, Evgeny N. Imyanitov, KConFab Investigators, HEBON Investigators, Claudine Isaacs, Anna Jakubowska, Paul A. James, Ramunas Janavicius, Allan Jensen, Oskar Th. Johannsson, Esther M. John, Michael E. Jones, Daehee Kang, Beth Y. Karlan, Anthony Karnezis, Linda E. Kelemen, Elza Khusnutdinova, Lambertus A. Kiemeney, Byoung-Gie Kim, Susanne K. Kjaer, Ian Komenaka, Jolanta Kupryjanczyk, Allison W. Kurian, Ava Kwong, Diether Lambrechts, Melissa C. Larson, Conxi Lazaro, Nhu D. Le, Goska Leslie, Jenny Lester, Fabienne Lesueur, Douglas A. Levine, Lian Li, Jingmei Li, Jennifer T. Loud, Karen H. Lu, Jan Lubiński, Eva Machackova, Phuong L. Mai, Siranoush Manoukian, Jeffrey R. Marks, Rayna Kim Matsuno, Keitaro Matsuo, Taymaa May, Lesley McGuffog, John R. McLaughlin, Iain A. McNeish, Noura Mebirouk, Usha Menon, Austin Miller, Roger L. Milne, Albina Minlikeeva, Francesmary Modugno, Marco Montagna, Kirsten B. Moysich, Elizabeth Munro, Katherine L. Nathanson, Susan L. Neuhausen, Heli Nevanlinna, Joanne Ngeow Yuen Yie, Henriette Roed Nielsen, Finn C. Nielsen, Liene Nikitina-Zake, Kunle Odunsi, Kenneth Offit, Edith Olah, Siel Olbrecht, Olufunmilayo I. Olopade, Sara H. Olson, Håkan Olsson, Ana Osorio, Laura Papi, Sue K. Park, Michael T. Parsons, Harsha Pathak, Inge Sokilde Pedersen, Ana Peixoto, Tanja Pejovic, Pedro Perez-Segura, Jennifer B. Permuth, Beth Peshkin, Paolo Peterlongo, Anna Piskorz, Darya Prokofyeva, Paolo Radice, Johanna Rantala, Marjorie J. Riggan, Harvey A. Risch, Cristina Rodriguez-Antona, Eric Ross, Mary Anne Rossing, Ingo Runnebaum, Dale P. Sandler, Marta Santamariña, Penny Soucy, Rita K. Schmutzler, V. Wendy Setiawan, Kang Shan, Weiva Sieh, Jacques Simard, Christian F. Singer, Anna P Sokolenko, Honglin Song, Melissa C. Southey, Helen Steed, Dominique Stoppa-Lyonnet, Rebecca Sutphen, Anthony J. Swerdlow, Yen Yen Tan, Manuel R. Teixeira, Soo Hwang Teo, Kathryn L. Terry, Mary Beth Terry, Mads Thomassen, Pamela J. Thompson, Liv Cecilie Vestrheim Thomsen, Darcy L. Thull, Marc Tischkowitz, Linda Titus, Amanda E. Toland, Diana Torres, Britton Trabert, Ruth Travis, Nadine Tung, Shelley S. Tworoger, Ellen Valen, Anne M. van Altena, Annemieke H. van der Hout, Els Van Nieuwenhuysen, Elizabeth J. van Rensburg, Ana Vega, Digna Velez Edwards, Robert A. Vierkant, Frances Wang, Barbara Wappenschmidt, Penelope M. Webb, Clarice R. Weinberg, Jeffrey N. Weitzel, Nicolas Wentzensen, Emily White, Alice S. Whittemore, Stacey J. Winham, Alicja Wolk, Yin-Ling Woo, Anna H. Wu, Li Yan, Drakoulis Yannoukakos, Katia M. Zavaglia, Wei Zheng, Argyrios Ziogas, Kristin K. Zorn, Douglas Easton, Kate Lawrenson, Anna DeFazio, Thomas A. Sellers, Susan J. Ramus, Celeste L. Pearce, Alvaro N. Monteiro, Julie Cunningham, Ellen L. Goode, Joellen M. Schildkraut, Andrew Berchuck, Georgia Chenevix-Trench, Simon A. Gayther, Antonis C. Antoniou, Paul D.P. Pharoah

## Abstract

Polygenic risk scores (PRS) for epithelial ovarian cancer (EOC) have the potential to improve risk stratification. Joint estimation of Single Nucleotide Polymorphism (SNP) effects in models could improve predictive performance over standard approaches of PRS construction. Here, we implemented computationally-efficient, penalized, logistic regression models (lasso, elastic net, stepwise) to individual level genotype data and a Bayesian framework with continuous shrinkage, “select and shrink for summary statistics” (S4), to summary level data for epithelial non-mucinous ovarian cancer risk prediction. We developed the models in a dataset consisting of 23,564 non-mucinous EOC cases and 40,138 controls participating in the Ovarian Cancer Association Consortium (OCAC) and validated the best models in three populations of different ancestries: prospective data from 198,101 women of European ancestry; 7,669 women of East Asian ancestry; 1,072 women of African ancestry, and in 18,915 *BRCA1* and 12,337 *BRCA2* pathogenic variant carriers of European ancestry. In the external validation data, the model with the strongest association for non-mucinous EOC risk derived from the OCAC model development data was the S4 model (27,240 SNPs) with odds ratios (OR) of 1.38(95%CI:1.28–1.48,AUC:0.588) per unit standard deviation, in women of European ancestry; 1.14(95%CI:1.08–1.19,AUC:0.538) in women of East Asian ancestry; 1.38(95%CI:1.21-1.58,AUC:0.593) in women of African ancestry; hazard ratios of 1.37(95%CI:1.30–1.44,AUC:0.592) in *BRCA1* pathogenic variant carriers and 1.51(95%CI:1.36-1.67,AUC:0.624) in *BRCA2* pathogenic variant carriers. Incorporation of the S4 PRS in risk prediction models for ovarian cancer may have clinical utility in ovarian cancer prevention programs.

## Supplementary Tables for "Polygenic Risk Modelling for Prediction of Epithelial Ovarian Cancer Risk" (part 1 of 3)

### Sheet: Table_S1_lasso_weights
Table S1: Effect estimates (weights) of SNPs selected for lasso model
SNP	Chromosome	Position	Baseline	Effect	Beta	EAF
1:2836099_C_T	1	2836099	C	T	-0.00905094	0.186833
1:3585864_T_G	1	3585864	T	G	0.00800289	0.0808464
1:4234812_C_T	1	4234812	C	T	-0.0019772	0.362655
1:4796223_C_G	1	4796223	C	G	-0.00525637	0.754555
1:7114482_G_A	1	7114482	G	A	-0.00309127	0.683903
1:7414366_G_A	1	7414366	G	A	-0.00318602	0.0440679
1:9127159_C_A	1	9127159	C	A	-0.00688617	0.584461
1:9159536_T_C	1	9159536	T	C	-0.000745281	0.29983
1:15558705_A_G	1	15558705	A	G	0.000345431	0.260177
1:16466003_T_C	1	16466003	T	C	0.00386266	0.0495235
1:17289911_C_T	1	17289911	C	T	-0.00297807	0.294928
1:18650794_C_T	1	18650794	C	T	0.0154688	0.924667
1:20993151_T_G	1	20993151	T	G	-0.00692661	0.797114
1:22468215_C_T	1	22468215	C	T	0.0176509	0.156422
1:22480159_A_G	1	22480159	A	G	0.00173303	0.411482
1:22484575_T_C	1	22484575	T	C	0.00269751	0.271046
1:22490724_C_A	1	22490724	C	A	0.00866789	0.235482
1:22702434_C_T	1	22702434	C	T	0.00326189	0.380034
1:23354814_C_T	1	23354814	C	T	0.00316976	0.492922
1:23743581_C_G	1	23743581	C	G	0.00211213	0.796988
1:38082122_G_A	1	38082122	G	A	0.0378289	0.257904
1:40283051_T_G	1	40283051	T	G	8.41343e-05	0.845854
1:40409283_T_C	1	40409283	T	C	-0.00895888	0.368556
1:44171211_C_T	1	44171211	C	T	-0.0062793	0.251299
1:44224688_G_A	1	44224688	G	A	-0.00552084	0.261291
1:44567463_C_T	1	44567463	C	T	-0.00390879	0.192119
1:45472169_C_T	1	45472169	C	T	-0.00962667	0.665974
1:58934155_A_G	1	58934155	A	G	0.00179386	0.937928
1:62360287_G_A	1	62360287	G	A	0.00408666	0.662306
1:62650317_C_T	1	62650317	C	T	0.00213945	0.358956
1:62932120_C_T	1	62932120	C	T	-0.000168435	0.120022
1:68417943_C_G	1	68417943	C	G	0.000675043	0.0425808
1:71188749_G_A	1	71188749	G	A	0.00806978	0.0983964
1:84735688_G_T	1	84735688	G	T	-0.00361166	0.0596367
1:85332120_T_C	1	85332120	T	C	0.00454681	0.698391
1:90537432_G_A	1	90537432	G	A	0.00177615	0.421149
1:91687495_G_A	1	91687495	G	A	-0.000931782	0.136263
1:93346928_A_T	1	93346928	A	T	-0.00193293	0.265343
1:99396256_C_T	1	99396256	C	T	0.0139987	0.0100887
1:103432282_T_A	1	103432282	T	A	0.00126811	0.0455845
1:107870521_A_G	1	107870521	A	G	-0.0107985	0.0406935
1:116663190_G_T	1	116663190	G	T	0.00231917	0.118771
1:146527879_A_G	1	146527879	A	G	-0.0022317	0.459569
1:146748962_C_G	1	146748962	C	G	0.00479285	0.286468
1:147127731_T_G	1	147127731	T	G	-0.00103174	0.1048
1:156146218_C_T	1	156146218	C	T	0.00390047	0.594784
1:157445895_C_T	1	157445895	C	T	0.00154624	0.758352
1:157468989_C_G	1	157468989	C	G	0.00491552	0.150881
1:157874097_G_T	1	157874097	G	T	-0.00491722	0.032111
1:158044419_C_T	1	158044419	C	T	-0.00173056	0.247528
1:159752873_C_G	1	159752873	C	G	0.00599108	0.153205
1:160407840_C_T	1	160407840	C	T	-0.000706034	0.249923
1:161969986_G_A	1	161969986	G	A	0.000592453	0.052976
1:169018388_G_A	1	169018388	G	A	-0.000796175	0.344964
1:169461406_G_A	1	169461406	G	A	-0.00389699	0.542888
1:173166247_A_G	1	173166247	A	G	0.00871393	0.675404
1:175001850_C_G	1	175001850	C	G	-0.00949071	0.139374
1:175016178_T_C	1	175016178	T	C	0.0145898	0.266149
1:178368867_T_A	1	178368867	T	A	-0.00700097	0.0238849
1:179423491_G_A	1	179423491	G	A	0.0053607	0.39845
1:179458821_T_C	1	179458821	T	C	0.00757237	0.547351
1:179794602_A_G	1	179794602	A	G	0.00121286	0.142253
1:179839483_A_G	1	179839483	A	G	0.0152608	0.051122
1:181636598_A_G	1	181636598	A	G	0.00307106	0.640545
1:181821447_A_G	1	181821447	A	G	0.00288915	0.336788
1:185497093_A_T	1	185497093	A	T	0.00669341	0.0596236
1:186833629_T_C	1	186833629	T	C	-0.00718691	0.200292
1:190061438_A_T	1	190061438	A	T	-0.00110954	0.155237
1:191562453_A_C	1	191562453	A	C	-0.00271493	0.152087
1:193840591_G_T	1	193840591	G	T	0.00501752	0.0113707
1:200416099_G_A	1	200416099	G	A	0.00102288	0.004355
1:201449762_A_G	1	201449762	A	G	0.00227166	0.654999
1:201449926_C_G	1	201449926	C	G	-0.00747206	0.19387
1:205303672_T_C	1	205303672	T	C	-0.00128422	0.0178114
1:211683994_T_A	1	211683994	T	A	0.0010987	0.061232
1:212687808_A_T	1	212687808	A	T	0.00105321	0.233222
1:213793728_T_C	1	213793728	T	C	-0.00252824	0.658083
1:214411398_A_G	1	214411398	A	G	0.0117711	0.144002
1:225920222_G_A	1	225920222	G	A	-0.0024813	0.271163
1:228125436_G_T	1	228125436	G	T	-0.00479633	0.0912558
1:232470122_G_T	1	232470122	G	T	0.00216807	0.679503
1:232668186_C_T	1	232668186	C	T	-0.00158145	0.0218653
1:233057105_T_C	1	233057105	T	C	-0.00389616	0.0360657
1:233464877_G_T	1	233464877	G	T	0.00115782	0.144681
1:233476263_G_A	1	233476263	G	A	0.00390795	0.44212
1:234118863_G_A	1	234118863	G	A	-0.000764557	0.158867
1:240091212_A_C	1	240091212	A	C	-0.000358766	0.404305
1:240091420_T_G	1	240091420	T	G	-0.00387897	0.591723
1:241659938_A_C	1	241659938	A	C	-0.00748476	0.699005
1:242079974_G_A	1	242079974	G	A	-0.00930493	0.277014
1:242464253_C_T	1	242464253	C	T	0.00473359	0.00871039
1:244334507_T_C	1	244334507	T	C	0.0120336	0.424807
1:245703819_T_C	1	245703819	T	C	0.00655647	0.412095
2:2283434_C_A	2	2283434	C	A	-0.00263395	0.391849
2:2853660_C_A	2	2853660	C	A	0.00995207	0.0289104
2:3175376_C_T	2	3175376	C	T	0.00867307	0.89165
2:3178831_T_C	2	3178831	T	C	0.000769972	0.876716
2:4581932_C_T	2	4581932	C	T	-0.00379531	0.102182
2:7052638_T_A	2	7052638	T	A	0.000520993	0.182828
2:7169024_T_C	2	7169024	T	C	-0.00440839	0.286955
2:7186450_G_A	2	7186450	G	A	-0.00553109	0.286194
2:8099403_G_C	2	8099403	G	C	-0.00599911	0.206843
2:9803664_C_A	2	9803664	C	A	0.00125767	0.715899
2:10501146_T_C	2	10501146	T	C	-0.00925672	0.735632
2:11702661_A_C	2	11702661	A	C	0.0149182	0.56119
2:12469647_A_G	2	12469647	A	G	-0.00478807	0.0146834
2:12510536_G_A	2	12510536	G	A	-0.00141084	0.912907
2:12899335_G_A	2	12899335	G	A	0.00215529	0.217296
2:12969771_C_T	2	12969771	C	T	0.0108229	0.0451336
2:13688593_C_T	2	13688593	C	T	0.000633512	0.27318
2:13918940_A_G	2	13918940	A	G	-0.00069033	0.0715234
2:18301867_C_G	2	18301867	C	G	0.00812401	0.0460035
2:19689308_G_A	2	19689308	G	A	0.00567018	0.52154
2:20267917_A_G	2	20267917	A	G	-0.00383523	0.0234655
2:25453968_C_G	2	25453968	C	G	0.0100865	0.187543
2:25575523_A_G	2	25575523	A	G	-0.00254196	0.0345382
2:25588933_C_T	2	25588933	C	T	-0.00184575	0.0754611
2:27384710_C_T	2	27384710	C	T	-0.00525081	0.263905
2:28304630_A_G	2	28304630	A	G	0.000342684	0.10539
2:29615443_T_G	2	29615443	T	G	0.00178994	0.72856
2:30912563_A_C	2	30912563	A	C	0.00169521	0.293069
2:30982472_C_A	2	30982472	C	A	0.0011612	0.0528187
2:33958575_C_T	2	33958575	C	T	-0.00616469	0.207505
2:37444617_A_T	2	37444617	A	T	-0.00463754	0.639866
2:37864069_G_T	2	37864069	G	T	0.00058576	0.0855665
2:38616851_G_A	2	38616851	G	A	-0.0256532	0.00948291
2:42370455_T_C	2	42370455	T	C	0.000979496	0.604802
2:42744783_C_T	2	42744783	C	T	-0.0157846	0.15475
2:47267240_A_T	2	47267240	A	T	-0.00200334	0.394401
2:48628310_C_T	2	48628310	C	T	-0.00692242	0.120471
2:48817475_C_G	2	48817475	C	G	-0.00992315	0.0128956
2:49554983_A_C	2	49554983	A	C	0.00174416	0.448128
2:49565575_C_T	2	49565575	C	T	5.20977e-05	0.155699
2:49641262_T_G	2	49641262	T	G	0.00824482	0.205656
2:49703312_T_C	2	49703312	T	C	0.0228044	0.0177368
2:50398486_T_G	2	50398486	T	G	-0.00149732	0.0577547
2:50439798_G_A	2	50439798	G	A	0.00319189	0.0844003
2:50472022_A_C	2	50472022	A	C	-0.00649892	0.0341855
2:59291178_G_A	2	59291178	G	A	-0.00189971	0.693069
2:60878203_T_A	2	60878203	T	A	0.00230903	0.415865
2:67503651_A_G	2	67503651	A	G	-0.000587442	0.367688
2:75389604_T_C	2	75389604	T	C	0.0092622	0.097342
2:75422405_T_C	2	75422405	T	C	-0.00402154	0.17023
2:75762367_T_C	2	75762367	T	C	0.00691438	0.332582
2:78470532_T_C	2	78470532	T	C	0.00936228	0.0475051
2:78658528_T_C	2	78658528	T	C	-0.00020013	0.687919
2:80227687_C_T	2	80227687	C	T	0.00245769	0.149269
2:85069581_C_T	2	85069581	C	T	-0.00210862	0.0360667
2:88688845_C_T	2	88688845	C	T	0.01402	0.0147565
2:100758869_A_G	2	100758869	A	G	-0.00546033	0.0509182
2:107180865_A_G	2	107180865	A	G	0.00437396	0.503817
2:109757719_C_T	2	109757719	C	T	-0.0035881	0.523395
2:111702774_T_C	2	111702774	T	C	0.00675281	0.183793
2:111735129_T_G	2	111735129	T	G	0.00466351	0.199579
2:111787853_C_A	2	111787853	C	A	0.0136617	0.151651
2:111818658_A_C	2	111818658	A	C	0.00946518	0.254314
2:111939092_A_C	2	111939092	A	C	0.00665694	0.190587
2:112331189_T_C	2	112331189	T	C	0.0027236	0.00707942
2:113493816_T_C	2	113493816	T	C	0.00490245	0.00699408
2:113496453_G_A	2	113496453	G	A	0.0501391	0.00961758
2:113985170_C_T	2	113985170	C	T	-5.16458e-05	0.365453
2:114003479_A_G	2	114003479	A	G	-0.0150639	0.280704
2:121089570_T_A	2	121089570	T	A	0.00351981	0.377479
2:121141060_C_T	2	121141060	C	T	-0.00293603	0.214288
2:126053105_C_T	2	126053105	C	T	0.00205538	0.0140909
2:138059384_C_G	2	138059384	C	G	-0.00105097	0.282836
2:141714746_G_A	2	141714746	G	A	-0.00524557	0.0825715
2:145756179_T_C	2	145756179	T	C	0.00131154	0.405337
2:145761254_T_A	2	145761254	T	A	0.00258436	0.331543
2:149361628_C_A	2	149361628	C	A	0.00524449	0.0204441
2:149371609_A_G	2	149371609	A	G	0.000281862	0.141266
2:152194092_G_A	2	152194092	G	A	-0.00918957	0.585855
2:159628595_C_T	2	159628595	C	T	0.00338245	0.131452
2:165562893_T_C	2	165562893	T	C	-5.67024e-05	0.415427
2:165586705_T_G	2	165586705	T	G	-0.00346296	0.144433
2:165673889_G_A	2	165673889	G	A	-0.00154796	0.0938518
2:165679488_G_A	2	165679488	G	A	-0.00272757	0.265786
2:169180631_G_A	2	169180631	G	A	0.00648168	0.0579124
2:170279811_C_G	2	170279811	C	G	0.00462735	0.702137
2:170759166_C_G	2	170759166	C	G	0.000992818	0.390862
2:171206536_G_T	2	171206536	G	T	-0.00193337	0.574442
2:171679655_G_A	2	171679655	G	A	0.00274771	0.300339
2:173243873_G_C	2	173243873	G	C	-0.00125883	0.16821
2:173249050_G_A	2	173249050	G	A	-0.000497635	0.274355
2:173262339_C_T	2	173262339	C	T	6.65648e-05	0.786854
2:173706214_G_A	2	173706214	G	A	0.00248921	0.0282626
2:174482366_C_T	2	174482366	C	T	-0.00305781	0.216624
2:177037831_C_G	2	177037831	C	G	-0.000702182	0.676402
2:177039578_G_T	2	177039578	G	T	-0.0338119	0.675625
2:177043205_T_C	2	177043205	T	C	-0.0302974	0.676306
2:177048449_A_G	2	177048449	A	G	-0.00526886	0.305505
2:177617153_C_A	2	177617153	C	A	-0.00308277	0.0221744
2:182686228_A_T	2	182686228	A	T	0.00411009	0.0652236
2:186272255_T_G	2	186272255	T	G	-0.00166072	0.23505
2:188314091_A_G	2	188314091	A	G	-0.00345113	0.0544591
2:191069238_T_C	2	191069238	T	C	-0.0152053	0.0275239
2:195596411_C_T	2	195596411	C	T	0.00685088	0.886452
2:201149021_T_G	2	201149021	T	G	0.000560641	0.864799
2:201245404_G_A	2	201245404	G	A	-0.0114476	0.128179
2:201353116_T_C	2	201353116	T	C	-0.0051959	0.072596
2:201353154_C_T	2	201353154	C	T	-0.000680822	0.040931
2:201522106_G_A	2	201522106	G	A	0.0028915	0.275563
2:202105376_C_T	2	202105376	C	T	-0.00210729	0.0496409
2:203592180_A_G	2	203592180	A	G	0.00270777	0.514268
2:203703612_A_G	2	203703612	A	G	0.0005975	0.111276
2:203874888_G_T	2	203874888	G	T	0.00425498	0.0275003
2:205535918_C_G	2	205535918	C	G	0.00298427	0.819676
2:205769157_G_A	2	205769157	G	A	0.00994024	0.0188656
2:205802814_C_A	2	205802814	C	A	-0.000698535	0.472123
2:208810060_T_C	2	208810060	T	C	-0.0274086	0.0159306
2:209006071_C_T	2	209006071	C	T	0.000152637	0.293043
2:211587304_G_A	2	211587304	G	A	-0.000620657	0.155365
2:214838513_G_T	2	214838513	G	T	0.000227831	0.237011
2:226334335_G_T	2	226334335	G	T	0.00101715	0.607501
2:226408916_A_G	2	226408916	A	G	-0.0016866	0.196631
2:227553794_C_T	2	227553794	C	T	0.0035729	0.230529
2:231755790_A_G	2	231755790	A	G	0.00196777	0.110491
2:235893982_T_G	2	235893982	T	G	-0.00704798	0.089197
2:240123326_A_G	2	240123326	A	G	0.000613234	0.743049
2:242619575_C_T	2	242619575	C	T	0.0154133	0.0290141
3:5780374_G_T	3	5780374	G	T	0.00171238	0.11427
3:6225539_C_T	3	6225539	C	T	-0.001305	0.557399
3:9827691_C_T	3	9827691	C	T	0.000729513	0.169294
3:10359250_C_T	3	10359250	C	T	0.00273158	0.489986
3:11671484_T_C	3	11671484	T	C	0.0125616	0.0330848
3:14785308_G_A	3	14785308	G	A	0.00399919	0.538993
3:14875756_G_C	3	14875756	G	C	-0.00153654	0.0176325
3:18672757_C_A	3	18672757	C	A	0.00508308	0.591362
3:18745500_A_G	3	18745500	A	G	0.00504237	0.593367
3:18812736_A_G	3	18812736	A	G	0.00265022	0.443062
3:21299230_C_T	3	21299230	C	T	-0.000784558	0.0322658
3:22236878_A_T	3	22236878	A	T	-0.00217137	0.180878
3:23651229_G_A	3	23651229	G	A	-0.00287893	0.425566
3:24150471_A_G	3	24150471	A	G	0.0119239	0.0251115
3:24753375_C_T	3	24753375	C	T	-0.000221273	0.177079
3:24834316_G_C	3	24834316	G	C	0.0013299	0.782443
3:26404054_C_T	3	26404054	C	T	-0.0021411	0.264818
3:27040605_C_G	3	27040605	C	G	-0.00911827	0.252596
3:27237080_G_T	3	27237080	G	T	0.00672849	0.253457
3:28792284_G_A	3	28792284	G	A	-0.00169861	0.499839
3:28800568_T_C	3	28800568	T	C	-0.0048568	0.301956
3:30007211_C_G	3	30007211	C	G	0.00778161	0.0389647
3:30427622_A_C	3	30427622	A	C	0.000255679	0.358125
3:39273364_G_A	3	39273364	G	A	0.000385365	0.306762
3:49543115_T_G	3	49543115	T	G	-0.00837749	0.0247279
3:53839611_G_C	3	53839611	G	C	0.00330245	0.137806
3:55048012_C_T	3	55048012	C	T	-0.00218827	0.166219
3:55118984_G_A	3	55118984	G	A	0.00111092	0.669961
3:55261680_A_G	3	55261680	A	G	0.00131711	0.544538
3:56786220_A_G	3	56786220	A	G	-0.00651939	0.256167
3:56864116_G_T	3	56864116	G	T	-0.0177513	0.0355832
3:59464631_C_T	3	59464631	C	T	0.00523158	0.575354
3:60575075_T_C	3	60575075	T	C	0.000602551	0.396836
3:63015519_G_C	3	63015519	G	C	0.000780541	0.0888222
3:65138018_A_G	3	65138018	A	G	-0.000528091	0.0258364
3:65408091_G_A	3	65408091	G	A	9.77888e-05	0.116725
3:65778903_G_C	3	65778903	G	C	0.00407279	0.0449746
3:66702016_G_A	3	66702016	G	A	0.016616	0.0209091
3:66913860_G_A	3	66913860	G	A	-0.00567859	0.541546
3:67164944_G_A	3	67164944	G	A	-0.00447251	0.303633
3:71131388_C_T	3	71131388	C	T	0.0128093	0.00634456
3:76667915_A_G	3	76667915	A	G	-0.0120295	0.0261313
3:76675989_G_A	3	76675989	G	A	-0.00402113	0.026694
3:76683022_A_T	3	76683022	A	T	-0.000541736	0.0425714
3:82432532_T_C	3	82432532	T	C	0.0386175	0.0105617
3:97740733_T_C	3	97740733	T	C	-0.000785835	0.101424
3:98466306_A_T	3	98466306	A	T	-0.0349483	0.0167134
3:99097694_G_A	3	99097694	G	A	-0.00126021	0.203597
3:99151929_A_T	3	99151929	A	T	-0.00022499	0.185417
3:99342207_T_C	3	99342207	T	C	0.00321325	0.0136803
3:99491751_G_A	3	99491751	G	A	0.00500252	0.0147386
3:107226949_G_C	3	107226949	G	C	-0.000350912	0.264412
3:107343402_G_A	3	107343402	G	A	0.00319991	0.697069
3:107433734_G_A	3	107433734	G	A	0.00140137	0.199912
3:114128175_G_A	3	114128175	G	A	0.00207122	0.104864
3:119514556_T_C	3	119514556	T	C	-0.00631295	0.302571
3:119925550_C_T	3	119925550	C	T	0.0037893	0.07172
3:125932041_G_A	3	125932041	G	A	0.0023256	0.103882
3:125959532_G_T	3	125959532	G	T	0.0061374	0.0355436
3:128118439_C_A	3	128118439	C	A	0.0482623	0.0256873
3:131797092_T_A	3	131797092	T	A	-0.00148988	0.196216
3:131827591_A_G	3	131827591	A	G	-0.00544493	0.191678
3:139704174_T_C	3	139704174	T	C	0.00579899	0.0995243
3:143009413_A_G	3	143009413	A	G	0.00145306	0.0947072
3:145102498_A_C	3	145102498	A	C	0.0011858	0.636259
3:146243898_C_A	3	146243898	C	A	-0.00643458	0.842523
3:148936253_G_A	3	148936253	G	A	0.0150546	0.282539
3:154920845_T_C	3	154920845	T	C	-0.00353027	0.388869
3:156343653_A_C	3	156343653	A	C	0.0617541	0.052389
3:156402487_C_T	3	156402487	C	T	0.168792	0.0526806
3:156413477_C_T	3	156413477	C	T	0.0213513	0.0527221
3:156505101_A_G	3	156505101	A	G	0.0382015	0.0518782
3:157532436_C_G	3	157532436	C	G	0.00206469	0.025909
3:158493353_A_T	3	158493353	A	T	-0.00812396	0.793487
3:159121686_G_A	3	159121686	G	A	0.00229012	0.0206117
3:159220874_C_T	3	159220874	C	T	0.000977197	0.600694
3:161101367_C_A	3	161101367	C	A	-0.00138396	0.139416
3:164520919_G_T	3	164520919	G	T	-0.00961804	0.0817559
3:166527655_C_T	3	166527655	C	T	-0.00506369	0.387265
3:167626997_G_A	3	167626997	G	A	-0.00104774	0.666184
3:169793901_G_T	3	169793901	G	T	0.00473446	0.0230778
3:170623897_G_A	3	170623897	G	A	0.003523	0.169255
3:170628770_T_C	3	170628770	T	C	0.00209739	0.27869
3:171159414_C_A	3	171159414	C	A	0.00427868	0.1748
3:171159496_A_G	3	171159496	A	G	0.000469764	0.185814
3:171558101_T_C	3	171558101	T	C	0.000480957	0.0732463
3:172226240_C_T	3	172226240	C	T	-0.00399727	0.435666
3:173900788_T_G	3	173900788	T	G	0.00202057	0.164408
3:174778617_C_T	3	174778617	C	T	0.0151422	0.00826313
3:176487998_C_G	3	176487998	C	G	-3.2329e-05	0.259104
3:177579970_A_G	3	177579970	A	G	0.000607952	0.768574
3:183844604_C_T	3	183844604	C	T	-0.0105332	0.0134036
3:184246044_C_T	3	184246044	C	T	-0.0019536	0.0252273
3:186176827_C_T	3	186176827	C	T	-0.0152701	0.0120273
3:186352860_G_C	3	186352860	G	C	0.0054003	0.508444
3:187204685_G_A	3	187204685	G	A	0.00201357	0.665553
3:190376743_A_T	3	190376743	A	T	-0.00357998	0.434132
3:190531882_G_A	3	190531882	G	A	-0.0223712	0.300686
3:190541920_A_C	3	190541920	A	C	-0.00605478	0.369601
3:196158255_A_G	3	196158255	A	G	-0.00841651	0.0973
4:525611_G_A	4	525611	G	A	0.0318713	0.040926
4:799758_T_G	4	799758	T	G	0.0107555	0.0166729
4:813393_C_T	4	813393	C	T	0.00663801	0.0615991
4:850551_C_T	4	850551	C	T	-0.00549136	0.037324
4:11119049_G_A	4	11119049	G	A	0.00301504	0.247569
4:19234891_C_T	4	19234891	C	T	-0.00409827	0.0518227
4:19603880_A_G	4	19603880	A	G	-0.00236983	0.0770953
4:20552853_C_A	4	20552853	C	A	-0.0152148	0.283715
4:20849105_C_T	4	20849105	C	T	-0.00634278	0.172121
4:22249941_T_G	4	22249941	T	G	0.00780654	0.00802508
4:23001214_G_A	4	23001214	G	A	-0.00510807	0.0794141
4:25294239_G_T	4	25294239	G	T	0.0023807	0.0712572
4:26845712_A_C	4	26845712	A	C	-0.00192477	0.200171
4:26849839_C_A	4	26849839	C	A	0.00159454	0.481014
4:27907131_A_T	4	27907131	A	T	-0.00482447	0.0559542
4:28203055_G_T	4	28203055	G	T	0.0136892	0.0145688
4:38329783_A_T	4	38329783	A	T	0.00197878	0.595403
4:38523821_G_A	4	38523821	G	A	0.00283017	0.386145
4:38792340_T_C	4	38792340	T	C	0.000370931	0.236784
4:38798648_C_A	4	38798648	C	A	0.000555276	0.274557
4:38899474_G_A	4	38899474	G	A	-0.0221301	0.27653
4:53958040_T_C	4	53958040	T	C	-0.00227835	0.0390948
4:56011889_C_T	4	56011889	C	T	-0.00435315	0.331452
4:56027573_G_A	4	56027573	G	A	-0.0112647	0.195066
4:59637087_T_A	4	59637087	T	A	-8.99199e-05	0.446497
4:59964278_C_T	4	59964278	C	T	-0.00699691	0.285605
4:60442502_G_C	4	60442502	G	C	0.00075717	0.0766282
4:61504049_G_A	4	61504049	G	A	-0.00819662	0.0749879
4:62213790_G_A	4	62213790	G	A	-0.00155492	0.0648236
4:70588725_G_C	4	70588725	G	C	-0.00243361	0.350156
4:70605006_C_G	4	70605006	C	G	-0.0193986	0.350465
4:75515018_A_G	4	75515018	A	G	-0.0104132	0.0292829
4:76834209_C_T	4	76834209	C	T	-0.0012237	0.90957
4:82337186_A_C	4	82337186	A	C	0.00142238	0.544708
4:83640696_G_A	4	83640696	G	A	0.00669419	0.061951
4:96348146_C_T	4	96348146	C	T	-0.0161095	0.938849
4:99551907_C_T	4	99551907	C	T	-0.000138967	0.489777
4:105433088_C_T	4	105433088	C	T	-0.0042427	0.541567
4:107540868_G_A	4	107540868	G	A	-0.0164971	0.0350791
4:111734136_T_C	4	111734136	T	C	0.000487525	0.324727
4:111776641_T_G	4	111776641	T	G	-0.00266592	0.053666
4:112522471_G_A	4	112522471	G	A	-0.00122127	0.236903
4:114869651_A_C	4	114869651	A	C	0.00136953	0.112221
4:119967905_G_A	4	119967905	G	A	-0.0177962	0.665746
4:119971043_C_T	4	119971043	C	T	-0.00297683	0.354455
4:122369141_G_A	4	122369141	G	A	-0.0002957	0.0671711
4:123133178_C_G	4	123133178	C	G	-0.00185845	0.184735
4:138393793_G_A	4	138393793	G	A	0.000213814	0.272863
4:139879541_T_C	4	139879541	T	C	0.00528612	0.0405348
4:140413146_T_C	4	140413146	T	C	0.00190223	0.688085
4:140644144_C_T	4	140644144	C	T	0.00197651	0.225745
4:141798660_G_A	4	141798660	G	A	-0.00528862	0.284204
4:141983016_G_C	4	141983016	G	C	0.00755607	0.665375
4:142900331_G_T	4	142900331	G	T	-0.00589392	0.130463
4:145605033_T_C	4	145605033	T	C	0.00196276	0.496808
4:146177538_G_A	4	146177538	G	A	-0.00498713	0.409943
4:148613085_G_A	4	148613085	G	A	0.00267056	0.360267
4:154922053_T_C	4	154922053	T	C	0.000174465	0.37773
4:155892598_C_A	4	155892598	C	A	0.00151754	0.0369798
4:161308993_A_G	4	161308993	A	G	0.0078549	0.270862
4:165975506_G_A	4	165975506	G	A	0.000278291	0.336921
4:169474972_T_C	4	169474972	T	C	0.00283271	0.481682
4:172238308_T_C	4	172238308	T	C	0.00285778	0.181011
4:172263354_A_G	4	172263354	A	G	-0.00431935	0.805239
4:174020403_C_T	4	174020403	C	T	0.000154276	0.346655
4:174265475_A_C	4	174265475	A	C	-0.00124454	0.425915
4:175340414_C_T	4	175340414	C	T	-0.00977289	0.155843
4:175442305_T_C	4	175442305	T	C	0.00597457	0.180692
4:175451872_G_C	4	175451872	G	C	0.00260054	0.394903
4:175477213_C_A	4	175477213	C	A	0.00174643	0.442289
4:175490632_A_G	4	175490632	A	G	0.00524626	0.356688
4:177340545_T_C	4	177340545	T	C	-0.000623961	0.0896241
4:182985693_A_G	4	182985693	A	G	0.000372961	0.0809098
4:185091050_C_G	4	185091050	C	G	-0.00387149	0.0457258
4:185771771_C_T	4	185771771	C	T	-0.0056183	0.6648
4:185883116_G_A	4	185883116	G	A	-0.0089832	0.0263164
4:186338990_G_A	4	186338990	G	A	0.00165461	0.037713
4:186949575_G_A	4	186949575	G	A	-0.00349403	0.354787
4:186968914_C_T	4	186968914	C	T	-0.00187507	0.397907
4:188378902_T_C	4	188378902	T	C	-0.00440797	0.923703
5:13206_C_G	5	13206	C	G	0.0130406	0.0451818
5:140813_G_T	5	140813	G	T	0.0381712	0.034841
5:518489_G_A	5	518489	G	A	0.00188399	0.495925
5:1280028_G_A	5	1280028	G	A	0.0385223	0.199806
5:1280830_G_C	5	1280830	G	C	0.00921896	0.365505
5:1284135_C_T	5	1284135	C	T	0.02556	0.338976
5:1284976_C_T	5	1284976	C	T	-0.00579304	0.381097
5:1285974_C_A	5	1285974	C	A	0.00850439	0.334216
5:1287194_G_A	5	1287194	G	A	-0.0142142	0.566318
5:2361638_A_C	5	2361638	A	C	0.000153094	0.0645921
5:2469701_G_A	5	2469701	G	A	0.0104025	0.0239955
5:3062331_T_A	5	3062331	T	A	-0.000137079	0.294991
5:3625274_C_T	5	3625274	C	T	-0.00184964	0.242182
5:3675619_A_G	5	3675619	A	G	0.00310345	0.169794
5:5116599_C_T	5	5116599	C	T	0.00420664	0.137465
5:9930239_G_A	5	9930239	G	A	-0.00897196	0.224185
5:10235046_G_A	5	10235046	G	A	-0.000953517	0.50489
5:23372015_A_G	5	23372015	A	G	0.00321296	0.11005
5:25720014_G_A	5	25720014	G	A	0.00299443	0.132658
5:31140671_T_C	5	31140671	T	C	-0.0141928	0.0217405
5:31626912_C_A	5	31626912	C	A	0.00388346	0.017904
5:36550113_G_A	5	36550113	G	A	0.00135421	0.28973
5:36578148_C_T	5	36578148	C	T	0.0133303	0.161086
5:36597841_C_T	5	36597841	C	T	0.0048423	0.777493
5:43140121_C_T	5	43140121	C	T	0.00666261	0.0345261
5:51970588_T_A	5	51970588	T	A	-0.00693809	0.823506
5:54476556_G_A	5	54476556	G	A	-0.0398103	0.729258
5:56289935_C_G	5	56289935	C	G	0.00469551	0.303378
5:56587609_G_A	5	56587609	G	A	-0.00615668	0.257006
5:57965232_T_G	5	57965232	T	G	-0.00751218	0.187048
5:65616596_A_G	5	65616596	A	G	-0.00727477	0.532728
5:66018516_T_C	5	66018516	T	C	-0.00677923	0.0307564
5:73520103_A_G	5	73520103	A	G	-0.00405661	0.724305
5:73524903_A_G	5	73524903	A	G	-0.00163035	0.738339
5:78174887_G_C	5	78174887	G	C	9.9572e-05	0.505516
5:78224331_G_T	5	78224331	G	T	0.000892086	0.515951
5:80294230_G_A	5	80294230	G	A	0.0103263	0.0224298
5:87555392_C_T	5	87555392	C	T	0.00164672	0.0461903
5:92595901_T_A	5	92595901	T	A	-0.00218009	0.285208
5:92629776_G_A	5	92629776	G	A	-0.00294918	0.382613
5:94252861_T_C	5	94252861	T	C	0.00748527	0.282238
5:94314818_C_T	5	94314818	C	T	-0.0164686	0.0342095
5:103028849_A_G	5	103028849	A	G	-0.00205677	0.227933
5:103102985_C_T	5	103102985	C	T	-0.0055748	0.0324428
5:106371045_C_T	5	106371045	C	T	0.00810213	0.433843
5:106877574_C_T	5	106877574	C	T	-0.00948658	0.153317
5:110547883_T_C	5	110547883	T	C	-0.00235888	0.135001
5:113348847_T_C	5	113348847	T	C	-0.00149624	0.125132
5:115694401_C_A	5	115694401	C	A	0.00603836	0.0276952
5:116227579_C_T	5	116227579	C	T	-0.000784088	0.218051
5:116663400_A_G	5	116663400	A	G	-0.00677544	0.670285
5:126068360_G_T	5	126068360	G	T	-0.00285094	0.386942
5:132647506_A_G	5	132647506	A	G	-0.00160744	0.298589
5:141392794_G_T	5	141392794	G	T	0.00397483	0.137533
5:143562615_A_T	5	143562615	A	T	0.03133	0.0208583
5:144048517_C_A	5	144048517	C	A	-0.00465921	0.49369
5:144055269_A_G	5	144055269	A	G	-0.0113735	0.464686
5:144591565_G_T	5	144591565	G	T	-0.00770931	0.098938
5:147000327_G_A	5	147000327	G	A	-0.00907523	0.0717115
5:147086937_A_G	5	147086937	A	G	-0.00399388	0.159831
5:147336286_G_T	5	147336286	G	T	0.00379436	0.137719
5:148798732_G_A	5	148798732	G	A	0.0198323	0.131489
5:149163888_G_A	5	149163888	G	A	0.0104298	0.054828
5:162658330_G_A	5	162658330	G	A	0.00060013	0.124985
5:165969685_T_C	5	165969685	T	C	0.0121072	0.0586401
5:167807992_G_A	5	167807992	G	A	0.0120014	0.56537
5:168300441_C_T	5	168300441	C	T	-0.0177418	0.153851
5:169622240_C_G	5	169622240	C	G	-0.00813152	0.901489
5:169952024_G_A	5	169952024	G	A	0.00513223	0.0600498
5:172275263_G_A	5	172275263	G	A	-0.00585388	0.0809598
5:172347903_T_G	5	172347903	T	G	-0.00587703	0.403987
5:174076982_T_C	5	174076982	T	C	-0.00517732	0.25094
5:174920193_C_T	5	174920193	C	T	-0.0002621	0.831321
5:177747796_A_G	5	177747796	A	G	-0.00282725	0.340383
5:177753473_T_C	5	177753473	T	C	-0.00118041	0.3768
6:566673_T_C	6	566673	T	C	-0.00205459	0.158044
6:2517914_A_G	6	2517914	A	G	0.00857169	0.646869
6:6516534_G_C	6	6516534	G	C	-0.0246768	0.0184912
6:6730512_G_A	6	6730512	G	A	0.000992047	0.532015
6:7916909_T_C	6	7916909	T	C	-0.0110553	0.182282
6:9848614_G_T	6	9848614	G	T	0.0008242	0.326903
6:12058472_T_A	6	12058472	T	A	0.00381701	0.132905
6:13192799_G_A	6	13192799	G	A	0.00827173	0.15616
6:13659079_T_G	6	13659079	T	G	-0.00356484	0.572603
6:15016472_T_C	6	15016472	T	C	0.00746007	0.189696
6:17377301_T_G	6	17377301	T	G	0.0423182	0.0268038
6:18330781_T_C	6	18330781	T	C	-0.00318415	0.352441
6:18331115_C_G	6	18331115	C	G	-0.000683696	0.346571
6:19192422_A_G	6	19192422	A	G	0.00082522	0.0222676
6:19381355_T_C	6	19381355	T	C	0.00683618	0.216369
6:19408892_G_A	6	19408892	G	A	0.00212769	0.0989671
6:19423283_A_C	6	19423283	A	C	0.0196901	0.0558081
6:19806810_T_C	6	19806810	T	C	0.00264723	0.110558
6:19824971_C_A	6	19824971	C	A	0.00186998	0.203989
6:19917167_C_T	6	19917167	C	T	0.000756031	0.288189
6:21005346_A_G	6	21005346	A	G	-0.00668221	0.527348
6:21704602_C_T	6	21704602	C	T	0.00660229	0.352519
6:23616661_G_A	6	23616661	G	A	0.00531583	0.409882
6:28436060_C_T	6	28436060	C	T	-0.012078	0.276321
6:28486822_T_C	6	28486822	T	C	-0.00583734	0.306108
6:36468133_A_G	6	36468133	A	G	0.000840491	0.899171
6:39154866_A_G	6	39154866	A	G	-0.00711086	0.260923
6:39163201_A_G	6	39163201	A	G	-0.00456719	0.312222
6:41680666_T_C	6	41680666	T	C	0.000245074	0.461109
6:41978412_C_T	6	41978412	C	T	-0.00160215	0.102019
6:43355151_T_C	6	43355151	T	C	-0.00507613	0.106447
6:45610111_C_A	6	45610111	C	A	-0.0129868	0.0551382
6:45729657_G_A	6	45729657	G	A	0.00614549	0.0441612
6:45730313_A_C	6	45730313	A	C	6.29674e-05	0.602441
6:45807537_A_G	6	45807537	A	G	0.00847553	0.0412851
6:45833666_C_A	6	45833666	C	A	0.00172634	0.165542
6:52209988_A_G	6	52209988	A	G	0.00376974	0.0573843
6:54290483_T_C	6	54290483	T	C	0.00700709	0.156336
6:54708317_G_A	6	54708317	G	A	0.0143679	0.0246687
6:55086402_A_G	6	55086402	A	G	0.00480578	0.0420363
6:55194896_C_T	6	55194896	C	T	-0.00385005	0.48741
6:55284372_A_G	6	55284372	A	G	0.000363375	0.663237
6:56212175_A_T	6	56212175	A	T	-0.00239894	0.354629
6:62701625_C_T	6	62701625	C	T	0.00108842	0.571181
6:65243525_A_G	6	65243525	A	G	0.00559986	0.367581
6:70432391_A_G	6	70432391	A	G	0.00693794	0.431014
6:72716396_G_A	6	72716396	G	A	-0.00615683	0.197517
6:74051222_T_C	6	74051222	T	C	-0.00560699	0.380269
6:74242375_T_C	6	74242375	T	C	-0.00230086	0.698814
6:81345076_A_G	6	81345076	A	G	0.000697296	0.487026
6:81354782_C_T	6	81354782	C	T	0.00288034	0.676428
6:85137525_T_C	6	85137525	T	C	-0.000604448	0.591472
6:85201893_A_T	6	85201893	A	T	0.00446542	0.230371
6:85208982_C_T	6	85208982	C	T	0.00277704	0.199754
6:90660954_G_C	6	90660954	G	C	-0.0037327	0.0265144
6:91511144_C_T	6	91511144	C	T	-0.0014315	0.765872
6:92237217_C_T	6	92237217	C	T	-0.00153616	0.49895
6:92297764_A_C	6	92297764	A	C	-0.000471345	0.411835
6:97327493_A_T	6	97327493	A	T	0.00197898	0.589524
6:99694494_A_G	6	99694494	A	G	-0.00547158	0.192134
6:103837158_G_T	6	103837158	G	T	4.33786e-05	0.0862449
6:105630330_T_G	6	105630330	T	G	0.001892	0.899451
6:105735164_T_C	6	105735164	T	C	-0.0104161	0.122672
6:106160176_C_T	6	106160176	C	T	0.000950966	0.150965
6:106841948_T_C	6	106841948	T	C	-0.000435688	0.833106
6:106889377_C_T	6	106889377	C	T	-4.17999e-05	0.558178
6:106919146_A_T	6	106919146	A	T	-1.54505e-06	0.379122
6:110259941_C_T	6	110259941	C	T	-0.00117537	0.370277
6:112535131_C_A	6	112535131	C	A	0.0106623	0.12729
6:117572068_G_T	6	117572068	G	T	-0.000128522	0.171367
6:118005198_T_G	6	118005198	T	G	-0.00496171	0.096215
6:119759401_G_C	6	119759401	G	C	0.0032416	0.572226
6:119780014_C_T	6	119780014	C	T	-4.64795e-05	0.495579
6:125446784_G_A	6	125446784	G	A	-0.00156875	0.036741
6:125478428_G_A	6	125478428	G	A	-0.00430185	0.105858
6:125807278_C_T	6	125807278	C	T	0.00177894	0.499767
6:128786983_A_G	6	128786983	A	G	-0.00212984	0.0548924
6:130072843_G_C	6	130072843	G	C	0.0086345	0.93565
6:130279648_G_A	6	130279648	G	A	0.00263297	0.105489
6:142641606_T_C	6	142641606	T	C	-0.000357056	0.150966
6:149873067_G_A	6	149873067	G	A	0.00150228	0.167061
6:151405391_G_A	6	151405391	G	A	0.00537211	0.148891
6:152287847_G_T	6	152287847	G	T	-0.0043365	0.031173
6:152472284_G_C	6	152472284	G	C	-0.00401846	0.0415698
6:154826458_A_G	6	154826458	A	G	0.0071988	0.15591
6:157309185_G_T	6	157309185	G	T	0.00559171	0.507156
6:158424693_T_C	6	158424693	T	C	0.000557245	0.430219
6:164714654_G_C	6	164714654	G	C	0.00425358	0.332748
6:164726651_C_T	6	164726651	C	T	0.00317101	0.243757
6:167061291_T_C	6	167061291	T	C	0.0040188	0.209011
7:852281_T_C	7	852281	T	C	0.000504358	0.605299
7:1053958_C_T	7	1053958	C	T	-0.00193565	0.295974
7:1063501_C_T	7	1063501	C	T	-0.00217227	0.404835
7:1065746_A_G	7	1065746	A	G	-0.00162622	0.364883
7:2729509_C_T	7	2729509	C	T	-0.00450429	0.269633
7:3069036_G_T	7	3069036	G	T	-0.0177532	0.254931
7:3340187_C_G	7	3340187	C	G	-0.003218	0.44115
7:5444183_G_A	7	5444183	G	A	0.00343094	0.105305
7:5573616_A_G	7	5573616	A	G	-0.00995221	0.142503
7:8191150_A_C	7	8191150	A	C	0.000963622	0.813632
7:8196977_T_C	7	8196977	T	C	0.00129249	0.180341
7:8200118_C_T	7	8200118	C	T	-0.00813103	0.74967
7:10286562_G_C	7	10286562	G	C	-0.00164948	0.62444
7:11576081_C_G	7	11576081	C	G	-2.40874e-05	0.0497612
7:12122139_C_T	7	12122139	C	T	0.00213207	0.14192
7:13865290_C_G	7	13865290	C	G	-0.00799321	0.344335
7:16305255_C_T	7	16305255	C	T	0.00535834	0.127784
7:22202117_G_A	7	22202117	G	A	0.00217123	0.543416
7:23501094_C_T	7	23501094	C	T	-0.0106126	0.13267
7:27925158_C_T	7	27925158	C	T	-0.0131564	0.802356
7:28179446_A_G	7	28179446	A	G	0.0115427	0.105493
7:29181506_A_G	7	29181506	A	G	0.000549801	0.443505
7:29182273_T_C	7	29182273	T	C	0.00757629	0.381416
7:33389411_C_T	7	33389411	C	T	-0.00366313	0.0448265
7:33517804_A_G	7	33517804	A	G	-0.000385127	0.43908
7:33537428_G_A	7	33537428	G	A	-0.000100957	0.0539901
7:33819128_G_C	7	33819128	G	C	-0.000205713	0.496613
7:33982711_A_G	7	33982711	A	G	0.00173109	0.0229783
7:38154245_G_A	7	38154245	G	A	0.00212535	0.69409
7:49243995_A_G	7	49243995	A	G	-0.0103388	0.0650827
7:49264928_T_C	7	49264928	T	C	-0.00915946	0.0663933
7:50318938_G_T	7	50318938	G	T	0.00587144	0.16406
7:50721628_A_T	7	50721628	A	T	-0.00939855	0.0437398
7:53656443_A_G	7	53656443	A	G	0.00568453	0.863354
7:66951361_C_T	7	66951361	C	T	0.0020693	0.135692
7:68729025_T_C	7	68729025	T	C	-0.0108197	0.110728
7:68784483_G_C	7	68784483	G	C	0.0251253	0.0210578
7:68797288_C_T	7	68797288	C	T	-0.00540664	0.928615
7:83603844_C_T	7	83603844	C	T	0.0125598	0.01037
7:90821787_A_G	7	90821787	A	G	-0.000481754	0.645754
7:92232454_C_A	7	92232454	C	A	-0.00196128	0.0709166
7:96201991_G_T	7	96201991	G	T	0.00129433	0.065205
7:101369287_G_A	7	101369287	G	A	0.000384032	0.408306
7:101670418_A_C	7	101670418	A	C	0.0106028	0.0109334
7:104127775_T_C	7	104127775	T	C	0.00628546	0.188739
7:111749448_A_G	7	111749448	A	G	0.022403	0.0550555
7:117445664_A_G	7	117445664	A	G	0.00124474	0.756667
7:118445260_G_A	7	118445260	G	A	-0.000889647	0.540065
7:127407526_G_A	7	127407526	G	A	-0.00272417	0.00718702
7:128584084_T_C	7	128584084	T	C	-0.0014327	0.492081
7:128757820_G_A	7	128757820	G	A	-0.0190581	0.0257268
7:130579162_G_A	7	130579162	G	A	0.0179698	0.122123
7:130796652_T_C	7	130796652	T	C	0.00316513	0.0694836
7:131894629_C_A	7	131894629	C	A	-0.000544913	0.131399
7:132792838_G_A	7	132792838	G	A	0.00551215	0.0184837
7:133860067_A_G	7	133860067	A	G	-0.00377577	0.0477819
7:143095256_A_G	7	143095256	A	G	-0.00819504	0.360096
7:145795152_A_G	7	145795152	A	G	-0.00254615	0.777632
7:146189136_T_G	7	146189136	T	G	-0.00622029	0.510177
7:146194928_A_C	7	146194928	A	C	0.000329856	0.328823
7:146729161_G_A	7	146729161	G	A	0.0195399	0.0430603
7:147705380_C_T	7	147705380	C	T	-0.00179808	0.275912
7:147748143_G_A	7	147748143	G	A	-0.00239568	0.271462
7:147937604_G_A	7	147937604	G	A	0.00989182	0.0777358
7:151402902_T_C	7	151402902	T	C	0.00391199	0.269488
7:151576111_A_G	7	151576111	A	G	0.006768	0.413991
8:1645536_T_C	8	1645536	T	C	-0.00434202	0.247359
8:1781990_C_T	8	1781990	C	T	0.00301179	0.433668
8:5067970_A_G	8	5067970	A	G	0.00138808	0.193839
8:5506702_G_C	8	5506702	G	C	0.000924815	0.341982
8:5843472_G_A	8	5843472	G	A	-0.00389694	0.590765
8:5927259_G_A	8	5927259	G	A	0.0113198	0.105248
8:11513924_G_T	8	11513924	G	T	-0.00252445	0.826736
8:14503496_T_C	8	14503496	T	C	-0.00395025	0.141474
8:14577786_A_G	8	14577786	A	G	0.00335537	0.0158492
8:14719224_A_G	8	14719224	A	G	0.000647783	0.16289
8:14861975_G_A	8	14861975	G	A	-0.00643618	0.0461199
8:17185285_T_A	8	17185285	T	A	-0.00306548	0.468931
8:17435699_C_G	8	17435699	C	G	-0.00202784	0.307688
8:18008732_T_A	8	18008732	T	A	0.00979566	0.0208566
8:18245449_A_G	8	18245449	A	G	9.2356e-05	0.184222
8:18247609_T_C	8	18247609	T	C	0.0128874	0.144551
8:20116932_T_C	8	20116932	T	C	-0.0139672	0.0191665
8:21017111_G_A	8	21017111	G	A	0.000370458	0.291684
8:21348442_A_C	8	21348442	A	C	0.0031869	0.417579
8:22772384_A_G	8	22772384	A	G	-0.00369033	0.202943
8:23467689_G_A	8	23467689	G	A	-0.0110882	0.0354613
8:23482678_G_C	8	23482678	G	C	-0.00613889	0.115806
8:25482357_C_G	8	25482357	C	G	0.000406024	0.173619
8:26568276_G_A	8	26568276	G	A	0.0136213	0.0355196
8:27494675_C_G	8	27494675	C	G	0.00102608	0.33645
8:29166569_T_C	8	29166569	T	C	0.00188106	0.363557
8:33203726_T_C	8	33203726	T	C	-0.00545862	0.121063
8:55210659_T_C	8	55210659	T	C	-0.00211248	0.349591
8:55966735_C_T	8	55966735	C	T	-0.0211871	0.0110938
8:56536186_C_T	8	56536186	C	T	0.0121659	0.0295971
8:56984873_G_A	8	56984873	G	A	-0.0209739	0.0120834
8:57534257_C_G	8	57534257	C	G	0.00193821	0.282287
8:61808013_G_A	8	61808013	G	A	0.00197506	0.0169574
8:62018467_T_G	8	62018467	T	G	0.00107605	0.377477
8:62035032_T_C	8	62035032	T	C	1.80826e-05	0.274991
8:66360589_C_T	8	66360589	C	T	0.00124183	0.229367
8:72200657_T_C	8	72200657	T	C	0.00112534	0.271551
8:72675294_A_G	8	72675294	A	G	-0.0016284	0.287368
8:72676725_C_G	8	72676725	C	G	-0.00306175	0.230607
8:72681713_G_A	8	72681713	G	A	0.000926746	0.487244
8:72989828_G_A	8	72989828	G	A	0.00302091	0.130335
8:74409852_A_G	8	74409852	A	G	0.00323398	0.140076
8:74682635_T_C	8	74682635	T	C	0.000457981	0.0816572
8:76465909_C_T	8	76465909	C	T	-0.00484203	0.439116
8:76480507_T_A	8	76480507	T	A	-0.0018105	0.471492
8:81438310_G_A	8	81438310	G	A	0.0166943	0.158368
8:82510732_T_C	8	82510732	T	C	0.0314369	0.0350089
8:82653644_A_G	8	82653644	A	G	0.0524805	0.0697735
8:82678647_T_G	8	82678647	T	G	-0.00765334	0.0491073
8:84969532_G_T	8	84969532	G	T	0.0102894	0.0745043
8:93438176_A_G	8	93438176	A	G	0.0161288	0.798538
8:96201534_A_G	8	96201534	A	G	0.0252328	0.0666614
8:103163735_G_A	8	103163735	G	A	-0.00976427	0.3054
8:103733478_G_A	8	103733478	G	A	0.00134847	0.0756206
8:113880232_A_G	8	113880232	A	G	-0.00507131	0.421688
8:114696874_A_G	8	114696874	A	G	-0.0171423	0.117536
8:121696419_A_C	8	121696419	A	C	0.00997294	0.0179317
8:123924428_G_A	8	123924428	G	A	-0.00471224	0.123244
8:127985645_C_T	8	127985645	C	T	0.00608187	0.0104246
8:128809557_T_A	8	128809557	T	A	0.00615012	0.726397
8:128817883_A_G	8	128817883	A	G	0.0346653	0.460715
8:129069820_G_A	8	129069820	G	A	-0.0137347	0.372539
8:129074450_G_A	8	129074450	G	A	-0.00261014	0.370758
8:129080657_G_C	8	129080657	G	C	-0.0110218	0.389296
8:129095848_G_A	8	129095848	G	A	-0.00403492	0.0445455
8:129104321_C_A	8	129104321	C	A	-0.00379096	0.530391
8:129188851_C_A	8	129188851	C	A	0.00528153	0.082408
8:129220721_T_G	8	129220721	T	G	0.00150453	0.481221
8:129224182_G_A	8	129224182	G	A	0.0120267	0.269599
8:129343083_T_G	8	129343083	T	G	-0.00796065	0.135735
8:129442387_C_T	8	129442387	C	T	0.00159517	0.670128
8:129498584_G_A	8	129498584	G	A	-0.00984833	0.312149
8:129537746_G_C	8	129537746	G	C	-0.0309172	0.120413
8:129541931_G_A	8	129541931	G	A	-0.0222058	0.126707
8:129552540_G_A	8	129552540	G	A	-0.0662054	0.12672
8:129561866_C_T	8	129561866	C	T	-0.00215973	0.127133
8:129805974_G_A	8	129805974	G	A	0.00155961	0.267756
8:129901679_C_T	8	129901679	C	T	-0.0010807	0.137626
8:129982414_T_C	8	129982414	T	C	-0.00170465	0.0801295
8:129982731_A_T	8	129982731	A	T	-0.0114975	0.0686675
8:131978175_A_G	8	131978175	A	G	0.00424131	0.0530496
8:131991988_T_C	8	131991988	T	C	0.0114414	0.0217128
8:134509844_T_C	8	134509844	T	C	0.000843427	0.126202
8:140688219_A_C	8	140688219	A	C	0.000135283	0.578204
9:4100236_C_T	9	4100236	C	T	-0.00740315	0.392321
9:4107030_T_C	9	4107030	T	C	0.000662536	0.236237
9:6661721_T_C	9	6661721	T	C	-0.00241863	0.37186
9:8871551_A_G	9	8871551	A	G	0.00781132	0.0379174
9:10327533_T_C	9	10327533	T	C	0.00150149	0.203239
9:12770755_C_T	9	12770755	C	T	0.00191227	0.0844245
9:13026043_C_A	9	13026043	C	A	-0.00123571	0.5212
9:16195979_T_C	9	16195979	T	C	-0.000730879	0.178266
9:16410956_G_C	9	16410956	G	C	-0.00688493	0.273858
9:16889937_C_A	9	16889937	C	A	-0.0130684	0.231416
9:16914716_G_A	9	16914716	G	A	-0.0890998	0.198553
9:16914895_A_G	9	16914895	A	G	-0.0692086	0.315931
9:19013608_A_C	9	19013608	A	C	0.0045093	0.21605
9:19030883_A_C	9	19030883	A	C	0.00195508	0.231758
9:19045886_G_T	9	19045886	G	T	0.00482189	0.137803
9:19048957_C_T	9	19048957	C	T	0.00383428	0.383632
9:19049217_A_C	9	19049217	A	C	0.00643521	0.382526
9:19067941_C_G	9	19067941	C	G	0.00523433	0.0219643
9:19086979_C_T	9	19086979	C	T	0.00483143	0.185774
9:19098967_G_A	9	19098967	G	A	0.00627769	0.293193
9:20037709_C_T	9	20037709	C	T	0.0183037	0.0659557
9:20255091_C_T	9	20255091	C	T	0.00472464	0.0600386
9:20282859_T_A	9	20282859	T	A	0.000783963	0.273377
9:20284059_C_T	9	20284059	C	T	0.0014103	0.0726165
9:21987874_T_A	9	21987874	T	A	0.000172189	0.860459
9:22128352_C_T	9	22128352	C	T	-0.000340482	0.0269791
9:22157908_A_C	9	22157908	A	C	0.000281926	0.33466
9:22158598_G_A	9	22158598	G	A	0.00449779	0.547615
9:22599456_G_A	9	22599456	G	A	-0.00315665	0.808508
9:22614985_A_G	9	22614985	A	G	0.00908697	0.312558
9:28145962_A_G	9	28145962	A	G	0.000597116	0.248795
9:28148300_T_C	9	28148300	T	C	0.000992573	0.251732
9:28188246_A_T	9	28188246	A	T	0.010963	0.149319
9:28231360_C_T	9	28231360	C	T	-0.0127539	0.477868
9:31489416_G_A	9	31489416	G	A	0.00160268	0.383322
9:31539194_T_C	9	31539194	T	C	-0.00303539	0.189802
9:31636186_T_C	9	31636186	T	C	-0.000675302	0.164833
9:33955692_C_T	9	33955692	C	T	0.000744547	0.261923
9:35533193_G_A	9	35533193	G	A	-0.00950688	0.0280321
9:35965934_T_G	9	35965934	T	G	-0.0136041	0.0112991
9:37006455_A_T	9	37006455	A	T	-0.00290051	0.0295152
9:37373233_C_T	9	37373233	C	T	0.00471375	0.00840113
9:37403204_T_G	9	37403204	T	G	-0.00846457	0.0212716
9:37644012_T_C	9	37644012	T	C	0.00342893	0.229464
9:37652526_G_A	9	37652526	G	A	0.00409758	0.21646
9:37669203_G_A	9	37669203	G	A	-0.00290075	0.0708163
9:71679466_A_C	9	71679466	A	C	0.0033489	0.0475251
9:73166568_G_T	9	73166568	G	T	0.000252527	0.502682
9:73490866_A_G	9	73490866	A	G	0.00387713	0.685946
9:74614406_T_C	9	74614406	T	C	0.00752022	0.148803
9:77756950_C_T	9	77756950	C	T	-0.000541842	0.386579
9:78200496_C_A	9	78200496	C	A	-0.00022868	0.0650709
9:80256659_G_A	9	80256659	G	A	-0.00103716	0.144753
9:89031543_T_C	9	89031543	T	C	0.00451449	0.180085
9:90473228_C_A	9	90473228	C	A	-0.00630796	0.0413939
9:91921455_C_A	9	91921455	C	A	-0.000315896	0.082309
9:91958708_G_A	9	91958708	G	A	-0.00846627	0.109178
9:91977443_C_G	9	91977443	C	G	-0.000690567	0.0896569
9:92116045_C_A	9	92116045	C	A	0.00308665	0.231254
9:93713187_A_G	9	93713187	A	G	-0.00106657	0.24537
9:94387469_T_G	9	94387469	T	G	0.00184124	0.350271
9:95084497_G_A	9	95084497	G	A	0.000726765	0.112998
9:102179061_A_G	9	102179061	A	G	0.00541337	0.33029
9:106819679_T_A	9	106819679	T	A	-0.00248532	0.318663
9:106852385_A_C	9	106852385	A	C	0.00311328	0.539993
9:106860568_C_T	9	106860568	C	T	0.0178061	0.55509
9:106893334_A_G	9	106893334	A	G	0.00275077	0.555534
9:106916916_G_A	9	106916916	G	A	0.00056599	0.401226
9:110208345_C_T	9	110208345	C	T	0.00332183	0.673086
9:110604825_G_A	9	110604825	G	A	-0.0155933	0.0553329
9:110760000_G_A	9	110760000	G	A	0.000448569	0.513214
9:111556995_A_G	9	111556995	A	G	-0.00313419	0.157784
9:114680447_G_A	9	114680447	G	A	-0.0204676	0.287682
9:114697368_A_G	9	114697368	A	G	-0.00205649	0.0289412
9:115400300_C_A	9	115400300	C	A	0.000625939	0.57667
9:119988407_T_G	9	119988407	T	G	-0.00193544	0.394523
9:120242126_C_T	9	120242126	C	T	0.00888509	0.0560878
9:120339017_A_G	9	120339017	A	G	-0.000900711	0.457132
9:122868699_G_A	9	122868699	G	A	0.00469835	0.273122
9:125591426_C_T	9	125591426	C	T	-0.000144874	0.0750406
9:125608986_T_C	9	125608986	T	C	-7.62805e-05	0.0544484
9:126701570_A_G	9	126701570	A	G	-0.0252395	0.0425137
9:130321122_C_T	9	130321122	C	T	0.0122682	0.0281999
9:132313745_A_G	9	132313745	A	G	-0.00464263	0.364611
9:132508735_C_T	9	132508735	C	T	-0.0188767	0.0139066
9:135077361_C_A	9	135077361	C	A	0.0109216	0.012607
9:135847158_C_T	9	135847158	C	T	0.0037979	0.125436
9:136155000_C_T	9	136155000	C	T	0.0528843	0.198598
9:136897709_C_T	9	136897709	C	T	-0.00161414	0.264878
9:139225482_C_T	9	139225482	C	T	0.00582832	0.401701
10:554631_G_A	10	554631	G	A	-0.0080411	0.0447728
10:2134962_C_T	10	2134962	C	T	0.00622922	0.011449
10:3511355_C_A	10	3511355	C	A	-0.0025372	0.00821955
10:4949657_G_C	10	4949657	G	C	-0.000636266	0.797172
10:5251800_G_A	10	5251800	G	A	0.0102484	0.241635
10:7098472_A_G	10	7098472	A	G	0.0103567	0.0172098
10:9830756_T_C	10	9830756	T	C	-0.00244208	0.136692
10:10830623_G_A	10	10830623	G	A	0.00348087	0.187111
10:10945862_A_G	10	10945862	A	G	-0.00278454	0.602608
10:21821274_G_A	10	21821274	G	A	0.0419444	0.334986
10:22257982_G_A	10	22257982	G	A	-0.0095827	0.0256369
10:25084718_A_G	10	25084718	A	G	0.0165883	0.0393485
10:26828889_A_G	10	26828889	A	G	0.00541815	0.294001
10:27222874_A_G	10	27222874	A	G	-0.000738693	0.202217
10:27261618_G_C	10	27261618	G	C	0.00525199	0.0935193
10:31101743_G_A	10	31101743	G	A	-0.0058324	0.66243
10:31199046_G_A	10	31199046	G	A	-0.000773341	0.464679
10:36439780_C_T	10	36439780	C	T	2.3545e-05	0.0653338
10:36447773_G_A	10	36447773	G	A	0.000814476	0.0563114
10:37877332_A_G	10	37877332	A	G	-0.00295527	0.73415
10:37880854_T_A	10	37880854	T	A	-0.00111184	0.727958
10:38386188_G_A	10	38386188	G	A	0.0134806	0.0532487
10:45451178_C_T	10	45451178	C	T	0.00102349	0.399114
10:55081499_T_C	10	55081499	T	C	0.00121591	0.170706
10:62626800_C_T	10	62626800	C	T	0.0110122	0.103686
10:64230159_C_T	10	64230159	C	T	-0.000565092	0.115422
10:65625589_G_C	10	65625589	G	C	0.000730983	0.214051
10:65710206_G_T	10	65710206	G	T	-0.0051686	0.602147
10:70803835_A_G	10	70803835	A	G	-0.0037515	0.0837252
10:71376514_A_G	10	71376514	A	G	-0.000494119	0.180462
10:71380320_A_G	10	71380320	A	G	0.00845327	0.762509
10:77685472_A_G	10	77685472	A	G	0.00716472	0.922825
10:78935171_C_A	10	78935171	C	A	-0.00585287	0.35703
10:82038779_G_A	10	82038779	G	A	0.00191236	0.424633
10:84307038_T_C	10	84307038	T	C	0.00279594	0.150824
10:84328222_T_G	10	84328222	T	G	0.00152752	0.11111
10:85474402_T_C	10	85474402	T	C	-0.0335219	0.0269406
10:86018098_G_A	10	86018098	G	A	0.00753003	0.0263182
10:87986939_G_A	10	87986939	G	A	-0.000365812	0.0169977
10:90182467_T_G	10	90182467	T	G	-0.000199078	0.614289
10:91501477_C_G	10	91501477	C	G	-0.0132293	0.208915
10:94987241_A_G	10	94987241	A	G	0.00431103	0.163721
10:95306677_C_T	10	95306677	C	T	-0.014968	0.786349
10:99893583_C_T	10	99893583	C	T	0.0210981	0.0163755
10:101875210_T_C	10	101875210	T	C	0.00340487	0.388437
10:103984060_C_T	10	103984060	C	T	-0.00201751	0.839623
10:105613725_C_G	10	105613725	C	G	0.0232902	0.0524206
10:105720733_G_A	10	105720733	G	A	-0.000939611	0.281608
10:109022842_A_C	10	109022842	A	C	-0.00117639	0.487135
10:112011084_A_G	10	112011084	A	G	0.0192137	0.149811
10:112116232_C_T	10	112116232	C	T	-0.00172265	0.698185
10:116364849_G_A	10	116364849	G	A	0.0015801	0.603276
10:116507546_C_T	10	116507546	C	T	0.00881347	0.0810614
10:125011684_T_G	10	125011684	T	G	-0.00559824	0.213031
10:126820090_C_T	10	126820090	C	T	0.00980103	0.0650052
10:126900502_C_T	10	126900502	C	T	0.00359468	0.0310406
10:127482435_C_T	10	127482435	C	T	-0.00589212	0.527748
10:127660382_A_G	10	127660382	A	G	0.00102111	0.401869
10:129479305_T_C	10	129479305	T	C	0.00389691	0.129219
10:129799041_C_G	10	129799041	C	G	-0.0206061	0.0207926
10:130450768_C_G	10	130450768	C	G	0.000287994	0.138887
10:130801719_T_C	10	130801719	T	C	0.00157358	0.493968
10:130824761_C_T	10	130824761	C	T	0.00190473	0.293893
10:132681996_T_G	10	132681996	T	G	0.00166029	0.682704
11:2122012_G_C	11	2122012	G	C	0.0155912	0.564412
11:2334740_G_A	11	2334740	G	A	-0.00661237	0.782679
11:2335444_C_G	11	2335444	C	G	-0.00165449	0.752811
11:2782648_C_T	11	2782648	C	T	-0.000634313	0.800998
11:3128916_G_A	11	3128916	G	A	0.00451237	0.139498
11:5617987_G_A	11	5617987	G	A	0.00106378	0.448029
11:11776917_C_T	11	11776917	C	T	0.00078108	0.174597
11:12855402_G_A	11	12855402	G	A	-0.00785419	0.0592989
11:16999569_T_C	11	16999569	T	C	-0.0102939	0.367448
11:17368133_T_A	11	17368133	T	A	0.00304471	0.353626
11:17892994_C_T	11	17892994	C	T	0.0140534	0.0175397
11:21351017_G_T	11	21351017	G	T	0.00285054	0.153042
11:24538233_G_A	11	24538233	G	A	0.00374406	0.0524798
11:29584648_T_C	11	29584648	T	C	-0.00122149	0.122569
11:32308936_G_T	11	32308936	G	T	-0.00292899	0.202722
11:32309665_T_C	11	32309665	T	C	-0.00286771	0.357984
11:32343283_G_A	11	32343283	G	A	-0.00987674	0.208727
11:32449661_G_A	11	32449661	G	A	-0.00480851	0.139082
11:32450806_C_A	11	32450806	C	A	-0.00995752	0.0666556
11:32460882_C_T	11	32460882	C	T	-0.00649187	0.0675716
11:32509303_A_C	11	32509303	A	C	0.000201032	0.074343
11:33277688_A_G	11	33277688	A	G	4.13837e-05	0.670857
11:35380789_C_A	11	35380789	C	A	-0.00578851	0.105862
11:38595867_A_G	11	38595867	A	G	0.00160429	0.0107789
11:45136509_T_C	11	45136509	T	C	0.00317472	0.839905
11:45400537_C_T	11	45400537	C	T	0.000934577	0.708227
11:47262840_G_A	11	47262840	G	A	0.00112788	0.375469
11:60210667_A_C	11	60210667	A	C	0.00424513	0.604617
11:61464436_G_A	11	61464436	G	A	0.0117976	0.0196484
11:61893972_C_T	11	61893972	C	T	0.0102769	0.258572
11:62196723_T_C	11	62196723	T	C	4.80909e-05	0.348634
11:69025553_G_A	11	69025553	G	A	-0.0043706	0.251076
11:78896834_T_G	11	78896834	T	G	0.0053044	0.162231
11:79026374_G_A	11	79026374	G	A	0.0099238	0.163044
11:79052018_T_C	11	79052018	T	C	0.00190284	0.803601
11:79174496_C_T	11	79174496	C	T	-0.0130951	0.232835
11:79195742_G_A	11	79195742	G	A	-0.00120619	0.350702
11:81866648_T_C	11	81866648	T	C	-0.0011747	0.502672
11:82491603_C_T	11	82491603	C	T	0.000404444	0.0782358
11:86629236_G_A	11	86629236	G	A	-0.00132271	0.189163
11:86631357_T_C	11	86631357	T	C	-0.00877373	0.182341
11:86631620_G_T	11	86631620	G	T	-0.00861647	0.649263
11:86632398_C_A	11	86632398	C	A	-0.00671606	0.687128
11:86705557_A_C	11	86705557	A	C	-0.00173146	0.234389
11:91999712_G_T	11	91999712	G	T	0.000425469	0.703373
11:92040132_T_A	11	92040132	T	A	-0.00581104	0.154404
11:92222571_T_C	11	92222571	T	C	-0.0046258	0.398868
11:95693967_T_A	11	95693967	T	A	0.00445088	0.13789
11:96818618_C_T	11	96818618	C	T	0.00698131	0.0700346
11:98822220_G_T	11	98822220	G	T	-0.00224906	0.0839284
11:102343785_A_T	11	102343785	A	T	0.0129108	0.00604321
11:107229564_C_T	11	107229564	C	T	-0.00753418	0.0543925
11:108839158_G_T	11	108839158	G	T	-0.00389719	0.489193
11:109624970_A_C	11	109624970	A	C	0.0264138	0.0381965
11:113335219_A_T	11	113335219	A	T	0.000244925	0.0442585
11:116169066_T_A	11	116169066	T	A	-0.00116674	0.106231
11:116728277_G_A	11	116728277	G	A	-0.0026196	0.180554
11:119860539_C_G	11	119860539	C	G	0.00512374	0.328004
11:119870618_C_G	11	119870618	C	G	0.00421538	0.219311
11:119878901_G_A	11	119878901	G	A	-0.0020769	0.257008
11:120078286_A_G	11	120078286	A	G	-0.00110985	0.756678
11:122605910_T_C	11	122605910	T	C	0.00800708	0.0298563
11:128272240_G_A	11	128272240	G	A	-0.00101524	0.456744
11:131728859_C_T	11	131728859	C	T	-0.000704853	0.113681
11:131979147_T_A	11	131979147	T	A	0.000770308	0.201804
11:131980271_C_G	11	131980271	C	G	0.00547585	0.202659
11:132151470_C_T	11	132151470	C	T	-0.00394037	0.090173
11:132188738_C_T	11	132188738	C	T	0.00412612	0.0419651
11:132280488_G_A	11	132280488	G	A	0.00342526	0.307005
11:132717613_C_T	11	132717613	C	T	0.000483242	0.540078
12:2138144_G_A	12	2138144	G	A	-0.00411734	0.215519
12:5107475_A_G	12	5107475	A	G	-0.000489304	0.313485
12:6102902_C_T	12	6102902	C	T	0.0134722	0.0958764
12:6291093_G_A	12	6291093	G	A	0.00193748	0.412114
12:16477314_T_G	12	16477314	T	G	4.79856e-05	0.698968
12:17007802_A_G	12	17007802	A	G	0.00953224	0.373906
12:17019831_A_C	12	17019831	A	C	9.26408e-05	0.491078
12:17411900_G_A	12	17411900	G	A	-0.00158344	0.0857569
12:20157483_G_A	12	20157483	G	A	-0.00894753	0.107786
12:20760410_G_A	12	20760410	G	A	-0.000109783	0.465499
12:30722222_A_G	12	30722222	A	G	-0.00253413	0.156728
12:31664017_T_A	12	31664017	T	A	-0.00631111	0.0397713
12:32064427_A_G	12	32064427	A	G	-0.00132662	0.586768
12:42150626_C_T	12	42150626	C	T	0.00301964	0.0921231
12:43276740_C_G	12	43276740	C	G	-0.00219762	0.487883
12:50359281_A_G	12	50359281	A	G	8.23716e-05	0.255414
12:54098132_A_G	12	54098132	A	G	0.00174035	0.283669
12:58234817_C_T	12	58234817	C	T	0.0313677	0.0262716
12:60259267_C_T	12	60259267	C	T	0.00341486	0.168648
12:60351005_A_G	12	60351005	A	G	-0.00519556	0.715349
12:60430440_G_T	12	60430440	G	T	0.00330484	0.235313
12:71383025_A_T	12	71383025	A	T	-0.00196979	0.504139
12:77312270_A_G	12	77312270	A	G	-0.00229294	0.849694
12:77320843_G_T	12	77320843	G	T	-0.0039449	0.83104
12:78256980_T_C	12	78256980	T	C	-0.00556267	0.118065
12:82219225_A_T	12	82219225	A	T	-9.59e-05	0.229335
12:94061235_C_T	12	94061235	C	T	0.00942482	0.835195
12:95396127_A_G	12	95396127	A	G	0.00566289	0.290161
12:95522289_G_A	12	95522289	G	A	0.0164176	0.137155
12:95544908_A_G	12	95544908	A	G	0.00156334	0.0517243
12:95672834_G_A	12	95672834	G	A	0.0195722	0.048866
12:95958683_A_G	12	95958683	A	G	0.00807942	0.583194
12:101637203_T_C	12	101637203	T	C	-0.00346108	0.17786
12:102295938_A_G	12	102295938	A	G	-0.00415387	0.111525
12:102394483_C_T	12	102394483	C	T	0.00264514	0.151757
12:102656927_G_A	12	102656927	G	A	0.00513137	0.202254
12:102867636_A_C	12	102867636	A	C	-0.00371464	0.928298
12:103162734_A_T	12	103162734	A	T	-0.00580542	0.562046
12:104394415_T_C	12	104394415	T	C	-0.0019984	0.196965
12:106939032_A_T	12	106939032	A	T	0.00205166	0.151929
12:108067098_C_T	12	108067098	C	T	0.00207135	0.625221
12:109292430_C_T	12	109292430	C	T	0.0015994	0.0407155
12:115087971_T_A	12	115087971	T	A	-0.0023531	0.157016
12:115253197_G_C	12	115253197	G	C	-0.00765039	0.150264
12:118565292_C_T	12	118565292	C	T	0.0125925	0.240343
12:118748632_C_A	12	118748632	C	A	-0.0171775	0.0108615
12:121403724_G_A	12	121403724	G	A	-0.0138515	0.573916
12:121463288_T_C	12	121463288	T	C	-0.00712632	0.483353
12:121487361_T_C	12	121487361	T	C	-0.00792824	0.224943
12:125994065_A_G	12	125994065	A	G	0.00326351	0.136585
12:126027108_A_G	12	126027108	A	G	0.0096479	0.109318
12:129885904_G_A	12	129885904	G	A	-0.00430341	0.159164
12:133170308_G_C	12	133170308	G	C	0.00279551	0.505629
12:133769288_T_C	12	133769288	T	C	0.00549386	0.348898
13:20492458_G_A	13	20492458	G	A	-0.00122296	0.749373
13:20724423_G_A	13	20724423	G	A	-0.00276791	0.0361732
13:21270645_C_T	13	21270645	C	T	0.0155028	0.104397
13:22634192_G_A	13	22634192	G	A	-0.00660062	0.742945
13:23461343_T_C	13	23461343	T	C	-0.000789973	0.649602
13:24267406_C_T	13	24267406	C	T	-0.00100617	0.862392
13:24286322_A_T	13	24286322	A	T	-0.0133967	0.627447
13:25117898_C_T	13	25117898	C	T	-0.00338153	0.238145
13:26166857_C_T	13	26166857	C	T	0.00356167	0.0723783
13:27814292_G_A	13	27814292	G	A	0.0108463	0.0980333
13:27867709_G_A	13	27867709	G	A	0.00187724	0.185377
13:29890256_G_A	13	29890256	G	A	-0.00236949	0.0573054
13:31659340_G_A	13	31659340	G	A	0.0397529	0.0151497
13:32968550_G_A	13	32968550	G	A	0.0675685	0.00870783
13:35939504_A_G	13	35939504	A	G	0.00869349	0.0337408
13:40043224_C_T	13	40043224	C	T	-0.00282562	0.396249
13:40857430_A_G	13	40857430	A	G	0.00124479	0.408553
13:45024461_T_G	13	45024461	T	G	-0.00214841	0.104883
13:45320655_C_G	13	45320655	C	G	0.00092284	0.76691
13:45342436_A_G	13	45342436	A	G	0.00855045	0.70378
13:46365690_C_T	13	46365690	C	T	-0.00477039	0.268898
13:53927504_C_T	13	53927504	C	T	-0.00190079	0.122343
13:58749076_G_A	13	58749076	G	A	0.00124424	0.345725
13:58957903_C_A	13	58957903	C	A	0.0019386	0.0676363
13:60752528_C_G	13	60752528	C	G	-0.00363122	0.716937
13:62750410_C_T	13	62750410	C	T	0.0221465	0.0462648
13:63793221_T_C	13	63793221	T	C	-0.00147945	0.0909039
13:68651178_T_C	13	68651178	T	C	-0.00329733	0.297552
13:70077012_A_G	13	70077012	A	G	-0.000623576	0.10761
13:70730611_A_G	13	70730611	A	G	-0.00719449	0.847749
13:71339627_G_C	13	71339627	G	C	0.00249049	0.613392
13:71526106_T_A	13	71526106	T	A	-0.00155607	0.442091
13:71778645_C_T	13	71778645	C	T	0.0115072	0.0653467
13:71833628_T_C	13	71833628	T	C	-0.00757712	0.0199181
13:72438081_G_A	13	72438081	G	A	0.00413526	0.345247
13:73034778_G_A	13	73034778	G	A	0.0296297	0.0349496
13:73818301_G_C	13	73818301	G	C	0.000265874	0.436777
13:74242008_C_T	13	74242008	C	T	-0.00143855	0.647639
13:76825128_C_T	13	76825128	C	T	0.00741057	0.107154
13:81245194_A_G	13	81245194	A	G	0.0115577	0.0359941
13:81507650_C_T	13	81507650	C	T	0.00440759	0.0142838
13:89365260_A_T	13	89365260	A	T	0.000983002	0.116706
13:90650957_A_G	13	90650957	A	G	-0.00135621	0.0637067
13:91452272_C_T	13	91452272	C	T	0.00265367	0.176327
13:91496385_A_G	13	91496385	A	G	0.0024233	0.202508
13:93606461_T_G	13	93606461	T	G	0.00219549	0.227713
13:95153513_A_T	13	95153513	A	T	-0.00897863	0.0222429
13:95992710_C_T	13	95992710	C	T	0.0154343	0.0176693
13:99005021_A_G	13	99005021	A	G	-0.00135862	0.55055
13:99035982_A_C	13	99035982	A	C	-0.000271868	0.129859
13:99395594_T_C	13	99395594	T	C	0.00465691	0.0902436
13:99908274_C_T	13	99908274	C	T	0.0201567	0.0308564
13:99979734_C_T	13	99979734	C	T	-0.00252449	0.0649648
13:102125408_A_G	13	102125408	A	G	-0.00170367	0.627569
13:102171171_G_A	13	102171171	G	A	-0.00109311	0.197241
13:102221786_C_T	13	102221786	C	T	-0.000233269	0.289476
13:102315962_G_C	13	102315962	G	C	0.00197691	0.0972111
13:103340536_G_C	13	103340536	G	C	0.00592045	0.0558499
13:104673252_G_A	13	104673252	G	A	0.00163107	0.154948
13:105295665_A_C	13	105295665	A	C	-0.00232307	0.105379
13:114016802_A_T	13	114016802	A	T	-0.00177382	0.318923
13:114442496_T_C	13	114442496	T	C	0.0122072	0.10399
14:23592517_C_T	14	23592517	C	T	-0.0113816	0.06139
14:24222386_T_C	14	24222386	T	C	-0.00479087	0.248024
14:24391713_T_C	14	24391713	T	C	-0.00810969	0.946386
14:28639464_G_T	14	28639464	G	T	0.00115747	0.0325376
14:32673818_A_G	14	32673818	A	G	-0.00017225	0.0260275
14:33958458_A_G	14	33958458	A	G	-0.00925786	0.0235335
14:34282195_T_C	14	34282195	T	C	-0.00116145	0.0508763
14:46322009_A_G	14	46322009	A	G	-0.00966429	0.126168
14:48060172_C_T	14	48060172	C	T	-0.00342506	0.343457
14:49202750_T_G	14	49202750	T	G	-0.00463008	0.499143
14:50583822_T_C	14	50583822	T	C	0.0124413	0.0248692
14:51413424_T_C	14	51413424	T	C	-0.00914913	0.307735
14:51757767_A_G	14	51757767	A	G	0.00132498	0.564318
14:52857647_T_G	14	52857647	T	G	-8.55623e-05	0.0749924
14:53422745_G_A	14	53422745	G	A	0.00683517	0.829096
14:56225216_T_G	14	56225216	T	G	0.0053934	0.0604186
14:61715588_C_T	14	61715588	C	T	0.003433	0.14255
14:63553399_G_A	14	63553399	G	A	-0.00813864	0.00956161
14:64258373_A_C	14	64258373	A	C	-0.0167776	0.0694873
14:64553353_A_T	14	64553353	A	T	-0.0042912	0.471585
14:64856421_C_T	14	64856421	C	T	-0.00673399	0.04536
14:64872752_T_A	14	64872752	T	A	-0.00573257	0.0904106
14:66460742_A_G	14	66460742	A	G	-0.00669913	0.51857
14:69731927_G_C	14	69731927	G	C	0.000225523	0.159603
14:72612981_T_G	14	72612981	T	G	0.000189585	0.33097
14:72624335_G_C	14	72624335	G	C	0.00678399	0.651471
14:72627846_A_G	14	72627846	A	G	0.00469035	0.335917
14:74234556_G_A	14	74234556	G	A	0.00772839	0.271208
14:78766530_T_C	14	78766530	T	C	0.00261151	0.0337418
14:83194955_C_T	14	83194955	C	T	-0.00189865	0.130192
14:89990030_C_G	14	89990030	C	G	-0.00026189	0.33752
14:91583373_A_C	14	91583373	A	C	0.00147439	0.606662
14:92140980_T_C	14	92140980	T	C	-0.000623981	0.394005
14:93411904_A_G	14	93411904	A	G	0.000665584	0.367598
14:94583995_T_G	14	94583995	T	G	-0.00892168	0.920735
14:97651911_C_T	14	97651911	C	T	0.00585938	0.128372
14:99600890_A_G	14	99600890	A	G	0.00300492	0.664432
14:101167632_C_G	14	101167632	C	G	-0.0066898	0.325213
14:103453109_C_T	14	103453109	C	T	-0.00132554	0.197785
14:105183749_A_G	14	105183749	A	G	0.00395766	0.835455
14:105278363_G_A	14	105278363	G	A	0.00275312	0.108707
14:105475491_C_T	14	105475491	C	T	0.00164891	0.139216
15:22972576_C_T	15	22972576	C	T	-0.00189296	0.173963
15:23655215_A_T	15	23655215	A	T	-0.0132482	0.0637999
15:26781991_C_T	15	26781991	C	T	-0.00104807	0.102327
15:31424054_C_T	15	31424054	C	T	-0.00386791	0.127361
15:33289949_A_G	15	33289949	A	G	-0.00648949	0.248804
15:40388067_C_T	15	40388067	C	T	-0.000482405	0.295661
15:40396001_C_T	15	40396001	C	T	0.00582942	0.452622
15:40412096_G_A	15	40412096	G	A	-0.00126771	0.0260678
15:48081449_G_A	15	48081449	G	A	0.0230639	0.269373
15:49376891_G_C	15	49376891	G	C	-6.56066e-06	0.418953
15:50193012_C_G	15	50193012	C	G	0.00818537	0.466384
15:50244547_T_C	15	50244547	T	C	-0.00534473	0.314257
15:50245347_G_A	15	50245347	G	A	-0.00530897	0.0598699
15:50554000_G_A	15	50554000	G	A	0.00539849	0.198553
15:50554623_G_A	15	50554623	G	A	0.0097084	0.0626685
15:51494532_C_G	15	51494532	C	G	0.00636822	0.0270201
15:51513729_G_A	15	51513729	G	A	0.00230085	0.749979
15:52551900_G_A	15	52551900	G	A	0.00320436	0.0356922
15:63871292_C_T	15	63871292	C	T	0.0045687	0.529909
15:65207395_C_T	15	65207395	C	T	-0.00238969	0.580006
15:66830844_C_T	15	66830844	C	T	-0.00629045	0.164728
15:71044521_G_A	15	71044521	G	A	0.00658568	0.0575409
15:72777217_T_G	15	72777217	T	G	-0.000122025	0.153235
15:80625519_T_C	15	80625519	T	C	0.00104819	0.0443297
15:80993155_T_C	15	80993155	T	C	0.00295672	0.460123
15:82096524_A_G	15	82096524	A	G	-0.00492318	0.75238
15:82517269_A_T	15	82517269	A	T	0.0120763	0.0753358
15:83812450_T_C	15	83812450	T	C	0.00170456	0.0287785
15:89259442_C_T	15	89259442	C	T	-0.00746329	0.640387
15:89274382_T_C	15	89274382	T	C	-0.00577355	0.679422
15:91530675_G_A	15	91530675	G	A	-0.00546187	0.172247
15:91535329_G_T	15	91535329	G	T	-0.0204705	0.131506
15:93035393_T_C	15	93035393	T	C	0.00658718	0.554029
15:95941948_G_A	15	95941948	G	A	0.00737459	0.136891
16:1641093_C_T	16	1641093	C	T	-0.0223568	0.0456067
16:2842370_G_A	16	2842370	G	A	-0.0147837	0.0199714
16:5844481_C_G	16	5844481	C	G	0.00636277	0.228402
16:6266886_C_T	16	6266886	C	T	0.00549707	0.703538
16:7705423_G_C	16	7705423	G	C	-0.00940617	0.177155
16:7725012_A_G	16	7725012	A	G	-0.00124509	0.160815
16:7732038_G_A	16	7732038	G	A	-0.00104004	0.152341
16:9589087_G_A	16	9589087	G	A	-0.00166151	0.266314
16:9672917_A_G	16	9672917	A	G	-0.00208694	0.104946
16:11464799_C_G	16	11464799	C	G	0.022743	0.0237357
16:12513797_C_A	16	12513797	C	A	0.00444804	0.691937
16:13887509_A_G	16	13887509	A	G	0.00195717	0.0222809
16:13973155_A_G	16	13973155	A	G	0.000446386	0.846225
16:19444627_T_C	16	19444627	T	C	0.00179021	0.0482918
16:20085403_G_A	16	20085403	G	A	-0.00108582	0.19157
16:23103784_A_C	16	23103784	A	C	9.45147e-05	0.0261491
16:24531718_T_C	16	24531718	T	C	0.00021026	0.106803
16:24613899_T_C	16	24613899	T	C	0.00209154	0.188372
16:26285668_C_T	16	26285668	C	T	0.00296735	0.177172
16:26302428_A_T	16	26302428	A	T	0.00648865	0.179246
16:26527471_C_T	16	26527471	C	T	-0.000872449	0.195897
16:57182924_C_A	16	57182924	C	A	0.00107143	0.357047
16:66638245_G_A	16	66638245	G	A	0.00142353	0.267966
16:66772532_A_G	16	66772532	A	G	0.0010941	0.402537
16:67691668_A_G	16	67691668	A	G	0.013099	0.466993
16:67950613_C_T	16	67950613	C	T	-0.000582039	0.340838
16:77351004_G_T	16	77351004	G	T	-0.00403007	0.114442
16:78495146_G_T	16	78495146	G	T	0.00165292	0.0224842
16:80981029_A_G	16	80981029	A	G	0.00669505	0.131367
16:81033366_T_C	16	81033366	T	C	0.00382257	0.16209
16:81212288_A_C	16	81212288	A	C	-0.000842896	0.165437
16:81349106_T_G	16	81349106	T	G	-0.00540491	0.908158
16:81437667_C_G	16	81437667	C	G	-0.000302606	0.155851
16:82368604_T_C	16	82368604	T	C	-0.000990149	0.19704
16:82946275_G_T	16	82946275	G	T	0.00176505	0.10431
16:83389821_G_A	16	83389821	G	A	-0.0121746	0.279539
16:84407428_G_C	16	84407428	G	C	-0.00384416	0.189111
16:84513397_A_T	16	84513397	A	T	-0.00632097	0.526973
16:84536619_A_G	16	84536619	A	G	-0.00591934	0.573567
16:86243955_G_T	16	86243955	G	T	-0.0019269	0.187533
16:86257997_C_T	16	86257997	C	T	-0.00442575	0.0866478
16:88651220_A_G	16	88651220	A	G	0.00135246	0.351354
16:89030609_T_C	16	89030609	T	C	-0.000330581	0.156027
16:89081075_A_G	16	89081075	A	G	-0.0116591	0.169333
17:752428_C_T	17	752428	C	T	0.00784242	0.118487
17:754600_G_A	17	754600	G	A	0.00143979	0.188269
17:2716155_T_C	17	2716155	T	C	-0.00148515	0.606067
17:2753213_G_A	17	2753213	G	A	0.000812974	0.200106
17:5334700_G_A	17	5334700	G	A	-0.000920318	0.0453439
17:6758514_T_C	17	6758514	T	C	0.0064467	0.657773
17:14653563_G_A	17	14653563	G	A	0.0141039	0.0406965
17:14770346_G_A	17	14770346	G	A	0.00330876	0.0713993
17:14809500_A_G	17	14809500	A	G	0.00159585	0.0643918
17:16872341_G_C	17	16872341	G	C	-0.000224529	0.0370856
17:17125595_A_G	17	17125595	A	G	0.00575669	0.584831
17:17140683_A_G	17	17140683	A	G	0.00709564	0.752958
17:19507957_C_T	17	19507957	C	T	0.00248936	0.239068
17:20215352_T_G	17	20215352	T	G	-0.00401144	0.386829
17:25446604_T_C	17	25446604	T	C	0.0041973	0.0898236
17:27358738_G_C	17	27358738	G	C	-0.00772012	0.0714339
17:27384998_A_G	17	27384998	A	G	0.00809226	0.335506
17:29166302_A_G	17	29166302	A	G	-0.0232581	0.263159
17:35119040_A_G	17	35119040	A	G	0.00561425	0.264829
17:35132006_T_C	17	35132006	T	C	0.00104675	0.257682
17:35158389_G_A	17	35158389	G	A	0.000152148	0.323731
17:35631252_C_T	17	35631252	C	T	0.00645241	0.0216258
17:36047417_A_G	17	36047417	A	G	0.004861	0.776568
17:36093022_A_G	17	36093022	A	G	-0.000204849	0.621802
17:36099970_T_C	17	36099970	T	C	0.00746938	0.144506
17:36100767_A_G	17	36100767	A	G	-0.0197273	0.599284
17:38961885_G_A	17	38961885	G	A	0.0137723	0.0423677
17:39811683_G_A	17	39811683	G	A	0.00138162	0.445365
17:40620553_C_A	17	40620553	C	A	0.113347	0.00591937
17:40711768_A_G	17	40711768	A	G	0.010228	0.0600577
17:40851785_C_T	17	40851785	C	T	0.00371543	0.0408509
17:41046727_G_A	17	41046727	G	A	0.000838085	0.145268
17:41659793_G_A	17	41659793	G	A	0.152337	0.00665101
17:41683799_C_G	17	41683799	C	G	0.00108672	0.0132284
17:41727216_C_T	17	41727216	C	T	0.0125172	0.0461307
17:42612308_A_T	17	42612308	A	T	0.262938	0.00363258
17:43421115_T_C	17	43421115	T	C	-0.000763801	0.0859427
17:43456342_A_C	17	43456342	A	C	-0.00174403	0.635493
17:43503284_G_A	17	43503284	G	A	0.00312539	0.179093
17:43534353_T_C	17	43534353	T	C	0.0129626	0.181652
17:43586147_C_T	17	43586147	C	T	0.0274789	0.00223312
17:43670696_G_C	17	43670696	G	C	0.0202266	0.189236
17:43809096_C_G	17	43809096	C	G	0.0208984	0.404821
17:43848495_G_T	17	43848495	G	T	0.00644879	0.643955
17:45333984_G_A	17	45333984	G	A	0.00769163	0.0138615
17:46149964_G_A	17	46149964	G	A	0.0120594	0.235892
17:46468455_T_A	17	46468455	T	A	0.0111747	0.277179
17:46472432_C_G	17	46472432	C	G	0.0631646	0.27701
17:46557946_A_G	17	46557946	A	G	0.00647614	0.711851
17:52447857_G_A	17	52447857	G	A	-0.000892597	0.266623
17:56164162_C_A	17	56164162	C	A	0.00103872	0.0707463
17:57889406_T_A	17	57889406	T	A	0.00320116	0.289756
17:58899160_C_T	17	58899160	C	T	-0.0171908	0.148473
17:59322244_A_T	17	59322244	A	T	0.0169123	0.0592917
17:64886173_C_G	17	64886173	C	G	-0.0119926	0.303441
17:64971249_G_A	17	64971249	G	A	0.00160464	0.509827
17:67659320_C_G	17	67659320	C	G	-0.00402556	0.0227909
17:69086771_C_G	17	69086771	C	G	-0.00965341	0.759361
17:70499516_T_C	17	70499516	T	C	-0.00141175	0.145734
17:74444059_G_A	17	74444059	G	A	-0.00474666	0.195987
17:78716566_G_C	17	78716566	G	C	0.0144657	0.0275683
17:78854874_G_A	17	78854874	G	A	0.00930369	0.0574793
17:78923953_A_G	17	78923953	A	G	0.00761313	0.427473
17:78937745_G_A	17	78937745	G	A	-0.0378287	0.0289193
17:78980438_C_T	17	78980438	C	T	-0.00354885	0.121554
17:79243737_T_C	17	79243737	T	C	-0.00126391	0.0727502
18:842304_C_T	18	842304	C	T	0.00203873	0.142355
18:1741771_A_G	18	1741771	A	G	-0.00362129	0.0334688
18:3403986_G_C	18	3403986	G	C	-0.00763064	0.178815
18:3457606_C_T	18	3457606	C	T	0.0046308	0.0725962
18:3481360_T_C	18	3481360	T	C	-0.00460996	0.267834
18:4012132_T_C	18	4012132	T	C	0.00346515	0.190514
18:8992245_C_A	18	8992245	C	A	-0.00347708	0.27488
18:9022104_G_A	18	9022104	G	A	-0.00273518	0.0856356
18:12232111_A_G	18	12232111	A	G	0.0122136	0.0302067
18:12509955_G_A	18	12509955	G	A	0.00165085	0.0558434
18:20039174_G_C	18	20039174	G	C	-0.00367442	0.183872
18:22465562_T_C	18	22465562	T	C	-0.000579148	0.211476
18:24087838_G_A	18	24087838	G	A	-0.00271876	0.142251
18:32836931_G_C	18	32836931	G	C	0.00150568	0.0472544
18:36087019_T_C	18	36087019	T	C	0.00516121	0.502407
18:42526209_G_C	18	42526209	G	C	-0.00120724	0.85174
18:42526328_C_T	18	42526328	C	T	-0.00462993	0.589567
18:42603132_C_A	18	42603132	C	A	0.0097119	0.0932593
18:45159076_G_A	18	45159076	G	A	-0.00195531	0.0978025
18:46240711_A_C	18	46240711	A	C	-0.000406796	0.424305
18:46319989_A_G	18	46319989	A	G	-0.000325222	0.216235
18:53711306_G_A	18	53711306	G	A	0.01229	0.0408133
18:57414771_T_C	18	57414771	T	C	-0.00175514	0.350793
18:59208800_A_G	18	59208800	A	G	-0.00651498	0.036245
18:61959443_A_G	18	61959443	A	G	0.00711443	0.0170795
18:62007806_A_G	18	62007806	A	G	-0.00522496	0.0464853
18:62087832_A_C	18	62087832	A	C	0.00316318	0.181982
18:62252624_C_T	18	62252624	C	T	0.0198971	0.0141114
18:62980301_G_C	18	62980301	G	C	-0.0106182	0.601952
18:65608302_T_C	18	65608302	T	C	-0.00358172	0.0351666
18:69045526_T_C	18	69045526	T	C	0.000860028	0.104156
18:70961736_C_T	18	70961736	C	T	0.00108274	0.366334
18:71910893_A_G	18	71910893	A	G	0.0016536	0.268406
18:74074707_C_T	18	74074707	C	T	0.00630476	0.424324
19:3790801_C_T	19	3790801	C	T	0.00490278	0.42614
19:8003021_T_C	19	8003021	T	C	0.00643019	0.0114768
19:8200214_A_T	19	8200214	A	T	-0.00526831	0.396772
19:10904700_T_C	19	10904700	T	C	0.00418675	0.300897
19:12761464_G_A	19	12761464	G	A	0.0213475	0.0217825
19:16143151_G_T	19	16143151	G	T	-0.00815262	0.117606
19:17390291_T_C	19	17390291	T	C	0.0536413	0.300623
19:17409380_C_T	19	17409380	C	T	-0.0389593	0.508159
19:17409671_C_T	19	17409671	C	T	0.00328502	0.299958
19:18378681_C_A	19	18378681	C	A	0.00224866	0.022766
19:23958819_C_T	19	23958819	C	T	0.000466721	0.0439424
19:30288043_G_A	19	30288043	G	A	0.0089749	0.220912
19:30343667_G_C	19	30343667	G	C	0.000128455	0.262165
19:31781021_A_G	19	31781021	A	G	0.00390036	0.317275
19:34222996_G_A	19	34222996	G	A	0.00257402	0.105858
19:35087895_G_A	19	35087895	G	A	-7.60335e-05	0.16002
19:35996380_C_T	19	35996380	C	T	-0.00133067	0.281691
19:36917901_G_A	19	36917901	G	A	-0.00169881	0.178632
19:48914178_G_C	19	48914178	G	C	-0.00136435	0.185884
19:51951303_T_G	19	51951303	T	G	-0.0098898	0.0567225
19:52080343_C_T	19	52080343	C	T	-0.00104751	0.411111
19:52216295_G_C	19	52216295	G	C	0.00147539	0.339992
19:53846311_A_T	19	53846311	A	T	-0.000559087	0.100692
19:53951954_A_C	19	53951954	A	C	0.000421079	0.093661
19:54259376_G_C	19	54259376	G	C	0.000812154	0.149419
19:54909516_G_C	19	54909516	G	C	-0.00122067	0.291341
19:55699822_G_A	19	55699822	G	A	0.000333181	0.229694
19:55708557_A_G	19	55708557	A	G	0.00400874	0.65039
19:56730514_C_T	19	56730514	C	T	0.0129151	0.0353472
19:57912334_G_A	19	57912334	G	A	0.00204502	0.395732
20:481929_G_A	20	481929	G	A	-0.0134011	0.0313896
20:1891545_G_A	20	1891545	G	A	0.00418841	0.580402
20:3710659_T_C	20	3710659	T	C	0.010792	0.203131
20:5651579_A_G	20	5651579	A	G	0.00137117	0.00985204
20:9632609_G_A	20	9632609	G	A	0.00134377	0.32258
20:12237727_C_T	20	12237727	C	T	0.000431255	0.15068
20:14016559_C_T	20	14016559	C	T	0.00307348	0.0389533
20:17837523_A_C	20	17837523	A	C	0.00160338	0.239258
20:18830812_T_C	20	18830812	T	C	0.0122503	0.651733
20:19499298_A_G	20	19499298	A	G	0.00236456	0.50252
20:19914222_C_A	20	19914222	C	A	-0.0107386	0.102215
20:23456538_A_G	20	23456538	A	G	0.00175766	0.140227
20:35516960_T_C	20	35516960	T	C	0.00210661	0.432776
20:37366926_T_C	20	37366926	T	C	-0.00692932	0.222108
20:41869932_G_A	20	41869932	G	A	-0.000126469	0.284852
20:42001011_G_A	20	42001011	G	A	-0.00349104	0.807811
20:42372984_C_A	20	42372984	C	A	0.0120717	0.0218166
20:43551278_A_C	20	43551278	A	C	-5.65302e-06	0.35699
20:44807853_C_T	20	44807853	C	T	0.0104484	0.120713
20:47329887_G_A	20	47329887	G	A	0.00604213	0.2044
20:49890679_C_G	20	49890679	C	G	-0.00559729	0.181616
20:50380362_G_C	20	50380362	G	C	-0.00880118	0.246332
20:51539973_G_C	20	51539973	G	C	-0.00122177	0.267668
20:51677416_C_T	20	51677416	C	T	0.00341387	0.0481122
20:52139522_G_C	20	52139522	G	C	-0.00394489	0.47088
20:52276452_T_C	20	52276452	T	C	0.00399692	0.189401
20:52787584_C_T	20	52787584	C	T	-0.0123266	0.0486382
20:53192714_C_T	20	53192714	C	T	0.011475	0.0709756
20:55443070_A_G	20	55443070	A	G	0.013401	0.576289
20:56068845_A_G	20	56068845	A	G	0.0082102	0.335822
20:56551421_C_T	20	56551421	C	T	0.0065702	0.0140475
20:56621260_T_A	20	56621260	T	A	-0.00747586	0.198102
20:59767830_C_G	20	59767830	C	G	-0.00185934	0.534993
20:59773788_C_A	20	59773788	C	A	-0.0017668	0.548599
21:16340289_C_T	21	16340289	C	T	0.000737758	0.40967
21:23021767_T_C	21	23021767	T	C	-0.00121914	0.399018
21:23056909_C_T	21	23056909	C	T	0.0100099	0.0576264
21:25477275_G_A	21	25477275	G	A	0.00295868	0.498104
21:28367290_A_G	21	28367290	A	G	-0.00289493	0.730236
21:29594781_T_C	21	29594781	T	C	0.002426	0.485617
21:29596849_G_T	21	29596849	G	T	-0.00218684	0.195407
21:32603096_A_C	21	32603096	A	C	0.00128609	0.497866
21:35941558_T_C	21	35941558	T	C	0.00489694	0.461845
21:36080398_T_C	21	36080398	T	C	-0.0247017	0.404202
21:36092730_T_A	21	36092730	T	A	-0.00203134	0.405587
21:36470269_C_T	21	36470269	C	T	-0.00362783	0.210636
21:37808861_C_T	21	37808861	C	T	-0.00659909	0.407936
21:46806256_A_G	21	46806256	A	G	0.000872856	0.565424
21:46814171_G_A	21	46814171	G	A	-0.00441619	0.202832
21:47498550_C_T	21	47498550	C	T	0.00184354	0.0389678
22:17981045_G_A	22	17981045	G	A	-0.00852367	0.532921
22:18193560_A_G	22	18193560	A	G	-9.61919e-05	0.818313
22:22046502_C_T	22	22046502	C	T	-0.00330689	0.745833
22:22357325_C_A	22	22357325	C	A	0.00454858	0.14423
22:25956887_C_T	22	25956887	C	T	0.00651599	0.0270949
22:26724561_G_A	22	26724561	G	A	0.00475372	0.35034
22:27632418_A_G	22	27632418	A	G	-0.00299597	0.0942832
22:28110477_G_C	22	28110477	G	C	0.00301869	0.168066
22:28185452_T_G	22	28185452	T	G	0.00688753	0.252638
22:28837904_T_C	22	28837904	T	C	0.00302098	0.0432902
22:28934313_T_C	22	28934313	T	C	0.0127823	0.894975
22:29017547_T_A	22	29017547	T	A	0.000673754	0.0457096
22:33575116_T_C	22	33575116	T	C	-0.00290643	0.587756
22:33595928_C_T	22	33595928	C	T	-0.00232722	0.579648
22:37976976_G_A	22	37976976	G	A	-0.00330927	0.50767
22:39673013_A_G	22	39673013	A	G	-0.00410588	0.502676
22:39678312_A_G	22	39678312	A	G	-0.000749749	0.367274
22:42454353_C_T	22	42454353	C	T	0.00696976	0.0230968
22:43488748_T_G	22	43488748	T	G	-0.00697088	0.447905
22:43494004_A_T	22	43494004	A	T	-0.00325493	0.552427
22:43494072_C_T	22	43494072	C	T	0.0131406	0.12349
22:43500435_A_G	22	43500435	A	G	0.00424431	0.154839
22:44301272_C_T	22	44301272	C	T	-0.00738056	0.423222
22:45013732_C_T	22	45013732	C	T	-0.00961471	0.041258
22:45128232_T_C	22	45128232	T	C	0.00649468	0.211809
22:45931262_C_T	22	45931262	C	T	-0.00329455	0.82105
22:46487011_G_A	22	46487011	G	A	-0.00318478	0.2247
22:46507670_T_C	22	46507670	T	C	-0.00109797	0.268545
22:47874082_G_A	22	47874082	G	A	0.00540078	0.0207193
22:48729316_G_C	22	48729316	G	C	0.00409392	0.255805
X:7091446_G_A	23	7091446	G	A	-0.00653468	0.0771111
X:9924411_G_A	23	9924411	G	A	0.000108113	0.487927
X:12898916_C_T	23	12898916	C	T	0.0047461	0.039002
X:33204206_C_T	23	33204206	C	T	0.00290743	0.0535335
X:38177822_C_T	23	38177822	C	T	0.000455483	0.00975351
X:50115368_G_A	23	50115368	G	A	0.0127586	0.226161
X:50344695_A_G	23	50344695	A	G	-0.003203	0.711462
X:70820203_C_T	23	70820203	C	T	0.00488193	0.103506
X:99483815_A_G	23	99483815	A	G	-0.00512296	0.719111
X:99666760_T_C	23	99666760	T	C	0.00620701	0.278065
X:122473853_C_A	23	122473853	C	A	0.00559048	0.0344874
X:127899475_A_G	23	127899475	A	G	-0.00279196	0.0851832
X:133035681_T_C	23	133035681	T	C	-0.022008	0.26599
X:141811816_C_T	23	141811816	C	T	-0.00441285	0.0377594
X:145222704_T_C	23	145222704	T	C	0.000296886	0.420015
X:145224238_A_G	23	145224238	A	G	0.00199224	0.385571
X:149660701_G_T	23	149660701	G	T	-0.000133338	0.635684
X:152644528_C_G	23	152644528	C	G	-0.00638422	0.351063

### Sheet: Table_S2_elastic_net_weights
Table S2: Effect estimates (weights) of SNPs selected for elastiic net model
SNP	Chromosome	Position	Baseline	Effect	Beta	EAF
1:2774381_G_A	1	2774381	G	A	0.00040685	0.182372
1:2836099_C_T	1	2836099	C	T	-0.00462914	0.186833
1:3585041_T_C	1	3585041	T	C	0.00283614	0.080941
1:3585864_T_G	1	3585864	T	G	0.00288745	0.0808464
1:3586232_C_T	1	3586232	C	T	0.00203588	0.080456
1:3586250_C_T	1	3586250	C	T	0.00227398	0.0809522
1:3587377_C_A	1	3587377	C	A	0.000466876	0.160289
1:4234792_G_A	1	4234792	G	A	-0.0010548	0.456013
1:4234812_C_T	1	4234812	C	T	-0.00162414	0.362655
1:4238679_C_T	1	4238679	C	T	-0.000700034	0.46034
1:4405496_G_C	1	4405496	G	C	0.000730383	0.471211
1:4423326_C_A	1	4423326	C	A	-0.00291788	0.0364973
1:4735261_A_G	1	4735261	A	G	-0.000275741	0.263129
1:4736456_G_T	1	4736456	G	T	-0.000251436	0.527301
1:4739318_A_C	1	4739318	A	C	-0.000280017	0.26669
1:4796223_C_G	1	4796223	C	G	-0.00333102	0.754555
1:4839850_G_C	1	4839850	G	C	-0.00126175	0.749521
1:5090997_A_G	1	5090997	A	G	-0.000183159	0.407343
1:5375727_G_A	1	5375727	G	A	-0.000516997	0.0666427
1:5471517_G_A	1	5471517	G	A	-0.000692662	0.280765
1:6211257_C_A	1	6211257	C	A	0.00107215	0.0635832
1:7095209_T_C	1	7095209	T	C	-0.00115164	0.335356
1:7095270_C_G	1	7095270	C	G	-0.000473597	0.630397
1:7110577_A_G	1	7110577	A	G	-0.000601942	0.684524
1:7111889_T_C	1	7111889	T	C	-0.000489556	0.684598
1:7112390_T_C	1	7112390	T	C	-0.000805713	0.68702
1:7113062_T_G	1	7113062	T	G	-0.000530683	0.683782
1:7113412_T_C	1	7113412	T	C	-0.000765308	0.684369
1:7114007_A_G	1	7114007	A	G	-0.000502869	0.6891
1:7114482_G_A	1	7114482	G	A	-0.00094637	0.683903
1:7399869_C_T	1	7399869	C	T	-0.000158373	0.183145
1:7412961_G_A	1	7412961	G	A	-0.000301585	0.168568
1:7414366_G_A	1	7414366	G	A	-0.0049465	0.0440679
1:7429606_T_G	1	7429606	T	G	-0.000265744	0.154522
1:7779651_G_A	1	7779651	G	A	-0.00076115	0.0230559
1:8403011_G_A	1	8403011	G	A	-0.000181631	0.194529
1:9127159_C_A	1	9127159	C	A	-0.00328458	0.584461
1:9159536_T_C	1	9159536	T	C	-0.00181977	0.29983
1:9173946_G_A	1	9173946	G	A	-0.00143733	0.278414
1:9386241_G_C	1	9386241	G	C	0.000972071	0.025873
1:11474689_C_T	1	11474689	C	T	-0.00108876	0.0383934
1:11476136_C_G	1	11476136	C	G	-0.00200882	0.0395008
1:11477341_C_A	1	11477341	C	A	-0.00250728	0.0395436
1:12166169_C_T	1	12166169	C	T	-0.000607876	0.0758647
1:12167179_C_T	1	12167179	C	T	-0.000709182	0.075943
1:12167267_T_C	1	12167267	T	C	-0.000777471	0.0761425
1:12168091_C_T	1	12168091	C	T	-0.000767573	0.0761715
1:12168523_C_T	1	12168523	C	T	-0.000868515	0.0760505
1:12168856_T_C	1	12168856	T	C	-0.000705336	0.0761286
1:12169977_C_G	1	12169977	C	G	-0.000863713	0.0759438
1:12170288_G_A	1	12170288	G	A	-2.78293e-05	0.0757926
1:12170494_C_G	1	12170494	C	G	-6.88393e-05	0.0757367
1:12170735_C_A	1	12170735	C	A	-3.47615e-05	0.0757816
1:12171334_G_A	1	12171334	G	A	-0.000285704	0.0750872
1:12171730_G_T	1	12171730	G	T	-0.000379456	0.0748889
1:12172624_T_A	1	12172624	T	A	-0.000514341	0.0752809
1:14394561_G_T	1	14394561	G	T	0.00128592	0.0157499
1:14395384_C_A	1	14395384	C	A	0.00198417	0.0158538
1:14732363_G_T	1	14732363	G	T	-0.000499937	0.320017
1:15288810_C_T	1	15288810	C	T	-0.000683417	0.0102552
1:15558705_A_G	1	15558705	A	G	0.00183655	0.260177
1:16339313_C_G	1	16339313	C	G	-0.000192719	0.39585
1:16466003_T_C	1	16466003	T	C	0.00470861	0.0495235
1:17289911_C_T	1	17289911	C	T	-0.00237372	0.294928
1:17315425_G_A	1	17315425	G	A	0.000650517	0.548148
1:17520008_A_G	1	17520008	A	G	0.000554283	0.616928
1:18555944_C_G	1	18555944	C	G	-0.00465582	0.01369
1:18650794_C_T	1	18650794	C	T	0.00779003	0.924667
1:18836137_G_A	1	18836137	G	A	7.10966e-06	0.338714
1:18837320_G_C	1	18837320	G	C	4.76156e-06	0.338803
1:20619006_G_A	1	20619006	G	A	0.000820605	0.0832893
1:20622272_C_T	1	20622272	C	T	0.00131918	0.0829111
1:20623631_T_C	1	20623631	T	C	0.000532657	0.0832552
1:20623900_T_C	1	20623900	T	C	0.000628171	0.0832621
1:20631050_G_A	1	20631050	G	A	0.000569447	0.329976
1:20632167_C_T	1	20632167	C	T	0.000561558	0.329964
1:20902334_C_G	1	20902334	C	G	0.00174356	0.0684159
1:20936248_G_A	1	20936248	G	A	-0.00111977	0.808501
1:20957431_T_C	1	20957431	T	C	-0.00112039	0.800918
1:20992819_G_C	1	20992819	G	C	-0.0014174	0.792621
1:20993151_T_G	1	20993151	T	G	-0.00158906	0.797114
1:20994790_A_G	1	20994790	A	G	-0.00109785	0.794521
1:20995936_C_A	1	20995936	C	A	-0.00111704	0.795098
1:20995953_T_C	1	20995953	T	C	-0.00122334	0.793954
1:22444975_C_T	1	22444975	C	T	0.0023772	0.216086
1:22447316_A_G	1	22447316	A	G	0.00222475	0.216675
1:22465820_T_C	1	22465820	T	C	0.00407392	0.156459
1:22468215_C_T	1	22468215	C	T	0.00457108	0.156422
1:22480159_A_G	1	22480159	A	G	0.00204815	0.411482
1:22480241_T_C	1	22480241	T	C	0.00213973	0.320463
1:22484575_T_C	1	22484575	T	C	0.00314577	0.271046
1:22490724_C_A	1	22490724	C	A	0.00354192	0.235482
1:22491843_A_G	1	22491843	A	G	0.00318326	0.252005
1:22499255_G_T	1	22499255	G	T	-0.000986571	0.521076
1:22638080_G_A	1	22638080	G	A	-0.0010449	0.0516739
1:22638195_G_A	1	22638195	G	A	-0.000919537	0.051859
1:22639964_C_T	1	22639964	C	T	-0.000833825	0.0521253
1:22641007_C_T	1	22641007	C	T	-0.0018067	0.0518935
1:22702434_C_T	1	22702434	C	T	0.0018307	0.380034
1:22706969_C_T	1	22706969	C	T	0.00180587	0.380142
1:23342193_C_G	1	23342193	C	G	0.000739547	0.49248
1:23347125_C_T	1	23347125	C	T	0.000773256	0.492835
1:23354814_C_T	1	23354814	C	T	0.000916198	0.492922
1:23360223_T_C	1	23360223	T	C	0.000638423	0.492907
1:23364919_T_C	1	23364919	T	C	0.000705897	0.493606
1:23367138_A_G	1	23367138	A	G	0.000685393	0.493613
1:23372771_T_C	1	23372771	T	C	0.000655385	0.492932
1:23406485_C_G	1	23406485	C	G	0.000333396	0.491338
1:23740920_G_A	1	23740920	G	A	0.0014667	0.796751
1:23743581_C_G	1	23743581	C	G	0.0015577	0.796988
1:23749148_G_A	1	23749148	G	A	0.00112857	0.797285
1:25224321_T_C	1	25224321	T	C	-0.00125264	0.22869
1:26900708_G_A	1	26900708	G	A	-0.000729258	0.146793
1:26900805_G_A	1	26900805	G	A	-0.00103171	0.146067
1:27403974_A_C	1	27403974	A	C	0.000312098	0.687807
1:29647634_T_C	1	29647634	T	C	0.0047153	0.0152179
1:29799026_G_C	1	29799026	G	C	-0.000546133	0.774644
1:30732681_C_T	1	30732681	C	T	0.00162811	0.150575
1:30980786_G_A	1	30980786	G	A	-0.000485545	0.449825
1:30981013_C_T	1	30981013	C	T	-0.000202924	0.449182
1:30982612_C_T	1	30982612	C	T	-5.37138e-05	0.449971
1:33348854_T_C	1	33348854	T	C	0.00103513	0.457343
1:34422163_T_C	1	34422163	T	C	-0.00113334	0.0821527
1:34422462_C_T	1	34422462	C	T	-0.000653487	0.0793354
1:38078630_A_T	1	38078630	A	T	0.00323143	0.259256
1:38082122_G_A	1	38082122	G	A	0.00373856	0.257904
1:38082123_C_T	1	38082123	C	T	0.00373208	0.257546
1:38086578_C_T	1	38086578	C	T	0.00339195	0.260029
1:38089683_C_T	1	38089683	C	T	0.00348885	0.258558
1:38090323_C_T	1	38090323	C	T	0.00350982	0.258598
1:38091488_C_A	1	38091488	C	A	0.00335328	0.258535
1:38092075_G_A	1	38092075	G	A	0.00338542	0.258898
1:38093277_G_A	1	38093277	G	A	0.00335188	0.258298
1:38094512_C_G	1	38094512	C	G	0.00324341	0.258738
1:38101552_G_A	1	38101552	G	A	-0.000355714	0.0640043
1:38115672_A_C	1	38115672	A	C	-0.00120356	0.0508159
1:38116580_G_A	1	38116580	G	A	-0.00182729	0.258288
1:39465139_A_C	1	39465139	A	C	-5.824e-05	0.289753
1:39468024_T_C	1	39468024	T	C	-1.6597e-05	0.295809
1:39470364_A_G	1	39470364	A	G	-0.000222086	0.289752
1:39474057_A_C	1	39474057	A	C	-0.000131162	0.290135
1:39476813_G_A	1	39476813	G	A	-8.31372e-05	0.290096
1:39480539_C_T	1	39480539	C	T	-3.94509e-05	0.289877
1:40278232_A_T	1	40278232	A	T	0.00100872	0.291477
1:40283051_T_G	1	40283051	T	G	0.00118178	0.845854
1:40284053_A_G	1	40284053	A	G	0.000778006	0.323199
1:40286396_A_G	1	40286396	A	G	0.00106622	0.847772
1:40287819_T_C	1	40287819	T	C	0.000620838	0.847709
1:40288417_G_A	1	40288417	G	A	0.000580575	0.847281
1:40288474_T_C	1	40288474	T	C	0.000567185	0.847379
1:40289812_A_C	1	40289812	A	C	8.01469e-05	0.524782
1:40406881_A_G	1	40406881	A	G	-0.00181979	0.371428
1:40409283_T_C	1	40409283	T	C	-0.00202031	0.368556
1:40416437_C_T	1	40416437	C	T	-0.00142292	0.278182
1:40418589_A_G	1	40418589	A	G	0.00102565	0.570163
1:40419681_A_G	1	40419681	A	G	0.00113481	0.570218
1:40437738_C_A	1	40437738	C	A	-0.000705264	0.445309
1:40438329_C_T	1	40438329	C	T	-0.000821703	0.445263
1:43442698_G_A	1	43442698	G	A	0.0012703	0.794285
1:43442925_A_G	1	43442925	A	G	0.000166446	0.590522
1:44148499_G_C	1	44148499	G	C	-0.00126189	0.139353
1:44171211_C_T	1	44171211	C	T	-0.00256936	0.251299
1:44220747_G_A	1	44220747	G	A	-0.00238392	0.261277
1:44224688_G_A	1	44224688	G	A	-0.00246644	0.261291
1:44249344_A_G	1	44249344	A	G	-0.00182952	0.316938
1:44315179_G_A	1	44315179	G	A	-0.00177769	0.16394
1:44488466_A_C	1	44488466	A	C	-0.00101646	0.333551
1:44567463_C_T	1	44567463	C	T	-0.00162989	0.192119
1:44567659_G_A	1	44567659	G	A	-0.00160682	0.192631
1:44568860_G_C	1	44568860	G	C	-0.00162187	0.192645
1:44602422_G_A	1	44602422	G	A	-0.000980457	0.19871
1:45465832_C_T	1	45465832	C	T	-0.00193828	0.666019
1:45467662_G_A	1	45467662	G	A	-0.00182303	0.665998
1:45472169_C_T	1	45472169	C	T	-0.0020216	0.665974
1:45473316_C_T	1	45473316	C	T	-0.00200778	0.665986
1:45474157_G_A	1	45474157	G	A	-0.00175647	0.665432
1:45510660_A_G	1	45510660	A	G	-0.000307707	0.917812
1:45511099_T_C	1	45511099	T	C	-0.000596149	0.917864
1:45576594_C_T	1	45576594	C	T	0.000158329	0.810176
1:48014457_G_A	1	48014457	G	A	0.00336469	0.0208535
1:48027221_A_G	1	48027221	A	G	0.000803618	0.0208866
1:50718961_C_T	1	50718961	C	T	-0.00282636	0.0640075
1:50792686_G_A	1	50792686	G	A	-0.000958812	0.111258
1:51844741_C_T	1	51844741	C	T	6.34287e-05	0.0761644
1:51848204_T_C	1	51848204	T	C	5.66871e-05	0.0761644
1:51927806_A_G	1	51927806	A	G	4.86297e-05	0.0760501
1:51944896_T_C	1	51944896	T	C	6.71703e-05	0.0760001
1:51944936_T_A	1	51944936	T	A	6.69384e-05	0.0760017
1:51975211_A_G	1	51975211	A	G	0.000525959	0.0761098
1:51980503_T_C	1	51980503	T	C	0.000224442	0.0760845
1:51982835_G_C	1	51982835	G	C	0.000283672	0.0760591
1:53137585_G_A	1	53137585	G	A	-1.6003e-05	0.0240021
1:54819261_G_A	1	54819261	G	A	0.000101434	0.128237
1:54829824_G_A	1	54829824	G	A	0.00386936	0.0131361
1:54833950_A_G	1	54833950	A	G	0.00420191	0.0130934
1:54834402_C_T	1	54834402	C	T	0.00488339	0.0130706
1:54882806_C_G	1	54882806	C	G	0.00166906	0.124231
1:54946847_G_A	1	54946847	G	A	0.000700421	0.183844
1:54948928_G_C	1	54948928	G	C	0.00033797	0.18008
1:54950771_G_A	1	54950771	G	A	3.73186e-05	0.149786
1:54968849_G_T	1	54968849	G	T	1.05243e-05	0.270396
1:56727938_A_G	1	56727938	A	G	-8.45101e-05	0.315024
1:58934155_A_G	1	58934155	A	G	0.00402282	0.937928
1:61388692_A_T	1	61388692	A	T	-0.000900171	0.747938
1:61390769_C_T	1	61390769	C	T	-0.00106922	0.747954
1:62252389_C_T	1	62252389	C	T	-0.000891234	0.0630005
1:62339940_C_G	1	62339940	C	G	-0.000331071	0.150762
1:62352870_T_C	1	62352870	T	C	-0.000323603	0.147366
1:62353035_T_C	1	62353035	T	C	-0.000424767	0.14736
1:62357771_A_G	1	62357771	A	G	-0.000643527	0.318156
1:62359671_T_A	1	62359671	T	A	0.000520364	0.830317
1:62360287_G_A	1	62360287	G	A	0.00113613	0.662306
1:62360981_C_T	1	62360981	C	T	0.000932318	0.662486
1:62361000_G_A	1	62361000	G	A	0.000942729	0.662424
1:62361133_G_C	1	62361133	G	C	0.000451796	0.829687
1:62361162_C_G	1	62361162	C	G	0.000623814	0.662525
1:62361392_A_G	1	62361392	A	G	0.000630131	0.662434
1:62362173_T_C	1	62362173	T	C	0.000617191	0.662439
1:62363231_T_A	1	62363231	T	A	9.57766e-05	0.829691
1:62650317_C_T	1	62650317	C	T	0.00107477	0.358956
1:62652358_A_G	1	62652358	A	G	0.00102413	0.359054
1:62657117_A_G	1	62657117	A	G	0.000779949	0.332775
1:62657530_T_G	1	62657530	T	G	0.000613469	0.362424
1:62658780_G_C	1	62658780	G	C	0.0010237	0.358378
1:62898984_C_T	1	62898984	C	T	-0.00130815	0.140559
1:62932120_C_T	1	62932120	C	T	-0.00127099	0.120022
1:62934999_C_T	1	62934999	C	T	-0.000975745	0.119981
1:62960250_T_C	1	62960250	T	C	0.000869013	0.659445
1:62973313_C_G	1	62973313	C	G	-0.000669811	0.118979
1:64078863_A_G	1	64078863	A	G	-0.0014758	0.303803
1:64342923_C_T	1	64342923	C	T	0.00134067	0.152816
1:66847960_C_T	1	66847960	C	T	0.00193375	0.0540085
1:66852981_C_A	1	66852981	C	A	0.0005277	0.0678093
1:66895043_C_T	1	66895043	C	T	6.68115e-05	0.258057
1:67227565_A_G	1	67227565	A	G	-0.000639945	0.156524
1:67235320_C_A	1	67235320	C	A	-0.000356282	0.154953
1:67237474_G_C	1	67237474	G	C	-0.000440895	0.15401
1:67237809_A_G	1	67237809	A	G	-0.000444988	0.154012
1:67238395_A_G	1	67238395	A	G	-0.000478299	0.154043
1:67239462_T_C	1	67239462	T	C	-9.75097e-05	0.150315
1:68417943_C_G	1	68417943	C	G	0.00411078	0.0425808
1:70160326_C_T	1	70160326	C	T	0.000200415	0.174342
1:70160539_C_T	1	70160539	C	T	0.000206269	0.174339
1:70160606_G_A	1	70160606	G	A	0.000323883	0.174246
1:70162590_C_G	1	70162590	C	G	0.000755379	0.174907
1:70177954_C_T	1	70177954	C	T	0.000364961	0.173801
1:70179533_A_T	1	70179533	A	T	0.000447896	0.172823
1:70181383_C_T	1	70181383	C	T	0.000231392	0.173681
1:70189029_C_T	1	70189029	C	T	0.0021331	0.0677743
1:71188749_G_A	1	71188749	G	A	0.00529507	0.0983964
1:74188401_A_C	1	74188401	A	C	-0.000977097	0.0623486
1:74202076_G_T	1	74202076	G	T	-0.000140197	0.0622189
1:74206226_A_G	1	74206226	A	G	-0.000310812	0.0623344
1:77253007_G_A	1	77253007	G	A	-0.000318981	0.106453
1:77254137_A_G	1	77254137	A	G	-0.000717219	0.141153
1:77257375_A_T	1	77257375	A	T	-0.000153288	0.110775
1:80876340_C_A	1	80876340	C	A	0.00052235	0.173266
1:80876709_G_A	1	80876709	G	A	0.00104305	0.171102
1:81207292_G_A	1	81207292	G	A	7.07692e-05	0.09776
1:82185415_G_A	1	82185415	G	A	-0.00110385	0.0306397
1:82269511_C_G	1	82269511	C	G	-0.00649778	0.0137307
1:82382067_T_C	1	82382067	T	C	-4.53322e-05	0.21664
1:82837457_T_C	1	82837457	T	C	-0.000314358	0.0555596
1:84735687_G_T	1	84735687	G	T	-0.00352123	0.0597156
1:84735688_G_T	1	84735688	G	T	-0.00381041	0.0596367
1:85282236_C_T	1	85282236	C	T	-0.00113748	0.25147
1:85308062_C_T	1	85308062	C	T	-0.0014283	0.252306
1:85332120_T_C	1	85332120	T	C	0.0018387	0.698391
1:85332649_C_T	1	85332649	C	T	0.00163987	0.693272
1:85775186_C_T	1	85775186	C	T	-0.00160925	0.0949068
1:86714730_G_A	1	86714730	G	A	-0.000193903	0.255262
1:89520574_C_A	1	89520574	C	A	0.000543352	0.764923
1:89520636_G_A	1	89520636	G	A	0.000702739	0.763301
1:89520643_C_T	1	89520643	C	T	0.000600258	0.76484
1:90537432_G_A	1	90537432	G	A	0.00198318	0.421149
1:91684781_T_C	1	91684781	T	C	-0.00162303	0.136271
1:91687495_G_A	1	91687495	G	A	-0.00168465	0.136263
1:91736139_A_G	1	91736139	A	G	-0.00129644	0.0629457
1:92184814_G_T	1	92184814	G	T	-0.00064411	0.26792
1:93297180_G_A	1	93297180	G	A	-0.000220845	0.263777
1:93311707_C_T	1	93311707	C	T	-0.000175356	0.260266
1:93312592_C_T	1	93312592	C	T	-0.000179013	0.260538
1:93320869_C_T	1	93320869	C	T	-0.000439633	0.260804
1:93321541_G_A	1	93321541	G	A	-0.000289586	0.260296
1:93324634_G_T	1	93324634	G	T	0.000484673	0.60277
1:93334379_C_T	1	93334379	C	T	-0.000223594	0.25952
1:93344692_G_A	1	93344692	G	A	-0.000182001	0.258944
1:93346928_A_T	1	93346928	A	T	-0.000756051	0.265343
1:93366357_T_C	1	93366357	T	C	-0.000283146	0.259691
1:93368500_G_T	1	93368500	G	T	2.09218e-05	0.620342
1:93377835_C_T	1	93377835	C	T	-0.0003688	0.259044
1:93378033_C_T	1	93378033	C	T	-8.53919e-06	0.359496
1:93381415_C_T	1	93381415	C	T	-3.21544e-05	0.359598
1:93390645_G_A	1	93390645	G	A	-7.62809e-05	0.359261
1:93391286_T_C	1	93391286	T	C	-0.000127802	0.359266
1:93391346_A_C	1	93391346	A	C	-8.24486e-05	0.359278
1:93391445_T_C	1	93391445	T	C	-8.21888e-05	0.359277
1:93392760_A_G	1	93392760	A	G	-8.23749e-05	0.359279
1:93393718_G_A	1	93393718	G	A	-0.000122101	0.359504
1:93394125_C_G	1	93394125	C	G	-0.000115306	0.3593
1:93397980_A_G	1	93397980	A	G	-8.17874e-05	0.359213
1:93398336_A_G	1	93398336	A	G	-3.5478e-05	0.359258
1:93399060_A_C	1	93399060	A	C	-0.000186425	0.359551
1:93399694_T_C	1	93399694	T	C	-8.71834e-05	0.362106
1:93399705_G_A	1	93399705	G	A	-2.88856e-05	0.359252
1:93401157_G_C	1	93401157	G	C	-4.80203e-05	0.359259
1:93401194_A_G	1	93401194	A	G	-3.23869e-05	0.359255
1:93401837_A_G	1	93401837	A	G	-2.82217e-05	0.359258
1:93402551_C_T	1	93402551	C	T	-2.25604e-05	0.359259
1:93402823_G_T	1	93402823	G	T	-1.8368e-05	0.359257
1:93402849_T_C	1	93402849	T	C	-1.83215e-05	0.359259
1:93403998_G_A	1	93403998	G	A	-1.9753e-05	0.359259
1:93408279_C_T	1	93408279	C	T	-0.000532867	0.258764
1:94299665_C_T	1	94299665	C	T	0.00355761	0.0234619
1:95709197_C_T	1	95709197	C	T	-0.00449681	0.0196387
1:96133952_A_G	1	96133952	A	G	7.76648e-05	0.893973
1:96133966_C_A	1	96133966	C	A	0.000157073	0.893962
1:96144179_G_A	1	96144179	G	A	0.000420737	0.898258
1:96242713_C_A	1	96242713	C	A	-0.000739368	0.0875262
1:99272055_G_A	1	99272055	G	A	0.00237485	0.00851073
1:99396256_C_T	1	99396256	C	T	0.0174097	0.0100887
1:101552751_G_A	1	101552751	G	A	-0.00106128	0.0374728
1:103432282_T_A	1	103432282	T	A	0.00369431	0.0455845
1:103659420_C_G	1	103659420	C	G	0.00324759	0.0453506
1:106239203_A_G	1	106239203	A	G	-0.000261357	0.0537309
1:106359114_T_C	1	106359114	T	C	-0.00174059	0.0466105
1:106366434_G_C	1	106366434	G	C	-0.00214662	0.0465604
1:107870521_A_G	1	107870521	A	G	-0.00479642	0.0406935
1:107872062_A_G	1	107872062	A	G	0.000875311	0.862549
1:107872080_C_T	1	107872080	C	T	-0.00460062	0.0407125
1:107872099_C_T	1	107872099	C	T	0.000879329	0.862555
1:107873389_T_G	1	107873389	T	G	0.000428559	0.862453
1:107873600_C_T	1	107873600	C	T	0.000742439	0.862214
1:107873737_C_T	1	107873737	C	T	0.000309323	0.86225
1:107873798_C_T	1	107873798	C	T	0.000398289	0.862205
1:107873815_G_A	1	107873815	G	A	0.000517165	0.862996
1:108276775_C_T	1	108276775	C	T	0.000346572	0.338393
1:108436088_A_G	1	108436088	A	G	0.000579556	0.262187
1:109394125_G_A	1	109394125	G	A	0.000797072	0.290323
1:109398264_T_C	1	109398264	T	C	0.000382287	0.149247
1:109398363_A_G	1	109398363	A	G	0.00041219	0.149226
1:109398707_A_T	1	109398707	A	T	0.000139061	0.14908
1:109705022_A_G	1	109705022	A	G	0.00105353	0.677073
1:111552850_G_A	1	111552850	G	A	-0.000582897	0.0327714
1:111799685_A_G	1	111799685	A	G	0.000670356	0.109298
1:111800872_T_C	1	111800872	T	C	0.00130489	0.109588
1:111822132_G_C	1	111822132	G	C	-0.000130995	0.26927
1:111822680_A_G	1	111822680	A	G	-8.48233e-05	0.269312
1:111822887_A_G	1	111822887	A	G	-0.000178212	0.269312
1:111822962_G_C	1	111822962	G	C	-0.000140112	0.269284
1:111823220_G_T	1	111823220	G	T	-0.000134386	0.270772
1:114527975_G_A	1	114527975	G	A	-0.000401737	0.0276511
1:114529492_A_G	1	114529492	A	G	-0.000643399	0.0277552
1:114532158_C_T	1	114532158	C	T	-0.000818426	0.0276253
1:114900320_C_A	1	114900320	C	A	-0.000350822	0.437908
1:115902546_G_A	1	115902546	G	A	0.00356821	0.0170328
1:116663190_G_T	1	116663190	G	T	0.0024208	0.118771
1:116681360_G_T	1	116681360	G	T	0.00113139	0.192281
1:116683440_C_T	1	116683440	C	T	0.00117437	0.19245
1:117137580_G_A	1	117137580	G	A	-0.00106997	0.0511539
1:117147356_G_A	1	117147356	G	A	-0.000387154	0.0512334
1:117162210_T_G	1	117162210	T	G	-0.00171165	0.0460715
1:120347632_C_T	1	120347632	C	T	-0.00164989	0.839574
1:146527879_A_G	1	146527879	A	G	-0.00148417	0.459569
1:146728149_A_G	1	146728149	A	G	0.000520688	0.286606
1:146728953_A_C	1	146728953	A	C	0.000479466	0.286529
1:146739068_T_C	1	146739068	T	C	0.000521221	0.286502
1:146748962_C_G	1	146748962	C	G	0.000570518	0.286468
1:146751272_T_C	1	146751272	T	C	0.000541991	0.286898
1:146762221_C_T	1	146762221	C	T	0.000290452	0.285926
1:146762502_T_A	1	146762502	T	A	0.000475278	0.285926
1:146762681_G_A	1	146762681	G	A	0.000501412	0.285953
1:146762984_A_C	1	146762984	A	C	0.000493561	0.285911
1:146762985_G_A	1	146762985	G	A	0.000492978	0.28591
1:146767353_G_A	1	146767353	G	A	0.000358977	0.286488
1:146768287_A_T	1	146768287	A	T	0.00039086	0.286409
1:146769414_A_G	1	146769414	A	G	0.000297654	0.286435
1:146775379_C_T	1	146775379	C	T	0.00032817	0.286411
1:146776955_G_A	1	146776955	G	A	0.000353856	0.286405
1:146780177_G_A	1	146780177	G	A	0.000283697	0.286381
1:146782042_T_C	1	146782042	T	C	0.000188911	0.286395
1:146783842_A_G	1	146783842	A	G	0.000260855	0.286799
1:146784645_T_C	1	146784645	T	C	0.00018522	0.286387
1:146789022_C_A	1	146789022	C	A	0.000159085	0.286506
1:146790061_C_A	1	146790061	C	A	0.000198462	0.286367
1:146791729_G_A	1	146791729	G	A	0.000275089	0.287496
1:146793381_A_G	1	146793381	A	G	0.000220838	0.286371
1:146810554_C_T	1	146810554	C	T	0.000312275	0.28805
1:146819634_G_A	1	146819634	G	A	-0.00186527	0.0554261
1:147109383_A_G	1	147109383	A	G	-0.000241625	0.105047
1:147110880_C_T	1	147110880	C	T	-0.000730783	0.120902
1:147111802_A_G	1	147111802	A	G	-0.000799157	0.121412
1:147127731_T_G	1	147127731	T	G	-0.00096994	0.1048
1:147143462_G_A	1	147143462	G	A	-0.000758542	0.101902
1:147144639_A_G	1	147144639	A	G	-0.000305904	0.100817
1:147147799_C_T	1	147147799	C	T	-0.000775847	0.103265
1:147149471_T_C	1	147149471	T	C	-0.000739096	0.103469
1:147150164_A_G	1	147150164	A	G	-0.00062048	0.103301
1:147170852_C_T	1	147170852	C	T	-0.000223103	0.240985
1:152663897_G_A	1	152663897	G	A	0.000108435	0.0557219
1:154976137_G_T	1	154976137	G	T	0.00107748	0.163555
1:155145392_G_A	1	155145392	G	A	0.00018246	0.0317934
1:155147781_G_A	1	155147781	G	A	0.000322548	0.0317776
1:156146218_C_T	1	156146218	C	T	0.00176576	0.594784
1:156147326_T_C	1	156147326	T	C	0.000815862	0.391554
1:156147558_C_T	1	156147558	C	T	0.000606797	0.417858
1:156148165_T_C	1	156148165	T	C	0.000585451	0.415175
1:156150052_G_A	1	156150052	G	A	0.000167501	0.41535
1:156150188_C_G	1	156150188	C	G	0.000413771	0.414879
1:156150358_T_C	1	156150358	T	C	0.000577803	0.415017
1:156152715_G_A	1	156152715	G	A	0.000668975	0.414258
1:156153043_A_G	1	156153043	A	G	0.000234336	0.42486
1:156860781_T_C	1	156860781	T	C	0.000267479	0.84809
1:156861168_C_T	1	156861168	C	T	0.00042949	0.847206
1:156861243_A_G	1	156861243	A	G	0.000305425	0.847167
1:156861269_G_A	1	156861269	G	A	0.000405209	0.848033
1:156861491_G_A	1	156861491	G	A	0.000465042	0.847993
1:156861589_A_C	1	156861589	A	C	0.000464319	0.847994
1:156861808_C_A	1	156861808	C	A	0.000213027	0.848002
1:156862126_T_C	1	156862126	T	C	0.000897937	0.84927
1:156862193_T_C	1	156862193	T	C	0.000589178	0.848121
1:156862468_C_T	1	156862468	C	T	8.61749e-05	0.847118
1:156862742_A_G	1	156862742	A	G	0.000145958	0.84802
1:156862911_A_G	1	156862911	A	G	0.000188349	0.847929
1:156863190_G_T	1	156863190	G	T	0.000139628	0.847987
1:157436598_C_T	1	157436598	C	T	0.000735189	0.748167
1:157436776_C_T	1	157436776	C	T	0.000723474	0.748163
1:157437526_T_G	1	157437526	T	G	0.000627062	0.748283
1:157445895_C_T	1	157445895	C	T	0.00110181	0.758352
1:157449254_G_A	1	157449254	G	A	0.00108229	0.754314
1:157468663_T_G	1	157468663	T	G	0.00146443	0.523146
1:157468989_C_G	1	157468989	C	G	0.00332431	0.150881
1:157709813_A_G	1	157709813	A	G	0.00109322	0.0396576
1:157874097_G_T	1	157874097	G	T	-0.00623322	0.032111
1:158044419_C_T	1	158044419	C	T	-0.00183123	0.247528
1:158048963_T_C	1	158048963	T	C	-0.00119908	0.254888
1:158416330_G_A	1	158416330	G	A	-0.000245024	0.351636
1:158416366_C_A	1	158416366	C	A	-0.000219276	0.35157
1:158417093_G_A	1	158417093	G	A	-0.000212429	0.351587
1:158420702_T_C	1	158420702	T	C	-0.000220689	0.351585
1:158425865_G_A	1	158425865	G	A	-0.000210151	0.351578
1:158426359_G_C	1	158426359	G	C	-0.000210846	0.35158
1:158428699_C_A	1	158428699	C	A	-0.000232144	0.351578
1:159174885_T_C	1	159174885	T	C	-0.000303988	0.234426
1:159752873_C_G	1	159752873	C	G	0.00392029	0.153205
1:160193057_G_A	1	160193057	G	A	-0.00141707	0.0626708
1:160407840_C_T	1	160407840	C	T	-0.000758228	0.249923
1:160411796_C_T	1	160411796	C	T	-0.000607498	0.244824
1:160412117_T_C	1	160412117	T	C	-0.000480835	0.244646
1:160413185_G_T	1	160413185	G	T	-0.000538934	0.24543
1:160413460_C_T	1	160413460	C	T	-0.000513866	0.245357
1:160416701_C_T	1	160416701	C	T	-0.000380309	0.245195
1:160419923_G_A	1	160419923	G	A	-0.000271218	0.243735
1:160420036_C_T	1	160420036	C	T	-0.000208914	0.245835
1:160422860_T_C	1	160422860	T	C	-0.00027875	0.243946
1:161969986_G_A	1	161969986	G	A	0.00394253	0.052976
1:162820627_G_A	1	162820627	G	A	-0.00237976	0.049097
1:162822771_A_C	1	162822771	A	C	0.000455758	0.913068
1:164144117_A_G	1	164144117	A	G	-6.80104e-05	0.414086
1:164213292_C_T	1	164213292	C	T	0.000139283	0.0890555
1:168817001_C_T	1	168817001	C	T	3.59582e-05	0.456368
1:168818869_C_A	1	168818869	C	A	2.52957e-05	0.45634
1:169012907_G_A	1	169012907	G	A	-0.000521367	0.234594
1:169013883_C_T	1	169013883	C	T	-0.000249992	0.235691
1:169013935_C_T	1	169013935	C	T	-0.000305001	0.235682
1:169014423_T_C	1	169014423	T	C	-0.00026223	0.235558
1:169014435_C_T	1	169014435	C	T	-0.000300032	0.235723
1:169014875_G_T	1	169014875	G	T	-0.000515666	0.234745
1:169018388_G_A	1	169018388	G	A	-0.00129306	0.344964
1:169461406_G_A	1	169461406	G	A	-0.00262666	0.542888
1:173166247_A_G	1	173166247	A	G	0.00441274	0.675404
1:173949332_A_G	1	173949332	A	G	0.000735665	0.225278
1:174574108_C_G	1	174574108	C	G	-0.000321972	0.749945
1:174782523_C_T	1	174782523	C	T	0.000792966	0.217658
1:174998793_A_G	1	174998793	A	G	-0.00373794	0.0998662
1:175001850_C_G	1	175001850	C	G	-0.00478132	0.139374
1:175013936_T_A	1	175013936	T	A	0.00349118	0.12331
1:175016178_T_C	1	175016178	T	C	0.00585501	0.266149
1:177805354_A_T	1	177805354	A	T	0.000574968	0.0338818
1:177862131_A_T	1	177862131	A	T	0.00148995	0.033039
1:178368867_T_A	1	178368867	T	A	-0.00649351	0.0238849
1:178410859_A_G	1	178410859	A	G	-0.00478889	0.0238775
1:178626809_C_A	1	178626809	C	A	-0.00116077	0.0392211
1:178628280_G_A	1	178628280	G	A	-0.000954417	0.0392345
1:178779587_G_A	1	178779587	G	A	-7.67656e-06	0.0131303
1:178814697_A_G	1	178814697	A	G	-0.000868416	0.0131035
1:178872878_C_T	1	178872878	C	T	-0.00192281	0.013104
1:179423491_G_A	1	179423491	G	A	0.002015	0.39845
1:179440019_G_T	1	179440019	G	T	0.00077854	0.544492
1:179442337_T_C	1	179442337	T	C	0.000423344	0.544962
1:179443937_G_A	1	179443937	G	A	0.000418295	0.544721
1:179444549_A_G	1	179444549	A	G	0.000415975	0.544731
1:179445467_G_A	1	179445467	G	A	0.0003929	0.544735
1:179446396_T_C	1	179446396	T	C	0.000446797	0.544728
1:179446755_T_A	1	179446755	T	A	0.000446431	0.544742
1:179446964_G_A	1	179446964	G	A	0.000438538	0.544735
1:179447347_C_T	1	179447347	C	T	0.000651276	0.544408
1:179447956_T_C	1	179447956	T	C	0.000437046	0.544752
1:179449389_G_C	1	179449389	G	C	0.000446276	0.544756
1:179450913_T_G	1	179450913	T	G	0.000426402	0.544734
1:179451316_A_G	1	179451316	A	G	0.000600734	0.544515
1:179453992_A_C	1	179453992	A	C	0.000417242	0.544774
1:179455110_T_C	1	179455110	T	C	0.000561405	0.544793
1:179458648_A_G	1	179458648	A	G	0.000828976	0.545231
1:179458821_T_C	1	179458821	T	C	0.000895355	0.547351
1:179459122_A_G	1	179459122	A	G	0.000830754	0.545228
1:179461158_A_G	1	179461158	A	G	0.000788867	0.545223
1:179461212_C_T	1	179461212	C	T	0.000782786	0.545215
1:179555947_G_C	1	179555947	G	C	0.00032483	0.465503
1:179559632_T_C	1	179559632	T	C	0.000470338	0.465676
1:179560154_T_G	1	179560154	T	G	0.000100901	0.466528
1:179794602_A_G	1	179794602	A	G	0.00268927	0.142253
1:179813564_C_A	1	179813564	C	A	0.00475733	0.0515837
1:179839483_A_G	1	179839483	A	G	0.00597958	0.051122
1:179853500_T_G	1	179853500	T	G	0.010966	0.00829063
1:181636598_A_G	1	181636598	A	G	0.00242612	0.640545
1:181789355_T_C	1	181789355	T	C	0.000750809	0.0206388
1:181798152_C_T	1	181798152	C	T	0.000142865	0.0206238
1:181821447_A_G	1	181821447	A	G	0.002196	0.336788
1:181821689_T_C	1	181821689	T	C	0.000497398	0.0206154
1:181823025_G_A	1	181823025	G	A	0.00045201	0.0206169
1:181858717_G_A	1	181858717	G	A	0.000218803	0.402035
1:181884496_G_A	1	181884496	G	A	0.00075308	0.347929
1:181930845_G_A	1	181930845	G	A	0.000367889	0.29277
1:183104947_T_C	1	183104947	T	C	0.000968213	0.530261
1:184021975_A_G	1	184021975	A	G	-0.0013644	0.0328963
1:184028830_A_C	1	184028830	A	C	-0.00217575	0.0331219
1:184099451_G_A	1	184099451	G	A	-0.0027011	0.0256309
1:184630291_T_C	1	184630291	T	C	-0.000374041	0.603909
1:184631037_C_A	1	184631037	C	A	-0.000705059	0.601169
1:184633717_G_C	1	184633717	G	C	-0.000696594	0.599686
1:184644321_A_G	1	184644321	A	G	0.000232303	0.377198
1:184646229_T_C	1	184646229	T	C	0.000298511	0.377119
1:184648144_G_A	1	184648144	G	A	0.00019379	0.376904
1:184649939_A_G	1	184649939	A	G	0.000118391	0.37687
1:185344287_A_G	1	185344287	A	G	-9.98982e-05	0.420448
1:185347488_C_T	1	185347488	C	T	-0.000278349	0.422406
1:185350608_A_G	1	185350608	A	G	-6.63472e-05	0.420211
1:185353586_G_A	1	185353586	G	A	-0.000117139	0.420163
1:185354466_T_A	1	185354466	T	A	-0.000171917	0.420201
1:185497093_A_T	1	185497093	A	T	0.00524551	0.0596236
1:185510569_C_T	1	185510569	C	T	2.94883e-05	0.312529
1:185511423_A_G	1	185511423	A	G	0.000416896	0.311928
1:185911697_A_T	1	185911697	A	T	0.000352363	0.256917
1:186830092_G_A	1	186830092	G	A	-0.00160765	0.201602
1:186833629_T_C	1	186833629	T	C	-0.00222132	0.200292
1:186833856_G_T	1	186833856	G	T	-0.00217869	0.200348
1:186834237_T_A	1	186834237	T	A	-0.00209657	0.200207
1:189763076_C_A	1	189763076	C	A	-0.0012806	0.111759
1:190057680_C_T	1	190057680	C	T	-0.000672968	0.171798
1:190061438_A_T	1	190061438	A	T	-0.000856347	0.155237
1:190061710_C_G	1	190061710	C	G	-0.000831263	0.155038
1:190061806_C_A	1	190061806	C	A	-0.000381741	0.155405
1:190061945_A_T	1	190061945	A	T	-0.000358484	0.155433
1:190062048_G_A	1	190062048	G	A	-0.000363116	0.155435
1:190062686_A_G	1	190062686	A	G	-0.000426105	0.155635
1:190063567_C_T	1	190063567	C	T	-0.000538914	0.15554
1:190064165_T_G	1	190064165	T	G	-0.000144927	0.157441
1:190064217_C_G	1	190064217	C	G	-0.000362591	0.155421
1:190064523_A_C	1	190064523	A	C	-0.000403172	0.10679
1:190070919_T_C	1	190070919	T	C	-0.000347877	0.106782
1:190075098_G_A	1	190075098	G	A	-0.000221018	0.1062
1:190081685_C_A	1	190081685	C	A	-6.39224e-05	0.106147
1:190677997_G_C	1	190677997	G	C	-0.000630746	0.131764
1:190680532_T_G	1	190680532	T	G	-0.000620999	0.131929
1:190681131_T_A	1	190681131	T	A	-0.000308405	0.131831
1:190682454_G_T	1	190682454	G	T	-0.000236705	0.131759
1:190682509_G_A	1	190682509	G	A	-0.000239635	0.13176
1:190694048_C_G	1	190694048	C	G	-0.000120388	0.119971
1:190697042_G_A	1	190697042	G	A	-0.000307806	0.119958
1:190711499_T_A	1	190711499	T	A	-1.93434e-05	0.120197
1:190712825_A_G	1	190712825	A	G	-0.000126544	0.118452
1:190713567_G_T	1	190713567	G	T	-2.22136e-05	0.118415
1:190714789_A_C	1	190714789	A	C	-2.39712e-05	0.118427
1:190715362_A_T	1	190715362	A	T	-3.75949e-05	0.11843
1:190719763_G_T	1	190719763	G	T	-0.000732163	0.105257
1:191470624_G_A	1	191470624	G	A	-0.00108371	0.146974
1:191472500_G_A	1	191472500	G	A	0.000640309	0.51751
1:191473886_T_C	1	191473886	T	C	0.000659206	0.517107
1:191487437_T_C	1	191487437	T	C	-0.00071468	0.173101
1:191555290_C_A	1	191555290	C	A	-0.00108002	0.15198
1:191562453_A_C	1	191562453	A	C	-0.00118716	0.152087
1:191586972_C_T	1	191586972	C	T	-0.000997323	0.152214
1:191614636_T_C	1	191614636	T	C	-0.000203312	0.096445
1:193840591_G_T	1	193840591	G	T	0.00869246	0.0113707
1:193877539_C_T	1	193877539	C	T	0.00828374	0.0113959
1:194005109_C_T	1	194005109	C	T	0.000300895	0.0474501
1:194120062_A_G	1	194120062	A	G	0.000416555	0.803035
1:194250437_A_G	1	194250437	A	G	-5.12384e-05	0.100291
1:195108615_C_T	1	195108615	C	T	0.000733151	0.0224869
1:199122912_G_A	1	199122912	G	A	-0.00058343	0.404249
1:199820938_C_T	1	199820938	C	T	-0.000370381	0.0450082
1:199821973_G_A	1	199821973	G	A	-0.00061225	0.0450713
1:199824586_T_A	1	199824586	T	A	-0.000407171	0.0450058
1:199826298_A_G	1	199826298	A	G	-0.000434206	0.0450012
1:199834953_T_A	1	199834953	T	A	-0.000192601	0.0454252
1:199838237_T_C	1	199838237	T	C	-0.000458137	0.0454234
1:199839047_C_G	1	199839047	C	G	-0.000473158	0.0454229
1:199839216_C_T	1	199839216	C	T	-0.000481464	0.0454226
1:199860276_G_A	1	199860276	G	A	-9.94059e-05	0.044922
1:199869301_G_A	1	199869301	G	A	-0.000241447	0.0456297
1:199875828_T_C	1	199875828	T	C	-0.000907318	0.0447389
1:199876809_T_C	1	199876809	T	C	-0.00045832	0.0455719
1:199879878_G_A	1	199879878	G	A	-0.000467487	0.0455856
1:199887817_A_G	1	199887817	A	G	-0.00149464	0.0447006
1:200062389_G_A	1	200062389	G	A	0.000215589	0.239617
1:200062510_A_G	1	200062510	A	G	0.000127933	0.238475
1:200313197_C_T	1	200313197	C	T	0.000819406	0.0445971
1:200364891_T_C	1	200364891	T	C	0.000180698	0.0449917
1:200412442_A_G	1	200412442	A	G	0.00239705	0.00433975
1:200412473_G_A	1	200412473	G	A	0.00424439	0.00437224
1:200416099_G_A	1	200416099	G	A	0.00789933	0.004355
1:200417272_A_C	1	200417272	A	C	0.001709	0.0043322
1:200417983_G_A	1	200417983	G	A	0.00592757	0.00438534
1:200423073_C_T	1	200423073	C	T	0.00641717	0.00434952
1:200423159_T_A	1	200423159	T	A	0.00641894	0.00434951
1:200425542_C_T	1	200425542	C	T	0.00516365	0.00439443
1:200872873_G_A	1	200872873	G	A	0.00118377	0.0430864
1:201059084_A_G	1	201059084	A	G	-0.000256622	0.878888
1:201437477_A_T	1	201437477	A	T	-0.00132315	0.207416
1:201438449_G_A	1	201438449	G	A	0.000782114	0.638736
1:201439942_G_A	1	201439942	G	A	0.000743882	0.639248
1:201444013_C_T	1	201444013	C	T	0.00052707	0.654783
1:201446473_G_T	1	201446473	G	T	0.000701616	0.663297
1:201447061_T_C	1	201447061	T	C	-0.00144891	0.19468
1:201448351_C_A	1	201448351	C	A	-0.00144099	0.194471
1:201449046_G_T	1	201449046	G	T	0.000873699	0.659559
1:201449762_A_G	1	201449762	A	G	0.000938289	0.654999
1:201449926_C_G	1	201449926	C	G	-0.0019228	0.19387
1:201456799_G_T	1	201456799	G	T	0.000419105	0.627354
1:201457214_T_A	1	201457214	T	A	0.000658159	0.632827
1:201458694_G_T	1	201458694	G	T	0.000767129	0.63064
1:202125899_A_G	1	202125899	A	G	-0.000670327	0.643698
1:204520044_A_T	1	204520044	A	T	0.00104715	0.0532089
1:205301831_C_T	1	205301831	C	T	-0.00441917	0.0178379
1:205303672_T_C	1	205303672	T	C	-0.00539613	0.0178114
1:207310636_A_G	1	207310636	A	G	0.0010042	0.0765111
1:207890718_T_A	1	207890718	T	A	0.00275998	0.0240395
1:208511968_T_C	1	208511968	T	C	-0.00485863	0.0133023
1:208733034_G_A	1	208733034	G	A	-0.00114753	0.313915
1:208913349_G_A	1	208913349	G	A	0.000115473	0.517736
1:209405339_G_A	1	209405339	G	A	0.00447118	0.0130019
1:210865996_A_G	1	210865996	A	G	-0.000521057	0.103803
1:210871341_C_A	1	210871341	C	A	-0.000583329	0.103483
1:211288231_T_A	1	211288231	T	A	0.000369052	0.13166
1:211683994_T_A	1	211683994	T	A	0.00358702	0.061232
1:211880542_A_G	1	211880542	A	G	-0.00150354	0.0648074
1:212687808_A_T	1	212687808	A	T	0.00195613	0.233222
1:212985332_T_C	1	212985332	T	C	-0.000411405	0.836507
1:212999701_C_T	1	212999701	C	T	-0.000388385	0.836268
1:213001441_C_G	1	213001441	C	G	-0.000462419	0.83624
1:213793728_T_C	1	213793728	T	C	-0.0023064	0.658083
1:213965246_C_T	1	213965246	C	T	-0.000635993	0.133261
1:213966887_T_C	1	213966887	T	C	-0.000294923	0.266877
1:214411398_A_G	1	214411398	A	G	0.00593613	0.144002
1:214569107_T_C	1	214569107	T	C	0.000506091	0.106307
1:214572301_A_G	1	214572301	A	G	0.000284837	0.106566
1:215083445_A_G	1	215083445	A	G	0.000460292	0.142769
1:215266136_G_A	1	215266136	G	A	0.000350816	0.0534277
1:215267561_G_A	1	215267561	G	A	0.000253147	0.0533996
1:216045162_A_C	1	216045162	A	C	-0.000503399	0.354067
1:216090175_T_C	1	216090175	T	C	-0.000190229	0.572518
1:216091382_T_C	1	216091382	T	C	-0.000343719	0.572286
1:216096360_C_G	1	216096360	C	G	-0.000231881	0.571904
1:216096511_C_T	1	216096511	C	T	-0.000208805	0.571974
1:216096549_A_C	1	216096549	A	C	-0.000211664	0.571975
1:216096960_G_A	1	216096960	G	A	-0.000366809	0.571813
1:216098968_C_G	1	216098968	C	G	-0.000313186	0.572043
1:216112382_G_T	1	216112382	G	T	-9.90923e-05	0.569149
1:216215944_G_A	1	216215944	G	A	-5.15729e-05	0.0986011
1:216255647_A_C	1	216255647	A	C	0.00298048	0.0891297
1:217356247_G_A	1	217356247	G	A	-7.86051e-05	0.374324
1:219744291_C_A	1	219744291	C	A	-0.00250336	0.0259658
1:219933023_C_A	1	219933023	C	A	-0.0011122	0.810058
1:219938830_G_T	1	219938830	G	T	0.00163924	0.118729
1:220573162_G_A	1	220573162	G	A	0.000422957	0.176239
1:220575851_T_C	1	220575851	T	C	-8.03675e-05	0.802956
1:220576602_C_G	1	220576602	C	G	-0.000634396	0.802205
1:225027004_T_C	1	225027004	T	C	0.000148106	0.58747
1:225028836_C_T	1	225028836	C	T	0.000226385	0.58731
1:225030123_A_C	1	225030123	A	C	0.000280898	0.587412
1:225031599_A_G	1	225031599	A	G	0.000209088	0.58715
1:225044284_G_A	1	225044284	G	A	0.000294986	0.584443
1:225901754_A_G	1	225901754	A	G	-0.000306118	0.396531
1:225902861_A_G	1	225902861	A	G	-0.000239603	0.396574
1:225904397_A_G	1	225904397	A	G	-0.00022177	0.396495
1:225905083_A_G	1	225905083	A	G	-0.000203413	0.396549
1:225907498_C_T	1	225907498	C	T	-0.000396687	0.396671
1:225907539_C_T	1	225907539	C	T	-0.000279168	0.396558
1:225907774_T_C	1	225907774	T	C	-0.000352777	0.396669
1:225911003_G_C	1	225911003	G	C	-0.000202965	0.396508
1:225920222_G_A	1	225920222	G	A	-0.00110512	0.271163
1:225921655_T_C	1	225921655	T	C	-0.000796128	0.272403
1:225922159_G_A	1	225922159	G	A	-0.00103377	0.271003
1:226292385_C_T	1	226292385	C	T	0.000487508	0.827001
1:227587082_C_G	1	227587082	C	G	-4.03779e-05	0.263871
1:227597496_G_A	1	227597496	G	A	-3.94133e-07	0.27069
1:227599079_G_A	1	227599079	G	A	-2.56675e-05	0.394481
1:227679714_G_T	1	227679714	G	T	-0.000709376	0.189968
1:228115129_G_T	1	228115129	G	T	-0.0019498	0.0925263
1:228115190_G_A	1	228115190	G	A	-0.00193912	0.0920373
1:228125436_G_T	1	228125436	G	T	-0.00267492	0.0912558
1:228181804_G_A	1	228181804	G	A	0.000312474	0.00914305
1:228922262_C_A	1	228922262	C	A	0.00102684	0.0730516
1:228945692_T_C	1	228945692	T	C	0.000383324	0.118601
1:228946242_T_C	1	228946242	T	C	0.000396222	0.117704
1:229159015_C_T	1	229159015	C	T	-0.000123557	0.686794
1:229161023_C_T	1	229161023	C	T	-0.00028618	0.687518
1:229523366_G_A	1	229523366	G	A	-6.85454e-05	0.604998
1:230309403_G_T	1	230309403	G	T	0.000816877	0.243669
1:230568490_G_A	1	230568490	G	A	0.00185017	0.00993806
1:230580518_G_C	1	230580518	G	C	0.0014865	0.00760798
1:231267141_A_G	1	231267141	A	G	6.05844e-06	0.413224
1:232470122_G_T	1	232470122	G	T	0.00207076	0.679503
1:232507616_G_A	1	232507616	G	A	6.51486e-05	0.308876
1:232522484_G_A	1	232522484	G	A	5.36611e-05	0.0663336
1:232668186_C_T	1	232668186	C	T	-0.00640487	0.0218653
1:232675032_G_T	1	232675032	G	T	-6.78806e-05	0.156593
1:232675605_C_T	1	232675605	C	T	-0.000654533	0.155529
1:232675722_G_A	1	232675722	G	A	-0.000392235	0.155662
1:233057105_T_C	1	233057105	T	C	-0.00558417	0.0360657
1:233192433_C_T	1	233192433	C	T	-0.000101168	0.160419
1:233443525_G_T	1	233443525	G	T	0.00143558	0.158028
1:233464877_G_T	1	233464877	G	T	0.00199376	0.144681
1:233476159_G_T	1	233476159	G	T	0.00159886	0.442199
1:233476263_G_A	1	233476263	G	A	0.00171062	0.44212
1:233490764_G_T	1	233490764	G	T	-0.000212635	0.230893
1:233490776_C_T	1	233490776	C	T	-0.00027549	0.233157
1:233491010_G_A	1	233491010	G	A	-0.000245527	0.231748
1:233491138_T_C	1	233491138	T	C	-0.000146459	0.231769
1:233491811_C_T	1	233491811	C	T	-0.000288543	0.230988
1:234100806_G_A	1	234100806	G	A	-0.000826792	0.155382
1:234117520_A_G	1	234117520	A	G	-0.000740535	0.157911
1:234118863_G_A	1	234118863	G	A	-0.00113589	0.158867
1:234118917_T_C	1	234118917	T	C	-0.000858956	0.158841
1:234119004_A_T	1	234119004	A	T	-0.000674698	0.15899
1:234319312_A_C	1	234319312	A	C	0.000641489	0.294575
1:235871941_C_T	1	235871941	C	T	4.97348e-05	0.395326
1:235872665_T_C	1	235872665	T	C	0.000121072	0.395541
1:235874402_T_C	1	235874402	T	C	3.7148e-05	0.395427
1:235875883_G_A	1	235875883	G	A	2.05008e-05	0.395182
1:235875947_T_C	1	235875947	T	C	9.11801e-06	0.39521
1:235876933_C_T	1	235876933	C	T	8.75285e-06	0.395258
1:235883125_G_T	1	235883125	G	T	0.000102327	0.401765
1:236475946_A_G	1	236475946	A	G	-0.000941912	0.598368
1:236651169_G_A	1	236651169	G	A	-0.000289793	0.0626909
1:239774393_A_G	1	239774393	A	G	-0.000351831	0.119952
1:240063821_T_G	1	240063821	T	G	0.000118602	0.543792
1:240091212_A_C	1	240091212	A	C	-0.00185932	0.404305
1:240091420_T_G	1	240091420	T	G	-0.00265577	0.591723
1:240564117_C_A	1	240564117	C	A	0.00122386	0.0894827
1:240600779_A_T	1	240600779	A	T	-0.000307743	0.240302
1:241585725_T_C	1	241585725	T	C	0.000587801	0.136895
1:241586834_C_T	1	241586834	C	T	0.000525895	0.145141
1:241599828_T_C	1	241599828	T	C	-0.00115276	0.64596
1:241659938_A_C	1	241659938	A	C	-0.00229964	0.699005
1:241678668_C_T	1	241678668	C	T	-0.00150528	0.697063
1:241679307_G_C	1	241679307	G	C	-0.00133686	0.688962
1:241681320_G_T	1	241681320	G	T	-0.00148962	0.676825
1:242079974_G_A	1	242079974	G	A	-0.00463531	0.277014
1:242464253_C_T	1	242464253	C	T	0.0130776	0.00871039
1:242516540_A_C	1	242516540	A	C	-0.000602509	0.864876
1:242525612_G_C	1	242525612	G	C	-0.00066943	0.864529
1:242531619_G_A	1	242531619	G	A	-0.00120425	0.883586
1:242533685_G_C	1	242533685	G	C	-0.00129289	0.864843
1:244334507_T_C	1	244334507	T	C	0.00546996	0.424807
1:245292591_T_A	1	245292591	T	A	-0.000635324	0.0670019
1:245294552_G_C	1	245294552	G	C	-0.000342015	0.0682009
1:245297324_G_T	1	245297324	G	T	-2.99291e-05	0.0667165
1:245703819_T_C	1	245703819	T	C	0.00364367	0.412095
1:245879142_C_A	1	245879142	C	A	0.00155565	0.0753485
1:246008587_G_T	1	246008587	G	T	9.96146e-05	0.771354
1:246367971_C_T	1	246367971	C	T	-0.000663423	0.169973
1:246401072_G_A	1	246401072	G	A	-0.000595644	0.169524
1:246428801_A_T	1	246428801	A	T	-3.49087e-05	0.156248
1:246755124_T_C	1	246755124	T	C	0.00146092	0.897385
1:246757449_T_C	1	246757449	T	C	0.000816346	0.885415
1:246758162_C_T	1	246758162	C	T	0.000874475	0.8854
1:246819155_G_A	1	246819155	G	A	0.00186347	0.131944
1:247772275_G_C	1	247772275	G	C	-0.0014051	0.219211
1:249089971_G_T	1	249089971	G	T	0.0011567	0.0429425
1:249092395_A_C	1	249092395	A	C	0.00196671	0.0416708
1:249095632_G_A	1	249095632	G	A	0.0014678	0.0415643
2:2283434_C_A	2	2283434	C	A	-0.00230928	0.391849
2:2479822_G_C	2	2479822	G	C	-0.00161182	0.154356
2:2853660_C_A	2	2853660	C	A	0.00913045	0.0289104
2:3174321_T_C	2	3174321	T	C	0.00147136	0.875895
2:3175376_C_T	2	3175376	C	T	0.00241422	0.89165
2:3176358_A_G	2	3176358	A	G	0.0015081	0.89215
2:3178831_T_C	2	3178831	T	C	0.00192557	0.876716
2:3181062_A_G	2	3181062	A	G	0.00168423	0.892122
2:3185321_G_A	2	3185321	G	A	0.00156294	0.87572
2:3185675_A_T	2	3185675	A	T	0.00156671	0.875753
2:4344164_C_T	2	4344164	C	T	-0.00104354	0.0234205
2:4344507_C_T	2	4344507	C	T	-0.000651394	0.0228582
2:4572281_A_G	2	4572281	A	G	-0.00108982	0.110721
2:4581932_C_T	2	4581932	C	T	-0.00290554	0.102182
2:4583204_G_A	2	4583204	G	A	-0.00185105	0.145337
2:5447012_A_T	2	5447012	A	T	-0.000840295	0.0619641
2:5451051_T_G	2	5451051	T	G	-0.00104917	0.0621661
2:5452779_T_C	2	5452779	T	C	-0.00081229	0.062134
2:5456915_C_T	2	5456915	C	T	-0.00189688	0.0623195
2:6293414_A_T	2	6293414	A	T	0.000243389	0.0116266
2:6895049_T_C	2	6895049	T	C	-0.000920266	0.155586
2:6896086_T_C	2	6896086	T	C	-0.000522603	0.153899
2:6897479_C_T	2	6897479	C	T	-0.000524374	0.153059
2:7052638_T_A	2	7052638	T	A	0.00197545	0.182828
2:7141492_T_A	2	7141492	T	A	-9.68076e-05	0.628134
2:7142096_G_A	2	7142096	G	A	-0.000148018	0.628162
2:7143227_C_T	2	7143227	C	T	-0.000153063	0.628106
2:7144688_G_C	2	7144688	G	C	-0.000325771	0.628712
2:7145435_G_A	2	7145435	G	A	-0.000204404	0.628196
2:7146535_G_A	2	7146535	G	A	-0.000246678	0.62815
2:7147234_T_C	2	7147234	T	C	-0.000213905	0.629085
2:7149245_T_C	2	7149245	T	C	-0.000233619	0.628083
2:7149509_A_G	2	7149509	A	G	-0.00020958	0.628181
2:7149550_A_G	2	7149550	A	G	-0.000192485	0.628126
2:7150211_A_G	2	7150211	A	G	-0.000301557	0.628009
2:7150330_C_T	2	7150330	C	T	-7.57943e-05	0.632687
2:7169024_T_C	2	7169024	T	C	-0.00180523	0.286955
2:7171173_A_G	2	7171173	A	G	-0.00166155	0.286103
2:7171483_C_G	2	7171483	C	G	-0.00145693	0.286546
2:7175132_G_A	2	7175132	G	A	-0.00162184	0.286478
2:7177053_G_A	2	7177053	G	A	-0.00136569	0.286345
2:7186450_G_A	2	7186450	G	A	-0.00185004	0.286194
2:8099403_G_C	2	8099403	G	C	-0.00421821	0.206843
2:9803664_C_A	2	9803664	C	A	0.00201362	0.715899
2:9824652_A_T	2	9824652	A	T	0.00125739	0.0342636
2:10377681_T_C	2	10377681	T	C	0.000486347	0.0252712
2:10501146_T_C	2	10501146	T	C	-0.00226462	0.735632
2:10501681_G_T	2	10501681	G	T	-0.00159359	0.738242
2:10501754_T_C	2	10501754	T	C	-0.00215337	0.734841
2:10501967_T_C	2	10501967	T	C	-0.00211454	0.735638
2:10502982_G_A	2	10502982	G	A	0.00141162	0.273401
2:11702661_A_C	2	11702661	A	C	0.00615717	0.56119
2:12272949_G_A	2	12272949	G	A	-0.000169916	0.393622
2:12273093_C_T	2	12273093	C	T	-0.000160149	0.392976
2:12405887_G_A	2	12405887	G	A	0.000109584	0.548839
2:12409153_T_C	2	12409153	T	C	0.000494025	0.564254
2:12413298_T_C	2	12413298	T	C	-0.000293385	0.41884
2:12469647_A_G	2	12469647	A	G	-0.0111773	0.0146834
2:12476138_C_T	2	12476138	C	T	0.00299525	0.0256149
2:12510536_G_A	2	12510536	G	A	-0.00312881	0.912907
2:12648897_G_T	2	12648897	G	T	9.46394e-05	0.447466
2:12649583_C_T	2	12649583	C	T	0.000431301	0.451614
2:12797076_T_C	2	12797076	T	C	3.19993e-05	0.265564
2:12797938_C_T	2	12797938	C	T	0.000154733	0.265222
2:12800300_G_A	2	12800300	G	A	0.000210909	0.364175
2:12803545_T_A	2	12803545	T	A	0.000340316	0.266424
2:12820260_G_A	2	12820260	G	A	0.00065249	0.209178
2:12899335_G_A	2	12899335	G	A	0.00184535	0.217296
2:12901183_T_A	2	12901183	T	A	0.00167193	0.218254
2:12969771_C_T	2	12969771	C	T	0.00686492	0.0451336
2:13241732_G_C	2	13241732	G	C	-5.65981e-05	0.177909
2:13247997_C_T	2	13247997	C	T	-0.000330583	0.169576
2:13688593_C_T	2	13688593	C	T	0.00167675	0.27318
2:13762111_C_T	2	13762111	C	T	-0.00131322	0.0668835
2:13911087_T_A	2	13911087	T	A	-0.00224059	0.0718343
2:13918940_A_G	2	13918940	A	G	-0.00249494	0.0715234
2:14434856_G_A	2	14434856	G	A	-0.00392924	0.0115296
2:16153772_G_A	2	16153772	G	A	0.00139139	0.536575
2:18007091_T_C	2	18007091	T	C	0.0011815	0.157462
2:18008499_C_G	2	18008499	C	G	0.000484574	0.154063
2:18301867_C_G	2	18301867	C	G	0.00677801	0.0460035
2:19076821_A_T	2	19076821	A	T	-0.00218886	0.069313
2:19490098_C_G	2	19490098	C	G	-0.00107527	0.032904
2:19492785_A_G	2	19492785	A	G	-0.000179309	0.0327465
2:19689308_G_A	2	19689308	G	A	0.00312267	0.52154
2:19926886_T_G	2	19926886	T	G	0.000174395	0.705536
2:20121611_C_A	2	20121611	C	A	0.00307095	0.0372484
2:20233345_G_A	2	20233345	G	A	-0.00124338	0.22428
2:20267917_A_G	2	20267917	A	G	-0.00674663	0.0234655
2:20985414_T_C	2	20985414	T	C	-0.000933581	0.128832
2:20985455_T_A	2	20985455	T	A	-0.000981221	0.128784
2:21015266_A_G	2	21015266	A	G	-0.000868586	0.12855
2:22123443_T_A	2	22123443	T	A	0.000620686	0.0567107
2:22123575_A_G	2	22123575	A	G	0.000627005	0.0567109
2:23302096_G_A	2	23302096	G	A	-0.000221312	0.451519
2:23302919_T_G	2	23302919	T	G	-7.50764e-05	0.448724
2:23305510_G_A	2	23305510	G	A	-0.00028191	0.448811
2:23308876_C_T	2	23308876	C	T	-0.000153579	0.448841
2:23311906_T_C	2	23311906	T	C	-6.89215e-05	0.447199
2:23313149_C_T	2	23313149	C	T	-4.70231e-05	0.447187
2:23334501_A_G	2	23334501	A	G	-0.000679789	0.508527
2:23334696_C_G	2	23334696	C	G	-1.02656e-05	0.700705
2:23334779_A_G	2	23334779	A	G	-0.000526302	0.513848
2:23335345_T_C	2	23335345	T	C	-0.000559	0.508495
2:23808891_G_A	2	23808891	G	A	-0.00220539	0.0107338
2:24244458_G_C	2	24244458	G	C	-0.000663621	0.0107252
2:25028886_G_A	2	25028886	G	A	0.000734164	0.019763
2:25056527_G_A	2	25056527	G	A	0.000976752	0.0197203
2:25168477_A_G	2	25168477	A	G	0.000553211	0.034962
2:25173730_A_T	2	25173730	A	T	4.59987e-05	0.0350268
2:25178490_A_G	2	25178490	A	G	0.000236821	0.0349695
2:25190127_G_A	2	25190127	G	A	0.00013521	0.0350624
2:25194586_G_A	2	25194586	G	A	8.69564e-05	0.0349779
2:25196035_A_T	2	25196035	A	T	0.000355828	0.0349824
2:25386064_A_G	2	25386064	A	G	0.000493864	0.101774
2:25453213_G_C	2	25453213	G	C	0.0031573	0.188633
2:25453968_C_G	2	25453968	C	G	0.00375856	0.187543
2:25485029_A_G	2	25485029	A	G	0.00123136	0.515269
2:25575523_A_G	2	25575523	A	G	-0.00366616	0.0345382
2:25578588_C_G	2	25578588	C	G	-0.000892765	0.0762745
2:25578865_G_A	2	25578865	G	A	-0.00122149	0.076503
2:25579142_G_C	2	25579142	G	C	-0.00122668	0.076556
2:25579280_G_A	2	25579280	G	A	-0.00125976	0.0765751
2:25588933_C_T	2	25588933	C	T	-0.00170546	0.0754611
2:26175810_G_A	2	26175810	G	A	-0.00012338	0.123949
2:26175904_G_A	2	26175904	G	A	-0.000414734	0.132175
2:26178717_C_T	2	26178717	C	T	-0.000157363	0.131898
2:26179014_C_T	2	26179014	C	T	-0.000153293	0.1319
2:27384710_C_T	2	27384710	C	T	-0.0031551	0.263905
2:28304630_A_G	2	28304630	A	G	0.00252466	0.10539
2:28444712_G_A	2	28444712	G	A	0.00346214	0.0164272
2:28675125_T_G	2	28675125	T	G	0.00039392	0.184139
2:28790530_A_G	2	28790530	A	G	-0.000585334	0.110358
2:29115712_G_A	2	29115712	G	A	-0.00119555	0.0442819
2:29201797_G_A	2	29201797	G	A	0.00165959	0.142813
2:29468821_A_C	2	29468821	A	C	-0.00773891	0.00727147
2:29569767_G_A	2	29569767	G	A	0.000141487	0.112133
2:29572680_T_C	2	29572680	T	C	-0.000649872	0.880971
2:29573090_C_T	2	29573090	C	T	-0.000179157	0.881403
2:29574320_G_C	2	29574320	G	C	-0.000267688	0.88147
2:29574604_A_G	2	29574604	A	G	-0.000116137	0.881536
2:29575451_G_T	2	29575451	G	T	-0.000103328	0.881533
2:29575716_G_T	2	29575716	G	T	-0.000106148	0.881527
2:29575998_C_T	2	29575998	C	T	-0.000313981	0.881508
2:29577698_C_T	2	29577698	C	T	-0.000229984	0.881506
2:29581762_C_T	2	29581762	C	T	-0.000596054	0.203826
2:29582398_T_C	2	29582398	T	C	0.000362219	0.0872319
2:29615443_T_G	2	29615443	T	G	0.00188796	0.72856
2:29652980_G_C	2	29652980	G	C	0.000736622	0.106979
2:30545599_C_A	2	30545599	C	A	0.000322384	0.0888889
2:30912563_A_C	2	30912563	A	C	0.00164519	0.293069
2:30961997_C_A	2	30961997	C	A	0.00117003	0.324197
2:30982409_T_C	2	30982409	T	C	0.00236307	0.0516688
2:30982472_C_A	2	30982472	C	A	0.00285972	0.0528187
2:31318416_A_C	2	31318416	A	C	0.000888739	0.0187621
2:31318838_G_A	2	31318838	G	A	0.000919632	0.0190258
2:31322590_G_A	2	31322590	G	A	0.00190838	0.0188755
2:31322911_G_A	2	31322911	G	A	0.00145677	0.0187788
2:31323530_G_A	2	31323530	G	A	0.00241047	0.0188673
2:31524174_C_T	2	31524174	C	T	0.000576287	0.542362
2:31524755_C_A	2	31524755	C	A	0.000442498	0.532268
2:31538823_T_G	2	31538823	T	G	0.00108494	0.601714
2:31543124_A_G	2	31543124	A	G	-0.000752226	0.14816
2:31543788_A_C	2	31543788	A	C	-0.000531019	0.148056
2:33147858_T_C	2	33147858	T	C	0.000365802	0.21352
2:33322661_A_G	2	33322661	A	G	-0.000606397	0.0122798
2:33801456_C_T	2	33801456	C	T	-0.000604177	0.507876
2:33802902_T_C	2	33802902	T	C	-0.000114896	0.511658
2:33958575_C_T	2	33958575	C	T	-0.00206527	0.207505
2:33961737_T_C	2	33961737	T	C	-0.00186848	0.212467
2:33963432_C_T	2	33963432	C	T	-0.00176085	0.212183
2:33963954_G_A	2	33963954	G	A	-0.0015761	0.212306
2:34641310_G_T	2	34641310	G	T	-0.000491199	0.357792
2:34755032_A_G	2	34755032	A	G	0.000284486	0.785613
2:34758305_C_A	2	34758305	C	A	2.13304e-05	0.767684
2:34948430_C_T	2	34948430	C	T	0.000155111	0.52995
2:36013950_T_C	2	36013950	T	C	0.000362622	0.0464144
2:36017418_T_C	2	36017418	T	C	0.000363972	0.0462832
2:36021802_A_C	2	36021802	A	C	7.9541e-05	0.0470168
2:36022590_A_C	2	36022590	A	C	0.000182365	0.0470332
2:36029021_A_C	2	36029021	A	C	0.000701766	0.0466695
2:36029319_C_G	2	36029319	C	G	0.0010735	0.0470482
2:36030552_C_T	2	36030552	C	T	0.000219616	0.0466117
2:36033622_C_T	2	36033622	C	T	0.00109757	0.0468295
2:36271196_C_T	2	36271196	C	T	-0.00274283	0.0214828
2:36277018_C_T	2	36277018	C	T	-0.0027661	0.0213562
2:36541342_C_A	2	36541342	C	A	0.00135109	0.0137281
2:36543828_G_C	2	36543828	G	C	9.02149e-05	0.0120834
2:36553721_C_T	2	36553721	C	T	0.00241968	0.0136598
2:36568991_C_G	2	36568991	C	G	0.000978751	0.0115667
2:37122774_G_A	2	37122774	G	A	-0.00017035	0.0619136
2:37288592_A_G	2	37288592	A	G	-1.40845e-05	0.903858
2:37425103_G_A	2	37425103	G	A	-0.00117181	0.627826
2:37428743_C_T	2	37428743	C	T	-0.000920288	0.627529
2:37435306_C_T	2	37435306	C	T	-0.00130212	0.630102
2:37444617_A_T	2	37444617	A	T	-0.00150902	0.639866
2:37477243_C_T	2	37477243	C	T	-1.62695e-05	0.383913
2:37555568_G_C	2	37555568	G	C	-0.000561902	0.622411
2:37567226_G_A	2	37567226	G	A	-0.000597371	0.587225
2:37864069_G_T	2	37864069	G	T	0.00204173	0.0855665
2:37871663_C_T	2	37871663	C	T	0.00123874	0.0857098
2:37883698_G_A	2	37883698	G	A	0.00406902	0.02398
2:37916900_G_C	2	37916900	G	C	0.000155469	0.0288386
2:38616851_G_A	2	38616851	G	A	-0.0212717	0.00948291
2:38948730_C_T	2	38948730	C	T	0.000457878	0.86755
2:39090189_A_C	2	39090189	A	C	0.00110407	0.913427
2:39092295_C_T	2	39092295	C	T	0.00176878	0.912035
2:39405132_A_G	2	39405132	A	G	0.000241515	0.0123782
2:40390899_A_T	2	40390899	A	T	0.000934336	0.779881
2:42215902_C_T	2	42215902	C	T	-0.000917346	0.202994
2:42218378_C_A	2	42218378	C	A	-0.000787027	0.188522
2:42218610_C_T	2	42218610	C	T	-0.000821257	0.188464
2:42218684_G_A	2	42218684	G	A	-0.000733005	0.18974
2:42370455_T_C	2	42370455	T	C	0.00252481	0.604802
2:42722909_G_A	2	42722909	G	A	-0.00295767	0.198584
2:42744783_C_T	2	42744783	C	T	-0.00575066	0.15475
2:43288157_T_C	2	43288157	T	C	0.000855069	0.643579
2:43418375_C_G	2	43418375	C	G	0.000118059	0.146834
2:43540125_T_G	2	43540125	T	G	0.000514223	0.23853
2:43576968_C_T	2	43576968	C	T	0.000551374	0.226835
2:43577615_G_A	2	43577615	G	A	0.00031988	0.227155
2:43627660_C_T	2	43627660	C	T	0.00103326	0.24359
2:43628055_C_T	2	43628055	C	T	0.000576401	0.245318
2:43885528_T_C	2	43885528	T	C	-0.00161714	0.0938784
2:44232074_G_C	2	44232074	G	C	0.000604066	0.424718
2:44232411_T_C	2	44232411	T	C	0.00042559	0.427816
2:44250869_G_A	2	44250869	G	A	0.00115694	0.357813
2:44259278_G_C	2	44259278	G	C	-0.000500722	0.203173
2:44904160_T_A	2	44904160	T	A	-0.000490983	0.650554
2:44904164_T_A	2	44904164	T	A	-0.000504968	0.650572
2:44905392_A_G	2	44905392	A	G	-0.000472651	0.656886
2:45115052_G_A	2	45115052	G	A	-8.75128e-05	0.438162
2:45126146_T_C	2	45126146	T	C	-0.000261957	0.284565
2:45319031_A_G	2	45319031	A	G	0.000516787	0.906145
2:45362606_T_C	2	45362606	T	C	2.35653e-05	0.917929
2:47258130_A_T	2	47258130	A	T	-0.00355382	0.0153719
2:47267240_A_T	2	47267240	A	T	-0.00175322	0.394401
2:47269491_C_T	2	47269491	C	T	-0.000782276	0.279617
2:47278666_G_C	2	47278666	G	C	-0.00153776	0.0150385
2:47492864_C_T	2	47492864	C	T	-0.000584825	0.0165622
2:48586713_G_A	2	48586713	G	A	-0.0013693	0.111423
2:48619833_A_T	2	48619833	A	T	-0.00131367	0.12074
2:48623434_T_G	2	48623434	T	G	-0.00145766	0.120728
2:48627956_T_C	2	48627956	T	C	-0.00197568	0.120615
2:48628310_C_T	2	48628310	C	T	-0.00211883	0.120471
2:48652884_C_G	2	48652884	C	G	-5.39872e-05	0.24211
2:48655899_A_T	2	48655899	A	T	-0.000444363	0.252818
2:48690202_C_G	2	48690202	C	G	-0.000565645	0.261772
2:48817475_C_G	2	48817475	C	G	-0.0116966	0.0128956
2:49554983_A_C	2	49554983	A	C	0.00187171	0.448128
2:49565575_C_T	2	49565575	C	T	0.00194213	0.155699
2:49630067_G_T	2	49630067	G	T	-0.000528681	0.189419
2:49639682_T_G	2	49639682	T	G	0.00213654	0.20545
2:49641262_T_G	2	49641262	T	G	0.00255536	0.205656
2:49641644_G_C	2	49641644	G	C	0.00253199	0.205537
2:49666482_C_T	2	49666482	C	T	0.00880747	0.0165929
2:49703312_T_C	2	49703312	T	C	0.0118198	0.0177368
2:49734559_C_T	2	49734559	C	T	-0.00236942	0.0179264
2:49749410_T_A	2	49749410	T	A	0.00121647	0.263612
2:50398486_T_G	2	50398486	T	G	-0.00224826	0.0577547
2:50439094_G_A	2	50439094	G	A	0.00181628	0.0843886
2:50439540_T_C	2	50439540	T	C	0.00179058	0.084473
2:50439798_G_A	2	50439798	G	A	0.0018455	0.0844003
2:50453274_T_A	2	50453274	T	A	0.00107712	0.187033
2:50472022_A_C	2	50472022	A	C	-0.00410212	0.0341855
2:50476537_A_G	2	50476537	A	G	-0.00141291	0.0712514
2:50479685_C_T	2	50479685	C	T	-0.00138658	0.0712188
2:50491989_C_T	2	50491989	C	T	-0.00104373	0.0711757
2:50571831_A_G	2	50571831	A	G	-0.00300779	0.035981
2:53710156_A_C	2	53710156	A	C	0.000845493	0.00449456
2:53711378_G_T	2	53711378	G	T	0.0014532	0.00449843
2:53717611_A_G	2	53717611	A	G	0.00202875	0.00490267
2:53718566_G_A	2	53718566	G	A	0.00321644	0.00493711
2:53753266_A_G	2	53753266	A	G	-0.000776258	0.0556591
2:53983962_G_T	2	53983962	G	T	-0.00262913	0.0129794
2:54030395_C_G	2	54030395	C	G	-0.00368659	0.016045
2:57235105_G_T	2	57235105	G	T	0.0027917	0.0359328
2:59291178_G_A	2	59291178	G	A	-0.00194417	0.693069
2:59313101_C_A	2	59313101	C	A	-4.23836e-06	0.35564
2:59320454_C_G	2	59320454	C	G	-0.000170806	0.357823
2:59337008_C_A	2	59337008	C	A	-7.47441e-05	0.358482
2:59451274_A_G	2	59451274	A	G	-0.000965569	0.385756
2:59465518_C_A	2	59465518	C	A	-0.000519961	0.402376
2:59586969_G_T	2	59586969	G	T	-0.000226583	0.438966
2:60825411_A_G	2	60825411	A	G	0.000616481	0.628906
2:60826791_A_G	2	60826791	A	G	0.00075854	0.629348
2:60826802_A_C	2	60826802	A	C	0.00031331	0.629618
2:60877171_T_A	2	60877171	T	A	0.00140578	0.414306
2:60878203_T_A	2	60878203	T	A	0.00145169	0.415865
2:65804197_C_G	2	65804197	C	G	0.000472562	0.149479
2:65935157_C_T	2	65935157	C	T	0.000733156	0.110936
2:66765578_A_G	2	66765578	A	G	-7.83353e-05	0.552504
2:67017450_C_T	2	67017450	C	T	-0.00164645	0.137632
2:67224057_T_C	2	67224057	T	C	0.000579986	0.154765
2:67464147_A_C	2	67464147	A	C	-0.000575909	0.178391
2:67495579_A_G	2	67495579	A	G	-0.000553494	0.365594
2:67496211_G_A	2	67496211	G	A	-0.000587309	0.365627
2:67496436_G_A	2	67496436	G	A	-0.000342793	0.369542
2:67496992_A_G	2	67496992	A	G	-0.000325927	0.365505
2:67503651_A_G	2	67503651	A	G	-0.000828101	0.367688
2:67537861_C_T	2	67537861	C	T	-0.000955857	0.0251374
2:67639222_A_G	2	67639222	A	G	-0.00133387	0.0791716
2:67688271_C_A	2	67688271	C	A	-0.000148301	0.229173
2:67727152_T_C	2	67727152	T	C	-0.000444973	0.750999
2:67727734_T_G	2	67727734	T	G	-0.000484174	0.748541
2:68001206_A_T	2	68001206	A	T	-0.000317209	0.854299
2:68168140_T_A	2	68168140	T	A	-0.00022547	0.0575512
2:68326395_G_A	2	68326395	G	A	-0.00164537	0.0285077
2:71141110_T_C	2	71141110	T	C	-0.000835083	0.030596
2:71895419_C_A	2	71895419	C	A	-0.00351518	0.0076491
2:72735313_A_C	2	72735313	A	C	-0.000892846	0.651077
2:74882161_C_T	2	74882161	C	T	0.000298608	0.0401757
2:74896926_C_G	2	74896926	C	G	0.000755587	0.0406313
2:75387707_G_A	2	75387707	G	A	-0.000346233	0.413529
2:75388859_G_T	2	75388859	G	T	-0.00027622	0.41497
2:75389604_T_C	2	75389604	T	C	0.00357545	0.097342
2:75391220_G_T	2	75391220	G	T	0.00351547	0.095929
2:75392979_C_T	2	75392979	C	T	0.00257312	0.0825269
2:75411662_C_A	2	75411662	C	A	-0.00205864	0.0853314
2:75419714_C_T	2	75419714	C	T	-0.00110612	0.169338
2:75419913_C_G	2	75419913	C	G	-0.000757001	0.167708
2:75420687_G_A	2	75420687	G	A	-0.000870737	0.167637
2:75422405_T_C	2	75422405	T	C	-0.00140696	0.17023
2:75422441_A_C	2	75422441	A	C	-0.00125705	0.170159
2:75518372_T_C	2	75518372	T	C	0.000902034	0.223381
2:75539304_G_T	2	75539304	G	T	-0.00356998	0.0177683
2:75572864_T_G	2	75572864	T	G	-0.00276064	0.0225284
2:75738568_T_C	2	75738568	T	C	-0.00038216	0.0390963
2:75750667_A_G	2	75750667	A	G	0.000706036	0.192644
2:75756958_G_T	2	75756958	G	T	0.000767869	0.19243
2:75758648_A_C	2	75758648	A	C	0.000405718	0.192917
2:75758730_A_G	2	75758730	A	G	0.000754521	0.192503
2:75759038_C_T	2	75759038	C	T	0.00011658	0.193288
2:75760387_A_G	2	75760387	A	G	0.000482513	0.193818
2:75760602_A_G	2	75760602	A	G	0.00158951	0.332663
2:75761185_A_G	2	75761185	A	G	0.000291342	0.193239
2:75762367_T_C	2	75762367	T	C	0.0016799	0.332582
2:75762527_C_A	2	75762527	C	A	0.000355021	0.193208
2:75763030_A_G	2	75763030	A	G	0.00166154	0.332612
2:75764175_C_T	2	75764175	C	T	0.000270336	0.192942
2:75809729_T_C	2	75809729	T	C	-0.000218069	0.179189
2:75810778_T_C	2	75810778	T	C	-0.000785389	0.179184
2:75811173_A_G	2	75811173	A	G	-0.000831772	0.17923
2:75812345_C_T	2	75812345	C	T	-0.000771197	0.178896
2:75844679_T_C	2	75844679	T	C	-0.000288427	0.228032
2:75845448_T_C	2	75845448	T	C	-0.000156622	0.230655
2:75845809_A_C	2	75845809	A	C	-0.000278619	0.230458
2:76132925_T_C	2	76132925	T	C	-5.14417e-05	0.499982
2:78458529_A_G	2	78458529	A	G	0.00050425	0.132966
2:78459066_C_T	2	78459066	C	T	0.000480993	0.133162
2:78470532_T_C	2	78470532	T	C	0.00486189	0.0475051
2:78481166_C_T	2	78481166	C	T	0.000741013	0.133354
2:78504149_T_C	2	78504149	T	C	-0.00048116	0.659682
2:78504770_A_G	2	78504770	A	G	0.000149141	0.158867
2:78506264_A_G	2	78506264	A	G	0.000118513	0.158821
2:78517466_T_C	2	78517466	T	C	0.00333546	0.0195094
2:78654537_T_C	2	78654537	T	C	-9.54372e-05	0.691967
2:78655185_A_T	2	78655185	A	T	-0.000342809	0.683546
2:78655712_G_A	2	78655712	G	A	-0.000242162	0.690814
2:78656534_T_C	2	78656534	T	C	-0.000469528	0.684372
2:78657319_T_C	2	78657319	T	C	-0.000356776	0.684343
2:78657380_A_T	2	78657380	A	T	-0.000409526	0.684367
2:78658528_T_C	2	78658528	T	C	-0.000672793	0.687919
2:78663119_T_C	2	78663119	T	C	-0.000172018	0.683569
2:79015775_C_T	2	79015775	C	T	0.000900081	0.145785
2:80166072_C_A	2	80166072	C	A	0.00505156	0.0171027
2:80227687_C_T	2	80227687	C	T	0.0022449	0.149269
2:80228490_T_C	2	80228490	T	C	0.00171596	0.149186
2:81997945_C_A	2	81997945	C	A	-0.00251458	0.0208435
2:82212540_C_T	2	82212540	C	T	-0.000370949	0.142622
2:82216061_C_T	2	82216061	C	T	-3.39554e-05	0.142671
2:82216760_T_G	2	82216760	T	G	-4.56867e-05	0.142681
2:82217592_T_G	2	82217592	T	G	-6.6309e-05	0.142719
2:82225259_C_T	2	82225259	C	T	-0.000294889	0.14268
2:82228708_G_A	2	82228708	G	A	-0.000352768	0.14264
2:82236835_A_G	2	82236835	A	G	-0.000273651	0.142592
2:82240270_G_T	2	82240270	G	T	-7.09944e-05	0.142634
2:82242899_T_C	2	82242899	T	C	-0.000188444	0.142686
2:82243449_T_G	2	82243449	T	G	-0.000268808	0.142672
2:82247327_A_T	2	82247327	A	T	-0.00041473	0.142505
2:82247717_A_G	2	82247717	A	G	-0.000442292	0.142328
2:85069581_C_T	2	85069581	C	T	-0.00521632	0.0360667
2:85709069_A_G	2	85709069	A	G	0.00102483	0.164167
2:85713565_G_A	2	85713565	G	A	0.00126018	0.164476
2:88679638_C_T	2	88679638	C	T	0.00425101	0.0147771
2:88682320_C_T	2	88682320	C	T	0.00396894	0.0147661
2:88682900_G_A	2	88682900	G	A	0.00383759	0.0147614
2:88688845_C_T	2	88688845	C	T	0.00446908	0.0147565
2:88689679_G_A	2	88689679	G	A	0.00223192	0.0147794
2:88692420_C_T	2	88692420	C	T	0.00259044	0.014769
2:88696620_G_A	2	88696620	G	A	0.00270425	0.0147645
2:88697430_T_C	2	88697430	T	C	0.00339253	0.014753
2:96546462_T_C	2	96546462	T	C	-8.53369e-05	0.0263144
2:97600078_G_A	2	97600078	G	A	0.000569636	0.0900408
2:97604455_C_T	2	97604455	C	T	6.88413e-05	0.0927251
2:97604518_A_T	2	97604518	A	T	0.000200456	0.092642
2:97605597_C_G	2	97605597	C	G	0.000522144	0.0923078
2:97607544_G_A	2	97607544	G	A	4.5439e-05	0.0930651
2:97621647_G_C	2	97621647	G	C	0.00061324	0.0923111
2:97657813_A_G	2	97657813	A	G	1.26009e-05	0.0903431
2:97680369_G_A	2	97680369	G	A	0.000980608	0.0576451
2:97695036_C_A	2	97695036	C	A	0.000904165	0.0899671
2:97812713_G_A	2	97812713	G	A	-0.000680689	0.761365
2:97863525_G_T	2	97863525	G	T	-6.66321e-05	0.766958
2:97871314_G_A	2	97871314	G	A	-0.000130081	0.762705
2:97871906_G_A	2	97871906	G	A	0.000332295	0.0902597
2:97888047_G_A	2	97888047	G	A	7.46127e-06	0.0894151
2:98024633_G_A	2	98024633	G	A	0.000498955	0.0878727
2:100633044_C_T	2	100633044	C	T	0.00117035	0.152288
2:100758869_A_G	2	100758869	A	G	-0.00523363	0.0509182
2:101118604_T_C	2	101118604	T	C	-0.000826546	0.0739171
2:101226929_C_G	2	101226929	C	G	0.00784351	0.0109392
2:101228864_G_T	2	101228864	G	T	0.00388311	0.0108499
2:102260731_G_A	2	102260731	G	A	0.000322789	0.143116
2:102267385_C_A	2	102267385	C	A	0.000956297	0.157389
2:102500976_C_T	2	102500976	C	T	-0.00213771	0.0257347
2:102717743_G_A	2	102717743	G	A	0.00129034	0.0468077
2:103237642_T_C	2	103237642	T	C	-0.000149084	0.162681
2:103534130_G_A	2	103534130	G	A	-0.000201024	0.200608
2:104890214_A_C	2	104890214	A	C	0.000661016	0.0338874
2:107179667_A_G	2	107179667	A	G	0.0019695	0.501269
2:107180865_A_G	2	107180865	A	G	0.00205067	0.503817
2:107316123_C_A	2	107316123	C	A	-0.000221242	0.0621401
2:107316201_T_C	2	107316201	T	C	-0.000168776	0.0621459
2:107317078_G_T	2	107317078	G	T	-0.000322523	0.0621324
2:107317350_T_C	2	107317350	T	C	-0.000189382	0.0621441
2:107318009_A_G	2	107318009	A	G	-8.89066e-05	0.0621294
2:107318106_A_G	2	107318106	A	G	-0.000312186	0.0621328
2:107319073_C_T	2	107319073	C	T	-0.000341404	0.0622024
2:107319273_T_A	2	107319273	T	A	-0.000229104	0.0621723
2:107319349_G_A	2	107319349	G	A	-0.000227406	0.0621724
2:107320058_G_C	2	107320058	G	C	-0.000205144	0.062173
2:107320319_T_C	2	107320319	T	C	-0.000489628	0.0621677
2:107321156_G_C	2	107321156	G	C	-0.00041006	0.0622013
2:107321779_A_T	2	107321779	A	T	-0.000267805	0.0621732
2:107321822_G_A	2	107321822	G	A	-2.25129e-05	0.0621788
2:107784528_C_T	2	107784528	C	T	-0.000280954	0.377336
2:107784665_T_C	2	107784665	T	C	-0.000209872	0.377315
2:108954557_C_T	2	108954557	C	T	-0.00062696	0.0158771
2:109625873_C_G	2	109625873	C	G	0.000674805	0.404544
2:109638248_A_G	2	109638248	A	G	-0.00106373	0.57109
2:109757719_C_T	2	109757719	C	T	-0.00134382	0.523395
2:109764801_G_A	2	109764801	G	A	-0.000876131	0.535883
2:109765475_C_A	2	109765475	C	A	-0.000862627	0.5364
2:109766676_G_A	2	109766676	G	A	-0.000945909	0.535254
2:109769235_C_T	2	109769235	C	T	-0.00080912	0.535833
2:111601478_G_A	2	111601478	G	A	6.80148e-05	0.356584
2:111680155_T_C	2	111680155	T	C	-0.000561125	0.4028
2:111694797_G_C	2	111694797	G	C	-0.000638558	0.33578
2:111701980_A_G	2	111701980	A	G	-0.000920464	0.354652
2:111702545_G_A	2	111702545	G	A	-0.00076814	0.354608
2:111702774_T_C	2	111702774	T	C	0.00279353	0.183793
2:111703332_A_G	2	111703332	A	G	0.00279548	0.183326
2:111735129_T_G	2	111735129	T	G	0.00224327	0.199579
2:111736823_A_G	2	111736823	A	G	0.00186167	0.200824
2:111737275_G_A	2	111737275	G	A	0.00189981	0.200857
2:111744066_G_A	2	111744066	G	A	-0.000354875	0.233773
2:111782834_G_A	2	111782834	G	A	0.0025852	0.160737
2:111783592_T_C	2	111783592	T	C	0.00266172	0.160683
2:111784320_G_A	2	111784320	G	A	0.00253017	0.160713
2:111787853_C_A	2	111787853	C	A	0.00348967	0.151651
2:111811665_C_T	2	111811665	C	T	0.00228513	0.262259
2:111818658_A_C	2	111818658	A	C	0.00263958	0.254314
2:111819175_G_T	2	111819175	G	T	0.00216753	0.233378
2:111832065_T_A	2	111832065	T	A	0.00197827	0.295189
2:111931064_T_C	2	111931064	T	C	0.00170088	0.182409
2:111931421_T_C	2	111931421	T	C	0.00162072	0.183331
2:111939092_A_C	2	111939092	A	C	0.00229136	0.190587
2:111953254_A_G	2	111953254	A	G	0.00137976	0.190177
2:112331189_T_C	2	112331189	T	C	0.0182783	0.00707942
2:112651195_G_A	2	112651195	G	A	-0.000576025	0.0553264
2:112930519_G_A	2	112930519	G	A	-0.00071503	0.507683
2:112949878_A_G	2	112949878	A	G	-0.000327372	0.601926
2:112950374_A_G	2	112950374	A	G	-0.000393226	0.602034
2:113108705_G_A	2	113108705	G	A	0.0103633	0.00645954
2:113225155_A_G	2	113225155	A	G	0.000164993	0.504289
2:113286388_G_C	2	113286388	G	C	0.00632349	0.00723146
2:113493816_T_C	2	113493816	T	C	0.0285175	0.00699408
2:113496453_G_A	2	113496453	G	A	0.0250977	0.00961758
2:113715238_C_T	2	113715238	C	T	-0.00067577	0.0513483
2:113973964_T_C	2	113973964	T	C	0.000506467	0.468312
2:113978650_C_T	2	113978650	C	T	-0.000335365	0.362653
2:113978940_C_G	2	113978940	C	G	-0.000524404	0.364894
2:113981022_G_A	2	113981022	G	A	-0.000299293	0.362637
2:113981137_T_C	2	113981137	T	C	-0.000347012	0.362927
2:113982584_T_C	2	113982584	T	C	-0.000351684	0.363019
2:113983367_G_A	2	113983367	G	A	-0.00261659	0.0611496
2:113984303_T_C	2	113984303	T	C	-0.000405051	0.363048
2:113985170_C_T	2	113985170	C	T	-0.000664259	0.365453
2:113988492_G_A	2	113988492	G	A	-0.000377565	0.362985
2:113989267_T_C	2	113989267	T	C	-0.000385865	0.362947
2:113989327_T_C	2	113989327	T	C	-0.00033642	0.362951
2:113990261_G_A	2	113990261	G	A	-0.000402421	0.362509
2:113990393_C_A	2	113990393	C	A	-0.000375459	0.362675
2:113994417_G_T	2	113994417	G	T	0.000550837	0.495523
2:113996888_A_G	2	113996888	A	G	-0.00136499	0.284832
2:113999736_G_T	2	113999736	G	T	-0.00130382	0.235749
2:114002779_A_T	2	114002779	A	T	-0.00153574	0.273092
2:114003479_A_G	2	114003479	A	G	-0.00189164	0.280704
2:114003904_G_A	2	114003904	G	A	-0.00188628	0.280799
2:114005333_T_C	2	114005333	T	C	-0.00185057	0.278782
2:114007521_T_C	2	114007521	T	C	-0.00155895	0.239924
2:115967527_G_A	2	115967527	G	A	0.00362077	0.0313058
2:118043967_T_C	2	118043967	T	C	0.00180865	0.943666
2:118051890_A_G	2	118051890	A	G	0.000713587	0.94322
2:118054680_T_C	2	118054680	T	C	0.000985984	0.943789
2:118060402_T_C	2	118060402	T	C	0.000315984	0.944031
2:120674336_A_T	2	120674336	A	T	0.0050171	0.0156065
2:121089570_T_A	2	121089570	T	A	0.00247057	0.377479
2:121141060_C_T	2	121141060	C	T	-0.00263869	0.214288
2:125459031_A_G	2	125459031	A	G	-0.00132189	0.251681
2:125461938_G_T	2	125461938	G	T	-0.000747123	0.139761
2:126053105_C_T	2	126053105	C	T	0.0067197	0.0140909
2:126258859_G_A	2	126258859	G	A	0.00277337	0.0159843
2:126473940_A_T	2	126473940	A	T	0.0035167	0.025637
2:127421391_C_G	2	127421391	C	G	0.000696504	0.430867
2:127425021_A_C	2	127425021	A	C	-0.000319295	0.394301
2:127426697_C_T	2	127426697	C	T	-0.0001654	0.393692
2:129124919_G_A	2	129124919	G	A	0.00339194	0.0358151
2:129405134_G_A	2	129405134	G	A	-0.000556123	0.0264767
2:133262852_T_C	2	133262852	T	C	0.000484581	0.106469
2:133833835_C_A	2	133833835	C	A	-0.00016365	0.183126
2:134633751_C_A	2	134633751	C	A	-0.00013474	0.198346
2:134644219_T_G	2	134644219	T	G	-0.000251223	0.193559
2:134846988_C_T	2	134846988	C	T	-0.000551773	0.162465
2:134850164_C_A	2	134850164	C	A	-0.000538394	0.162568
2:134851277_C_T	2	134851277	C	T	-0.000417435	0.162619
2:134851875_A_T	2	134851875	A	T	-0.000184719	0.162533
2:135281233_G_C	2	135281233	G	C	-0.000263656	0.178457
2:138059384_C_G	2	138059384	C	G	-0.00157419	0.282836
2:138060513_G_A	2	138060513	G	A	-0.00101083	0.280978
2:139060160_A_G	2	139060160	A	G	0.000920455	0.21898
2:139316161_G_T	2	139316161	G	T	-0.000146931	0.366496
2:140737439_G_A	2	140737439	G	A	-0.000464228	0.848737
2:140746307_C_T	2	140746307	C	T	-0.000532286	0.846054
2:140747044_G_T	2	140747044	G	T	-0.000626569	0.84606
2:141714746_G_A	2	141714746	G	A	-0.0044869	0.0825715
2:143756560_G_A	2	143756560	G	A	1.74121e-05	0.146592
2:144646075_T_G	2	144646075	T	G	-0.00160685	0.0837691
2:145305198_G_A	2	145305198	G	A	0.000595725	0.116452
2:145756179_T_C	2	145756179	T	C	0.00164561	0.405337
2:145761254_T_A	2	145761254	T	A	0.00177436	0.331543
2:145854691_A_G	2	145854691	A	G	0.000858134	0.266204
2:145856254_C_T	2	145856254	C	T	0.00104437	0.265914
2:146812896_G_T	2	146812896	G	T	0.000654946	0.10384
2:147828502_T_C	2	147828502	T	C	-0.00218475	0.0384113
2:147830318_T_C	2	147830318	T	C	-0.00191033	0.0385391
2:147886582_A_G	2	147886582	A	G	-0.0021682	0.0384264
2:148186785_T_C	2	148186785	T	C	0.000905759	0.169901
2:148217439_A_G	2	148217439	A	G	0.000524991	0.178508
2:149349581_C_T	2	149349581	C	T	0.000556534	0.142752
2:149351228_A_G	2	149351228	A	G	0.000568469	0.143193
2:149352353_C_T	2	149352353	C	T	0.000538067	0.143208
2:149354456_A_G	2	149354456	A	G	0.000548866	0.142726
2:149361628_C_A	2	149361628	C	A	0.00739467	0.0204441
2:149366385_C_T	2	149366385	C	T	0.000581098	0.140812
2:149371609_A_G	2	149371609	A	G	0.00119503	0.141266
2:149935828_C_T	2	149935828	C	T	0.00092849	0.836616
2:151316272_G_A	2	151316272	G	A	-0.00342826	0.0141073
2:151594739_G_A	2	151594739	G	A	0.00164394	0.0138616
2:152194092_G_A	2	152194092	G	A	-0.00324352	0.585855
2:152195934_A_G	2	152195934	A	G	-0.00314182	0.588874
2:155028927_G_T	2	155028927	G	T	-0.00145079	0.646439
2:155219485_T_A	2	155219485	T	A	-0.000613226	0.307211
2:155219508_G_T	2	155219508	G	T	0.000474506	0.681584
2:155223586_A_T	2	155223586	A	T	-0.000105715	0.307123
2:155250028_G_C	2	155250028	G	C	0.00118216	0.203917
2:155432285_C_T	2	155432285	C	T	0.00250933	0.0383791
2:156597010_T_G	2	156597010	T	G	-0.000900407	0.182508
2:156967584_A_G	2	156967584	A	G	0.000427803	0.0994591
2:156969427_G_A	2	156969427	G	A	0.00053916	0.09953
2:156971379_G_A	2	156971379	G	A	0.000556215	0.0995109
2:156981466_A_T	2	156981466	A	T	0.00125607	0.106548
2:159589917_C_T	2	159589917	C	T	1.17809e-05	0.193303
2:159628595_C_T	2	159628595	C	T	0.00194496	0.131452
2:159628604_C_T	2	159628604	C	T	0.00175836	0.131462
2:159668758_A_C	2	159668758	A	C	-0.00114796	0.646064
2:159669573_A_G	2	159669573	A	G	-0.000630421	0.775103
2:159717629_G_A	2	159717629	G	A	0.00091616	0.133421
2:159719031_A_G	2	159719031	A	G	-0.000430894	0.121974
2:161913632_T_A	2	161913632	T	A	0.000127071	0.655308
2:161954213_A_T	2	161954213	A	T	0.000151086	0.658522
2:161979882_C_T	2	161979882	C	T	0.000244386	0.66686
2:162433413_G_T	2	162433413	G	T	-0.000987514	0.408414
2:162458401_G_A	2	162458401	G	A	-0.000594435	0.404571
2:165562893_T_C	2	165562893	T	C	-0.000842437	0.415427
2:165564484_A_G	2	165564484	A	G	-0.000497065	0.139356
2:165579065_T_G	2	165579065	T	G	-0.000369056	0.144362
2:165580191_A_C	2	165580191	A	C	-0.000318328	0.144467
2:165580364_G_A	2	165580364	G	A	-0.000364211	0.144433
2:165580714_A_C	2	165580714	A	C	-0.000312904	0.144428
2:165581085_C_T	2	165581085	C	T	-0.000295004	0.144323
2:165582147_G_A	2	165582147	G	A	-0.000287763	0.144599
2:165582839_A_G	2	165582839	A	G	-0.000439879	0.144544
2:165583905_G_T	2	165583905	G	T	-0.000267419	0.144308
2:165584143_A_T	2	165584143	A	T	-0.000310351	0.144323
2:165584971_G_A	2	165584971	G	A	-0.000383555	0.1444
2:165585585_C_T	2	165585585	C	T	-0.000248785	0.144914
2:165585687_C_A	2	165585687	C	A	-0.000383711	0.1444
2:165586015_A_C	2	165586015	A	C	-0.000556879	0.14463
2:165586466_T_C	2	165586466	T	C	-0.000525637	0.145163
2:165586652_C_T	2	165586652	C	T	-0.000658117	0.14441
2:165586705_T_G	2	165586705	T	G	-0.00073908	0.144433
2:165673889_G_A	2	165673889	G	A	-0.00153108	0.0938518
2:165677808_C_T	2	165677808	C	T	-0.000995498	0.266682
2:165677902_C_T	2	165677902	C	T	-0.000975123	0.265787
2:165679488_G_A	2	165679488	G	A	-0.000998558	0.265786
2:165680720_A_C	2	165680720	A	C	-0.000916862	0.265823
2:167160029_T_C	2	167160029	T	C	0.000312306	0.711569
2:167161370_G_A	2	167161370	G	A	-0.00104129	0.264433
2:168494963_G_A	2	168494963	G	A	-0.00542647	0.0276246
2:169180631_G_A	2	169180631	G	A	0.00538901	0.0579124
2:169189289_C_G	2	169189289	C	G	-3.40649e-05	0.577456
2:169227673_G_A	2	169227673	G	A	-0.000168333	0.0283949
2:169228464_C_G	2	169228464	C	G	-0.000951539	0.0282827
2:169230905_G_A	2	169230905	G	A	-4.23624e-06	0.0289517
2:169236430_G_A	2	169236430	G	A	-0.000313053	0.0283738
2:170279811_C_G	2	170279811	C	G	0.00250963	0.702137
2:170281861_A_G	2	170281861	A	G	-0.0021103	0.214944
2:170759166_C_G	2	170759166	C	G	0.00170551	0.390862
2:171187065_A_G	2	171187065	A	G	-0.000438778	0.574163
2:171188539_T_G	2	171188539	T	G	-0.000233095	0.574373
2:171190426_T_C	2	171190426	T	C	-0.00022139	0.58021
2:171196331_T_C	2	171196331	T	C	-0.000313688	0.575696
2:171199132_T_C	2	171199132	T	C	-0.000449989	0.576885
2:171204750_T_C	2	171204750	T	C	-0.000212917	0.585919
2:171205697_T_G	2	171205697	T	G	-0.000201298	0.576721
2:171205767_G_A	2	171205767	G	A	-0.000314197	0.576451
2:171205810_G_A	2	171205810	G	A	-0.000236195	0.576518
2:171206100_G_A	2	171206100	G	A	-0.000286201	0.576424
2:171206200_T_C	2	171206200	T	C	-0.000406165	0.576394
2:171206403_G_A	2	171206403	G	A	-0.000227503	0.58015
2:171206479_T_C	2	171206479	T	C	-0.000239912	0.576483
2:171206536_G_T	2	171206536	G	T	-0.000708503	0.574442
2:171207108_G_A	2	171207108	G	A	-0.000455134	0.600464
2:171519132_C_T	2	171519132	C	T	0.00545719	0.026163
2:171562947_C_G	2	171562947	C	G	0.000926069	0.0820996
2:171679515_G_A	2	171679515	G	A	0.00132033	0.30053
2:171679655_G_A	2	171679655	G	A	0.0013417	0.300339
2:171712688_C_G	2	171712688	C	G	0.000920327	0.261116
2:171716803_G_A	2	171716803	G	A	-0.000798983	0.735073
2:171768908_G_A	2	171768908	G	A	3.00752e-05	0.663025
2:171768951_G_C	2	171768951	G	C	1.8381e-05	0.663211
2:171788459_C_T	2	171788459	C	T	0.000228537	0.643737
2:171790103_C_G	2	171790103	C	G	7.00087e-05	0.64399
2:171790707_C_T	2	171790707	C	T	0.000227951	0.643746
2:171792429_C_T	2	171792429	C	T	0.000187992	0.648459
2:171793587_G_A	2	171793587	G	A	0.000132754	0.644861
2:171794534_C_T	2	171794534	C	T	0.000149372	0.646547
2:171794631_A_G	2	171794631	A	G	0.000215475	0.643778
2:171797234_A_G	2	171797234	A	G	0.000186268	0.646627
2:171799715_T_C	2	171799715	T	C	2.46624e-06	0.646669
2:171800282_G_C	2	171800282	G	C	5.92718e-05	0.643941
2:171802934_A_G	2	171802934	A	G	1.15161e-05	0.644244
2:171809771_C_T	2	171809771	C	T	0.000245057	0.643767
2:171810732_G_C	2	171810732	G	C	0.000180392	0.646234
2:171816232_G_A	2	171816232	G	A	0.000335563	0.643945
2:171826178_A_G	2	171826178	A	G	0.000139297	0.641771
2:171826598_G_C	2	171826598	G	C	7.95855e-05	0.638736
2:171937966_T_C	2	171937966	T	C	-2.55892e-05	0.354728
2:171940809_T_C	2	171940809	T	C	-4.49617e-05	0.354441
2:171941617_T_C	2	171941617	T	C	-5.08425e-05	0.354732
2:171941787_A_C	2	171941787	A	C	-1.75009e-05	0.354718
2:171943358_C_T	2	171943358	C	T	-5.07626e-05	0.355005
2:171944818_A_G	2	171944818	A	G	-4.29438e-05	0.35526
2:171949705_T_C	2	171949705	T	C	-3.04585e-06	0.354859
2:172057673_T_C	2	172057673	T	C	0.00022013	0.673547
2:172376961_G_A	2	172376961	G	A	0.00020822	0.0952795
2:172389853_G_A	2	172389853	G	A	0.000200725	0.094781
2:173243873_G_C	2	173243873	G	C	-0.00144905	0.16821
2:173245234_G_T	2	173245234	G	T	-0.000853754	0.164174
2:173246998_A_G	2	173246998	A	G	-0.000591269	0.271653
2:173249050_G_A	2	173249050	G	A	-0.00104152	0.274355
2:173257319_T_C	2	173257319	T	C	0.000110309	0.695757
2:173262339_C_T	2	173262339	C	T	0.00124303	0.786854
2:173296850_G_A	2	173296850	G	A	0.000456194	0.339489
2:173706214_G_A	2	173706214	G	A	0.00559923	0.0282626
2:173927569_G_A	2	173927569	G	A	-0.000223606	0.203643
2:174005866_C_G	2	174005866	C	G	-0.000332265	0.201539
2:174064270_T_G	2	174064270	T	G	3.86206e-06	0.785089
2:174078135_C_G	2	174078135	C	G	-0.0004164	0.192056
2:174092229_C_T	2	174092229	C	T	-0.000510429	0.203135
2:174482366_C_T	2	174482366	C	T	-0.00276814	0.216624
2:174737989_C_T	2	174737989	C	T	-0.000938516	0.549381
2:174743513_T_A	2	174743513	T	A	3.56832e-05	0.185981
2:175159986_T_C	2	175159986	T	C	0.0014525	0.200442
2:175627048_T_C	2	175627048	T	C	0.000312537	0.40469
2:176969206_A_G	2	176969206	A	G	-0.000632251	0.319994
2:177008914_A_G	2	177008914	A	G	-0.000863702	0.395162
2:177011655_T_C	2	177011655	T	C	-0.000390329	0.0333334
2:177031099_A_G	2	177031099	A	G	-0.00426832	0.678929
2:177031623_C_T	2	177031623	C	T	-0.00440561	0.678841
2:177032095_C_T	2	177032095	C	T	-0.00425967	0.67887
2:177036754_T_C	2	177036754	T	C	-0.00486518	0.675253
2:177037311_A_G	2	177037311	A	G	-0.00475665	0.67642
2:177037831_C_G	2	177037831	C	G	-0.00488456	0.676402
2:177037970_T_C	2	177037970	T	C	-0.00127984	0.306401
2:177039197_G_A	2	177039197	G	A	-0.00476469	0.676335
2:177039578_G_T	2	177039578	G	T	-0.00493147	0.675625
2:177040907_C_T	2	177040907	C	T	-0.00115587	0.305814
2:177042633_A_C	2	177042633	A	C	-0.00485738	0.676369
2:177042779_C_T	2	177042779	C	T	-0.00131509	0.304878
2:177043205_T_C	2	177043205	T	C	-0.00491994	0.676306
2:177043226_T_G	2	177043226	T	G	-0.00490399	0.675211
2:177043971_G_A	2	177043971	G	A	-0.00150749	0.305343
2:177044459_T_G	2	177044459	T	G	-0.00148109	0.30546
2:177045482_T_A	2	177045482	T	A	-0.00441003	0.682292
2:177048449_A_G	2	177048449	A	G	-0.00151782	0.305505
2:177053298_G_C	2	177053298	G	C	-0.000805507	0.281725
2:177058316_G_A	2	177058316	G	A	-0.00112852	0.28672
2:177617153_C_A	2	177617153	C	A	-0.00450347	0.0221744
2:177642910_C_G	2	177642910	C	G	-0.00324254	0.0212219
2:177689807_T_C	2	177689807	T	C	-0.00257666	0.0229748
2:177917634_A_G	2	177917634	A	G	0.000759543	0.0331745
2:177933775_C_T	2	177933775	C	T	-0.00381963	0.0223285
2:178579012_C_T	2	178579012	C	T	-0.00141938	0.207123
2:178776181_A_G	2	178776181	A	G	-0.000109592	0.0528918
2:179014679_A_G	2	179014679	A	G	0.000771834	0.0654489
2:179014916_G_A	2	179014916	G	A	9.04697e-05	0.0653243
2:180221343_T_C	2	180221343	T	C	-0.00176702	0.0376035
2:180451625_G_T	2	180451625	G	T	1.64767e-06	0.123292
2:181640043_T_A	2	181640043	T	A	-0.000849281	0.198706
2:181652723_A_G	2	181652723	A	G	-0.00269618	0.0158634
2:181659109_A_T	2	181659109	A	T	-0.000251518	0.182497
2:181665491_A_G	2	181665491	A	G	-0.000279175	0.183729
2:182686228_A_T	2	182686228	A	T	0.00466537	0.0652236
2:186272255_T_G	2	186272255	T	G	-0.0013894	0.23505
2:186299896_T_C	2	186299896	T	C	-0.00112425	0.234449
2:186478431_A_G	2	186478431	A	G	-0.000733509	0.233152
2:186762354_G_A	2	186762354	G	A	-0.000536134	0.233361
2:186805951_C_T	2	186805951	C	T	-0.000482405	0.251894
2:188314091_A_G	2	188314091	A	G	-0.00468644	0.0544591
2:189756225_A_G	2	189756225	A	G	5.98371e-05	0.162212
2:189760143_G_A	2	189760143	G	A	-0.000133189	0.814373
2:189761194_G_A	2	189761194	G	A	-0.000108606	0.814593
2:189769705_G_A	2	189769705	G	A	-2.46537e-05	0.814756
2:190387217_T_C	2	190387217	T	C	0.000880203	0.887099
2:190388016_A_G	2	190388016	A	G	0.00103064	0.892755
2:190388421_C_T	2	190388421	C	T	0.000745804	0.887139
2:191069238_T_C	2	191069238	T	C	-0.00740043	0.0275239
2:191299116_A_G	2	191299116	A	G	-0.00412699	0.0277333
2:191317983_C_A	2	191317983	C	A	-0.00434815	0.0293827
2:191335426_T_C	2	191335426	T	C	-0.0035873	0.0293681
2:191439871_G_A	2	191439871	G	A	-0.00179437	0.0515874
2:192779055_C_G	2	192779055	C	G	-0.000537684	0.0752141
2:193015711_T_C	2	193015711	T	C	0.000999561	0.43877
2:195596411_C_T	2	195596411	C	T	0.00283827	0.886452
2:195600669_G_T	2	195600669	G	T	0.00214711	0.886393
2:195600728_T_C	2	195600728	T	C	0.00211689	0.886419
2:195601969_G_T	2	195601969	G	T	0.00208152	0.886401
2:196417650_C_G	2	196417650	C	G	-0.00198655	0.0345471
2:196481092_G_A	2	196481092	G	A	-0.000856759	0.0475836
2:199241482_C_G	2	199241482	C	G	-0.00105109	0.0866307
2:199296460_T_C	2	199296460	T	C	-0.000669577	0.104068
2:201143792_C_T	2	201143792	C	T	-0.0012493	0.131642
2:201146699_G_A	2	201146699	G	A	-0.00107424	0.131615
2:201149021_T_G	2	201149021	T	G	0.00182082	0.864799
2:201150386_G_A	2	201150386	G	A	-0.00140528	0.131622
2:201153744_G_A	2	201153744	G	A	-0.00132767	0.131555
2:201155615_T_C	2	201155615	T	C	0.00168712	0.864815
2:201199844_G_A	2	201199844	G	A	-0.00169891	0.126137
2:201245404_G_A	2	201245404	G	A	-0.00243214	0.128179
2:201254049_G_C	2	201254049	G	C	0.00161971	0.814559
2:201345102_C_T	2	201345102	C	T	-0.00477485	0.0250568
2:201353116_T_C	2	201353116	T	C	-0.00329355	0.072596
2:201353154_C_T	2	201353154	C	T	-0.00345292	0.040931
2:201522106_G_A	2	201522106	G	A	0.00236816	0.275563
2:202016220_A_G	2	202016220	A	G	-0.00166755	0.0524958
2:202105376_C_T	2	202105376	C	T	-0.00316489	0.0496409
2:202116472_A_G	2	202116472	A	G	-7.80588e-05	0.0798507
2:202116583_T_G	2	202116583	T	G	-5.65997e-05	0.079884
2:202118621_A_G	2	202118621	A	G	-0.000103181	0.0798848
2:202118936_G_A	2	202118936	G	A	-9.83649e-05	0.0798829
2:202745054_C_G	2	202745054	C	G	-2.09269e-05	0.290821
2:202850729_A_G	2	202850729	A	G	-0.00163608	0.0642867
2:203555343_G_T	2	203555343	G	T	0.00128165	0.51303
2:203592180_A_G	2	203592180	A	G	0.00142336	0.514268
2:203703612_A_G	2	203703612	A	G	0.00172686	0.111276
2:203744610_G_A	2	203744610	G	A	-0.000751887	0.122914
2:203832120_A_G	2	203832120	A	G	-0.000387302	0.12289
2:203833018_G_A	2	203833018	G	A	-0.00050064	0.122982
2:203839628_T_A	2	203839628	T	A	-0.000250178	0.127041
2:203874888_G_T	2	203874888	G	T	0.00546695	0.0275003
2:203928838_G_A	2	203928838	G	A	0.000708581	0.110218
2:203929710_G_A	2	203929710	G	A	0.000777138	0.110226
2:203933339_A_G	2	203933339	A	G	-0.00110583	0.122425
2:203968973_T_C	2	203968973	T	C	-9.62014e-05	0.106114
2:203990789_T_G	2	203990789	T	G	-0.000384697	0.122552
2:205115659_G_A	2	205115659	G	A	0.00092904	0.66167
2:205115670_C_T	2	205115670	C	T	0.000417542	0.72024
2:205116002_T_C	2	205116002	T	C	0.000620122	0.664404
2:205535918_C_G	2	205535918	C	G	0.00225429	0.819676
2:205572112_C_G	2	205572112	C	G	0.00170167	0.823529
2:205769157_G_A	2	205769157	G	A	0.00967012	0.0188656
2:205802814_C_A	2	205802814	C	A	-0.00123079	0.472123
2:205803843_G_C	2	205803843	G	C	-0.00121764	0.466181
2:207936397_C_G	2	207936397	C	G	-0.000731793	0.218974
2:208533219_T_C	2	208533219	T	C	-0.000223647	0.729995
2:208544582_A_G	2	208544582	A	G	-0.000534449	0.547031
2:208705091_C_A	2	208705091	C	A	4.685e-05	0.574058
2:208719924_G_T	2	208719924	G	T	-0.0093056	0.0156834
2:208721058_T_G	2	208721058	T	G	0.000567718	0.648328
2:208750749_T_C	2	208750749	T	C	0.000374918	0.611971
2:208755356_T_A	2	208755356	T	A	0.000181134	0.602582
2:208774941_C_A	2	208774941	C	A	0.000181252	0.610019
2:208810060_T_C	2	208810060	T	C	-0.0151053	0.0159306
2:209006071_C_T	2	209006071	C	T	0.00157485	0.293043
2:209659222_T_C	2	209659222	T	C	0.000446091	0.376584
2:211142611_G_T	2	211142611	G	T	-0.0049636	0.01641
2:211197344_C_G	2	211197344	C	G	0.00385324	0.0124738
2:211587304_G_A	2	211587304	G	A	-0.00212651	0.155365
2:212175104_C_G	2	212175104	C	G	-0.000903658	0.171199
2:212862599_T_C	2	212862599	T	C	2.54673e-05	0.535086
2:213369228_A_G	2	213369228	A	G	0.000412876	0.146566
2:213373484_C_A	2	213373484	C	A	0.000109749	0.162376
2:213377399_C_T	2	213377399	C	T	0.000514855	0.145858
2:214838513_G_T	2	214838513	G	T	0.00157526	0.237011
2:214848370_G_A	2	214848370	G	A	0.00105109	0.209281
2:215772345_C_T	2	215772345	C	T	0.000216293	0.0355857
2:216374201_G_A	2	216374201	G	A	-0.000795895	0.228771
2:216377500_G_T	2	216377500	G	T	-0.000908272	0.228706
2:217416412_G_A	2	217416412	G	A	0.001415	0.0108573
2:217418780_G_A	2	217418780	G	A	0.00233178	0.0108614
2:217420700_G_A	2	217420700	G	A	0.000322727	0.010886
2:217493755_A_G	2	217493755	A	G	0.00111193	0.57873
2:217494921_G_A	2	217494921	G	A	-0.00109023	0.40985
2:217684569_A_G	2	217684569	A	G	0.00541437	0.004485
2:218250738_G_A	2	218250738	G	A	0.00486846	0.0192779
2:218312398_T_C	2	218312398	T	C	-0.000173867	0.138079
2:218312691_G_T	2	218312691	G	T	-0.000315358	0.136354
2:218312698_A_G	2	218312698	A	G	-0.000381168	0.136328
2:218312731_C_T	2	218312731	C	T	-0.000334269	0.136218
2:218312748_G_A	2	218312748	G	A	-0.000143454	0.13625
2:218314201_T_C	2	218314201	T	C	-0.000848331	0.13709
2:218314788_A_T	2	218314788	A	T	-0.000136822	0.140315
2:218463361_G_A	2	218463361	G	A	0.000972098	0.0243328
2:219710103_A_G	2	219710103	A	G	-1.47026e-05	0.208381
2:219720349_T_C	2	219720349	T	C	-0.000591138	0.225999
2:219755011_T_A	2	219755011	T	A	-6.39292e-05	0.0240037
2:219854317_G_T	2	219854317	G	T	-0.000657158	0.0230641
2:220126793_T_G	2	220126793	T	G	0.000561759	0.0131185
2:220126800_G_A	2	220126800	G	A	0.00178356	0.0211952
2:220454389_C_T	2	220454389	C	T	-0.000499762	0.607813
2:220916773_A_G	2	220916773	A	G	0.00146074	0.47478
2:220951777_A_G	2	220951777	A	G	0.00122868	0.0325703
2:221019604_C_T	2	221019604	C	T	0.00110487	0.0313546
2:221629167_C_G	2	221629167	C	G	0.00295138	0.0391711
2:221689038_G_T	2	221689038	G	T	-9.65732e-05	0.478665
2:222071918_C_T	2	222071918	C	T	-0.00130161	0.0467173
2:222312658_C_T	2	222312658	C	T	0.000250206	0.47743
2:222312753_G_C	2	222312753	G	C	0.000221342	0.477447
2:222313445_A_T	2	222313445	A	T	5.37301e-05	0.48455
2:222320066_G_A	2	222320066	G	A	0.000111732	0.478668
2:226331202_G_C	2	226331202	G	C	-0.000823584	0.267567
2:226331684_G_A	2	226331684	G	A	-0.000824235	0.267562
2:226333216_G_A	2	226333216	G	A	-0.000747509	0.267696
2:226334335_G_T	2	226334335	G	T	0.00114241	0.607501
2:226334368_A_G	2	226334368	A	G	-0.000574518	0.267853
2:226408916_A_G	2	226408916	A	G	-0.00178358	0.196631
2:227553794_C_T	2	227553794	C	T	0.00277895	0.230529
2:227772812_T_A	2	227772812	T	A	-0.000884311	0.542499
2:231736641_C_T	2	231736641	C	T	0.000266148	0.576225
2:231755790_A_G	2	231755790	A	G	0.00300001	0.110491
2:231884504_C_T	2	231884504	C	T	0.000577789	0.244289
2:231899031_G_C	2	231899031	G	C	0.000233471	0.298855
2:232356141_A_G	2	232356141	A	G	0.000899931	0.837724
2:232365320_C_T	2	232365320	C	T	0.000326906	0.551065
2:232367511_A_G	2	232367511	A	G	0.000307995	0.554505
2:232369401_G_A	2	232369401	G	A	0.000409111	0.554664
2:232369798_A_G	2	232369798	A	G	0.000200587	0.551086
2:232378231_T_C	2	232378231	T	C	0.000185251	0.555392
2:232394519_A_G	2	232394519	A	G	0.00020005	0.839835
2:233982205_T_C	2	233982205	T	C	0.00255544	0.88562
2:235806253_G_A	2	235806253	G	A	-0.000664473	0.207516
2:235806337_G_C	2	235806337	G	C	-0.000222203	0.207436
2:235806859_A_G	2	235806859	A	G	-2.77211e-05	0.21668
2:235807159_T_C	2	235807159	T	C	-0.000400952	0.219602
2:235807629_A_C	2	235807629	A	C	-0.000322146	0.219406
2:235807689_T_C	2	235807689	T	C	-0.00024154	0.219695
2:235807773_C_T	2	235807773	C	T	-0.000485716	0.219585
2:235807921_G_T	2	235807921	G	T	-0.000496691	0.219586
2:235893982_T_G	2	235893982	T	G	-0.00474218	0.089197
2:237848643_A_G	2	237848643	A	G	0.000595437	0.553889
2:237848946_C_A	2	237848946	C	A	0.000433754	0.549653
2:238718507_C_T	2	238718507	C	T	8.79121e-06	0.19017
2:238732864_G_A	2	238732864	G	A	0.00207929	0.038724
2:239451812_T_C	2	239451812	T	C	0.000796438	0.262171
2:239456687_C_G	2	239456687	C	G	0.000307672	0.261916
2:240123326_A_G	2	240123326	A	G	0.00183015	0.743049
2:240185961_G_A	2	240185961	G	A	0.000856521	0.19602
2:241588405_A_C	2	241588405	A	C	0.00128242	0.0215696
2:241729761_G_A	2	241729761	G	A	0.00104848	0.140171
2:242184560_T_C	2	242184560	T	C	-0.000594401	0.282446
2:242463904_G_A	2	242463904	G	A	-0.000670035	0.240704
2:242465295_A_G	2	242465295	A	G	-0.00108426	0.240667
2:242505527_C_G	2	242505527	C	G	-0.004518	0.0122837
2:242505783_G_A	2	242505783	G	A	-0.000857214	0.0767524
2:242619575_C_T	2	242619575	C	T	0.0114598	0.0290141
3:1198423_A_G	3	1198423	A	G	-0.000433177	0.113904
3:1198492_C_A	3	1198492	C	A	-0.00103722	0.113525
3:1198554_A_G	3	1198554	A	G	-0.000499729	0.11376
3:1500241_A_G	3	1500241	A	G	8.88123e-05	0.270373
3:1500657_T_G	3	1500657	T	G	-0.000193142	0.132026
3:1500993_G_T	3	1500993	G	T	0.000208048	0.270067
3:1508241_T_G	3	1508241	T	G	-0.000697098	0.446981
3:1512962_G_A	3	1512962	G	A	-0.00056088	0.444606
3:1558335_A_G	3	1558335	A	G	0.000108674	0.227199
3:1574456_T_C	3	1574456	T	C	0.000413949	0.248665
3:2092342_G_C	3	2092342	G	C	-0.000226456	0.541154
3:2092934_A_G	3	2092934	A	G	-0.000472245	0.541497
3:2937348_T_C	3	2937348	T	C	0.00161551	0.055289
3:2937635_T_G	3	2937635	T	G	0.00105698	0.0567375
3:2937644_A_G	3	2937644	A	G	0.00128407	0.0546407
3:3660459_G_A	3	3660459	G	A	-0.00515658	0.0116846
3:3687278_G_A	3	3687278	G	A	-0.000564087	0.369308
3:3688236_G_A	3	3688236	G	A	-0.00098076	0.373467
3:4692739_C_T	3	4692739	C	T	-0.00023549	0.826653
3:4693553_C_A	3	4693553	C	A	-3.1946e-05	0.75219
3:4693937_G_C	3	4693937	G	C	-9.09239e-05	0.830589
3:4693977_G_A	3	4693977	G	A	0.000761769	0.144631
3:4881689_T_C	3	4881689	T	C	-9.74843e-05	0.509372
3:4882700_T_C	3	4882700	T	C	-0.00024637	0.510004
3:5436583_T_G	3	5436583	T	G	0.000257775	0.187543
3:5748166_A_G	3	5748166	A	G	0.0020091	0.0959318
3:5780374_G_T	3	5780374	G	T	0.00267268	0.11427
3:6225539_C_T	3	6225539	C	T	-0.00199859	0.557399
3:6242509_C_T	3	6242509	C	T	0.000587853	0.361334
3:6724775_G_A	3	6724775	G	A	0.00132486	0.041945
3:6981592_T_A	3	6981592	T	A	-0.000387335	0.36644
3:7061890_T_C	3	7061890	T	C	0.000100117	0.476289
3:7591319_G_A	3	7591319	G	A	-0.00206036	0.00765402
3:8509849_T_A	3	8509849	T	A	-0.000899297	0.106793
3:8515713_G_A	3	8515713	G	A	-0.00112912	0.0821093
3:8526575_C_T	3	8526575	C	T	-0.000331262	0.10973
3:9827691_C_T	3	9827691	C	T	0.00129234	0.169294
3:9830218_C_T	3	9830218	C	T	0.000912505	0.169364
3:9831112_A_G	3	9831112	A	G	0.000968952	0.169326
3:9831680_G_C	3	9831680	G	C	0.000645241	0.169279
3:9860880_G_T	3	9860880	G	T	0.000181551	0.892048
3:10325750_T_G	3	10325750	T	G	7.99486e-05	0.632425
3:10338256_G_A	3	10338256	G	A	-0.000112897	0.372578
3:10359250_C_T	3	10359250	C	T	0.00168858	0.489986
3:10362292_T_C	3	10362292	T	C	-0.000379915	0.364715
3:10364793_G_T	3	10364793	G	T	-0.000385892	0.364226
3:10366801_C_T	3	10366801	C	T	0.000359479	0.612458
3:10367604_G_C	3	10367604	G	C	0.000342098	0.622382
3:10374195_C_T	3	10374195	C	T	0.000111975	0.616589
3:10375357_C_G	3	10375357	C	G	0.000230149	0.616552
3:10375841_C_G	3	10375841	C	G	0.000160498	0.616635
3:10376716_T_C	3	10376716	T	C	0.000123762	0.617515
3:10377312_G_T	3	10377312	G	T	5.12062e-05	0.616532
3:10377417_A_G	3	10377417	A	G	4.16785e-05	0.618269
3:10377511_G_A	3	10377511	G	A	0.000220729	0.616599
3:11214450_C_T	3	11214450	C	T	-0.000344279	0.0499535
3:11218075_T_G	3	11218075	T	G	0.00172379	0.676472
3:11671484_T_C	3	11671484	T	C	0.0083651	0.0330848
3:13527134_A_G	3	13527134	A	G	-8.74817e-05	0.479546
3:13588127_T_C	3	13588127	T	C	-0.000759804	0.197395
3:13794755_A_C	3	13794755	A	C	-3.54056e-05	0.565646
3:13798451_A_T	3	13798451	A	T	-4.86216e-05	0.565867
3:13799335_A_G	3	13799335	A	G	-4.62737e-05	0.565867
3:13823828_T_C	3	13823828	T	C	-0.000704712	0.730525
3:13824478_A_G	3	13824478	A	G	-0.000945579	0.732868
3:14317390_C_T	3	14317390	C	T	-0.00339575	0.00744043
3:14452800_T_C	3	14452800	T	C	0.00083347	0.0687555
3:14452844_T_C	3	14452844	T	C	0.00143416	0.0676014
3:14498046_A_G	3	14498046	A	G	-7.06168e-05	0.41248
3:14784483_A_T	3	14784483	A	T	-0.00526507	0.014015
3:14785308_G_A	3	14785308	G	A	0.00268003	0.538993
3:14875756_G_C	3	14875756	G	C	-0.00783791	0.0176325
3:15346700_C_T	3	15346700	C	T	-0.000246014	0.802442
3:15989432_G_A	3	15989432	G	A	0.00011661	0.133792
3:16154229_A_C	3	16154229	A	C	0.000547559	0.0807079
3:16357165_T_C	3	16357165	T	C	0.000829857	0.0403273
3:16357708_A_G	3	16357708	A	G	0.00109078	0.0405131
3:16357959_A_T	3	16357959	A	T	0.000831379	0.0403274
3:16361958_G_A	3	16361958	G	A	0.00157712	0.0402788
3:16375443_C_T	3	16375443	C	T	0.00131579	0.0437869
3:17434685_T_C	3	17434685	T	C	-0.000664137	0.0480376
3:18670626_A_G	3	18670626	A	G	0.00140612	0.593452
3:18672757_C_A	3	18672757	C	A	0.00171259	0.591362
3:18673024_G_A	3	18673024	G	A	0.00134043	0.593045
3:18701763_A_T	3	18701763	A	T	0.000885511	0.482719
3:18702036_G_A	3	18702036	G	A	0.000834798	0.482777
3:18745500_A_G	3	18745500	A	G	0.00171636	0.593367
3:18801513_A_G	3	18801513	A	G	0.000366032	0.435172
3:18802663_A_G	3	18802663	A	G	0.000324683	0.435159
3:18803009_G_A	3	18803009	G	A	0.000364348	0.435177
3:18803187_C_T	3	18803187	C	T	0.000362786	0.435174
3:18803209_T_A	3	18803209	T	A	0.000363051	0.435174
3:18803475_G_C	3	18803475	G	C	0.000336852	0.435144
3:18803551_G_A	3	18803551	G	A	0.00033894	0.435141
3:18803900_A_T	3	18803900	A	T	0.000349329	0.435145
3:18803963_C_T	3	18803963	C	T	0.000343794	0.435137
3:18804041_C_T	3	18804041	C	T	0.000345389	0.43514
3:18806144_C_T	3	18806144	C	T	0.000442143	0.435036
3:18806148_G_A	3	18806148	G	A	0.00031758	0.434886
3:18806229_T_A	3	18806229	T	A	0.000469406	0.434986
3:18806276_G_A	3	18806276	G	A	0.000423237	0.435029
3:18806631_A_T	3	18806631	A	T	0.000447452	0.435056
3:18810924_T_C	3	18810924	T	C	0.000337158	0.436102
3:18812736_A_G	3	18812736	A	G	0.000948798	0.443062
3:18813572_G_A	3	18813572	G	A	0.000314529	0.436081
3:21279160_A_T	3	21279160	A	T	-0.0009041	0.0440811
3:21281570_C_T	3	21281570	C	T	-0.000810166	0.0440903
3:21281850_C_A	3	21281850	C	A	-0.000958024	0.0440733
3:21286325_A_G	3	21286325	A	G	-0.00107794	0.0442607
3:21290055_T_C	3	21290055	T	C	-0.00098967	0.0443436
3:21299230_C_T	3	21299230	C	T	-0.00206438	0.0322658
3:21301476_A_G	3	21301476	A	G	-0.000274564	0.0318866
3:21311787_G_A	3	21311787	G	A	-0.000275938	0.0481773
3:21312403_T_G	3	21312403	T	G	-0.000224761	0.0481215
3:21313843_G_A	3	21313843	G	A	-0.000967951	0.0320695
3:21315193_C_T	3	21315193	C	T	-5.12917e-05	0.0391666
3:21321527_A_G	3	21321527	A	G	-2.13893e-05	0.0318263
3:21322396_G_A	3	21322396	G	A	-3.44479e-06	0.0392302
3:21324732_C_G	3	21324732	C	G	-0.000878287	0.0393836
3:21324998_G_A	3	21324998	G	A	-0.000521519	0.0394583
3:21325976_G_T	3	21325976	G	T	-0.000300094	0.0395756
3:22236878_A_T	3	22236878	A	T	-0.00231259	0.180878
3:22353521_C_T	3	22353521	C	T	0.000309127	0.571536
3:22400576_A_C	3	22400576	A	C	-0.000314002	0.0393893
3:22402735_C_G	3	22402735	C	G	-0.00033193	0.0395221
3:22422134_C_T	3	22422134	C	T	8.60481e-05	0.111455
3:23168251_T_C	3	23168251	T	C	0.000198916	0.227853
3:23183159_A_C	3	23183159	A	C	0.000622978	0.27742
3:23186030_A_C	3	23186030	A	C	0.000749632	0.226564
3:23187351_T_C	3	23187351	T	C	0.000358446	0.181894
3:23187389_G_C	3	23187389	G	C	0.000372609	0.181899
3:23189114_A_C	3	23189114	A	C	0.000375844	0.181702
3:23190142_C_A	3	23190142	C	A	5.59112e-05	0.18276
3:23190554_C_G	3	23190554	C	G	0.000170358	0.181572
3:23199453_T_C	3	23199453	T	C	-0.000457545	0.190575
3:23210573_G_T	3	23210573	G	T	-0.000631629	0.190951
3:23221359_T_C	3	23221359	T	C	5.88881e-05	0.18108
3:23237561_T_G	3	23237561	T	G	0.000632315	0.220692
3:23347106_A_G	3	23347106	A	G	-0.000694148	0.238902
3:23615504_A_G	3	23615504	A	G	0.00182088	0.0221856
3:23651229_G_A	3	23651229	G	A	-0.00217326	0.425566
3:24142119_C_T	3	24142119	C	T	0.00587032	0.0250627
3:24150471_A_G	3	24150471	A	G	0.00606354	0.0251115
3:24232532_C_A	3	24232532	C	A	0.00370087	0.0270138
3:24400287_C_T	3	24400287	C	T	0.00231063	0.0347808
3:24753375_C_T	3	24753375	C	T	-0.00180731	0.177079
3:24759746_T_C	3	24759746	T	C	0.000735785	0.460102
3:24794547_C_T	3	24794547	C	T	0.000425373	0.448806
3:24810957_G_A	3	24810957	G	A	-0.000238776	0.0986721
3:24811809_C_T	3	24811809	C	T	-0.000667579	0.0987899
3:24833960_G_A	3	24833960	G	A	0.00129811	0.782228
3:24834316_G_C	3	24834316	G	C	0.00143573	0.782443
3:24956484_T_A	3	24956484	T	A	0.00149543	0.0242855
3:26396093_C_A	3	26396093	C	A	-0.000538168	0.113908
3:26396178_A_C	3	26396178	A	C	-0.000533332	0.0791123
3:26404054_C_T	3	26404054	C	T	-0.00172902	0.264818
3:26416575_T_C	3	26416575	T	C	-0.00120715	0.281207
3:27040605_C_G	3	27040605	C	G	-0.00396892	0.252596
3:27225449_C_T	3	27225449	C	T	0.000390083	0.25465
3:27227374_T_C	3	27227374	T	C	0.00029759	0.254639
3:27227556_G_A	3	27227556	G	A	0.000297886	0.254638
3:27227579_C_T	3	27227579	C	T	0.000299605	0.254635
3:27228010_G_A	3	27228010	G	A	0.000285062	0.254563
3:27228354_T_C	3	27228354	T	C	0.000325459	0.254655
3:27228890_G_T	3	27228890	G	T	0.000339861	0.254653
3:27228951_T_G	3	27228951	T	G	0.000508883	0.254813
3:27231719_T_C	3	27231719	T	C	0.000540219	0.254811
3:27232053_G_A	3	27232053	G	A	0.000596434	0.254815
3:27232227_T_C	3	27232227	T	C	0.000594788	0.254819
3:27232737_C_G	3	27232737	C	G	0.000582295	0.254827
3:27232950_T_G	3	27232950	T	G	0.000618971	0.254832
3:27233376_G_T	3	27233376	G	T	0.000461488	0.25447
3:27233498_C_A	3	27233498	C	A	0.000618276	0.254676
3:27234968_T_A	3	27234968	T	A	0.000422167	0.254581
3:27235816_C_T	3	27235816	C	T	0.000419581	0.254493
3:27235940_C_A	3	27235940	C	A	0.000418643	0.254494
3:27236734_G_T	3	27236734	G	T	0.000476927	0.254664
3:27237080_G_T	3	27237080	G	T	0.000703362	0.253457
3:27237390_A_T	3	27237390	A	T	0.000550616	0.254668
3:27237435_C_A	3	27237435	C	A	0.000600733	0.254606
3:27237570_T_C	3	27237570	T	C	0.000579241	0.254449
3:27237655_C_T	3	27237655	C	T	0.000546897	0.254485
3:27512473_C_A	3	27512473	C	A	0.00254141	0.0194266
3:27512637_C_T	3	27512637	C	T	0.00325904	0.019777
3:27573778_A_G	3	27573778	A	G	0.000545949	0.0156654
3:28792284_G_A	3	28792284	G	A	-0.0021163	0.499839
3:28795963_A_G	3	28795963	A	G	-0.00141414	0.237327
3:28800568_T_C	3	28800568	T	C	-0.00259541	0.301956
3:29031246_G_C	3	29031246	G	C	0.000328585	0.538308
3:29034688_G_A	3	29034688	G	A	0.000968463	0.09454
3:29666340_T_G	3	29666340	T	G	-0.0027251	0.0236289
3:29968278_C_T	3	29968278	C	T	0.0011263	0.191007
3:29969040_G_A	3	29969040	G	A	0.000734987	0.189987
3:30007211_C_G	3	30007211	C	G	0.00573515	0.0389647
3:30012468_G_A	3	30012468	G	A	0.0045093	0.0402939
3:30427180_A_T	3	30427180	A	T	0.000407171	0.543724
3:30427622_A_C	3	30427622	A	C	0.00124823	0.358125
3:30429536_G_A	3	30429536	G	A	0.000806245	0.355666
3:33256616_T_A	3	33256616	T	A	0.000992645	0.435218
3:33954112_C_T	3	33954112	C	T	0.00209376	0.117529
3:35706583_A_G	3	35706583	A	G	-0.000749928	0.0321684
3:35775115_T_A	3	35775115	T	A	-0.000887471	0.358208
3:36758070_G_C	3	36758070	G	C	0.000106485	0.815462
3:38184021_A_G	3	38184021	A	G	-0.000281549	0.152794
3:38671944_G_A	3	38671944	G	A	0.00115331	0.0173206
3:38685513_A_G	3	38685513	A	G	0.000506531	0.0798387
3:38712306_T_C	3	38712306	T	C	0.000371445	0.0822922
3:38713382_A_G	3	38713382	A	G	0.000318193	0.082318
3:38714855_G_A	3	38714855	G	A	0.00132837	0.0438997
3:38715075_T_G	3	38715075	T	G	0.00136686	0.0434919
3:38733574_T_A	3	38733574	T	A	-0.00150488	0.0301715
3:38810792_C_T	3	38810792	C	T	0.000940043	0.554539
3:39253765_G_A	3	39253765	G	A	-0.000246343	0.266967
3:39254111_C_G	3	39254111	C	G	-0.000149064	0.267046
3:39254755_G_A	3	39254755	G	A	-0.000381046	0.267141
3:39273364_G_A	3	39273364	G	A	0.00149267	0.306762
3:39992223_A_G	3	39992223	A	G	0.000183001	0.0522243
3:39996684_C_T	3	39996684	C	T	-0.000566074	0.0383596
3:40087181_G_A	3	40087181	G	A	0.000276553	0.35222
3:40090813_A_G	3	40090813	A	G	0.000466754	0.350812
3:40092238_A_T	3	40092238	A	T	2.00148e-05	0.346173
3:40094062_T_G	3	40094062	T	G	0.000102211	0.27986
3:40098263_T_G	3	40098263	T	G	4.91113e-05	0.349357
3:40105341_G_A	3	40105341	G	A	0.00010377	0.352275
3:42151304_T_A	3	42151304	T	A	8.21211e-05	0.0333452
3:42581680_A_G	3	42581680	A	G	-0.00045633	0.184684
3:46018781_A_G	3	46018781	A	G	-0.00138738	0.0932745
3:46114376_T_C	3	46114376	T	C	-0.000145405	0.313575
3:46115099_A_G	3	46115099	A	G	-0.000107115	0.313579
3:46123602_T_C	3	46123602	T	C	0.00013684	0.440816
3:49543115_T_G	3	49543115	T	G	-0.00839612	0.0247279
3:53839611_G_C	3	53839611	G	C	0.00254029	0.137806
3:53850210_G_C	3	53850210	G	C	0.00205653	0.143362
3:54232831_C_T	3	54232831	C	T	0.000809619	0.343064
3:54232978_C_T	3	54232978	C	T	0.000361816	0.343829
3:54234990_T_A	3	54234990	T	A	0.000715654	0.342999
3:54243029_T_C	3	54243029	T	C	0.000190493	0.382876
3:54685144_A_G	3	54685144	A	G	0.00136299	0.119452
3:55044221_T_C	3	55044221	T	C	-0.000726338	0.222894
3:55048012_C_T	3	55048012	C	T	-0.00165163	0.166219
3:55049938_T_C	3	55049938	T	C	-0.000903368	0.226724
3:55050000_C_G	3	55050000	C	G	-0.000870662	0.227113
3:55116757_C_T	3	55116757	C	T	0.0008324	0.672042
3:55118984_G_A	3	55118984	G	A	0.00127604	0.669961
3:55261680_A_G	3	55261680	A	G	0.00134708	0.544538
3:55263626_A_G	3	55263626	A	G	0.00107316	0.525554
3:56761650_A_G	3	56761650	A	G	-0.00202678	0.153548
3:56786220_A_G	3	56786220	A	G	-0.00345119	0.256167
3:56864116_G_T	3	56864116	G	T	-0.0102186	0.0355832
3:58446010_A_T	3	58446010	A	T	-0.000253592	0.703086
3:59112516_A_C	3	59112516	A	C	0.000306389	0.224555
3:59114059_T_C	3	59114059	T	C	0.000203753	0.224142
3:59116001_T_G	3	59116001	T	G	0.000223482	0.224123
3:59117987_C_T	3	59117987	C	T	0.000149764	0.224121
3:59118834_T_C	3	59118834	T	C	0.000120716	0.224171
3:59120405_T_G	3	59120405	T	G	0.000170488	0.224397
3:59120419_T_C	3	59120419	T	C	0.000378477	0.224295
3:59120541_C_A	3	59120541	C	A	0.000174438	0.224196
3:59121374_G_C	3	59121374	G	C	0.000195665	0.224256
3:59121943_G_C	3	59121943	G	C	0.000172752	0.224253
3:59295659_C_T	3	59295659	C	T	7.28225e-05	0.246698
3:59295732_A_G	3	59295732	A	G	0.000638901	0.245067
3:59295869_G_A	3	59295869	G	A	2.57062e-05	0.244715
3:59305064_A_C	3	59305064	A	C	0.000284111	0.235687
3:59307076_G_T	3	59307076	G	T	0.000183793	0.244295
3:59309651_C_T	3	59309651	C	T	0.000259377	0.243925
3:59317348_A_T	3	59317348	A	T	1.97045e-05	0.244759
3:59317981_A_G	3	59317981	A	G	0.000246735	0.24645
3:59323159_A_G	3	59323159	A	G	0.000393101	0.245138
3:59323646_G_C	3	59323646	G	C	0.000302577	0.245091
3:59464631_C_T	3	59464631	C	T	0.0030617	0.575354
3:59505171_C_G	3	59505171	C	G	0.000357688	0.883363
3:59506755_A_C	3	59506755	A	C	0.000673211	0.883655
3:60134996_A_C	3	60134996	A	C	-0.00056091	0.925502
3:60136927_C_T	3	60136927	C	T	-0.000676667	0.824091
3:60175045_C_T	3	60175045	C	T	-0.000665527	0.702169
3:60575075_T_C	3	60575075	T	C	0.00175522	0.396836
3:61273558_G_C	3	61273558	G	C	0.000264348	0.0682235
3:61486410_G_A	3	61486410	G	A	0.00356145	0.017662
3:61628141_A_G	3	61628141	A	G	0.000445278	0.0377298
3:61989457_G_C	3	61989457	G	C	-0.000618557	0.015996
3:63015519_G_C	3	63015519	G	C	0.00288469	0.0888222
3:65138018_A_G	3	65138018	A	G	-0.00478733	0.0258364
3:65206396_C_T	3	65206396	C	T	-0.00460855	0.0194383
3:65408091_G_A	3	65408091	G	A	0.0024688	0.116725
3:65761827_T_A	3	65761827	T	A	0.00324753	0.0441931
3:65778903_G_C	3	65778903	G	C	0.00440503	0.0449746
3:66166249_T_C	3	66166249	T	C	-9.10043e-05	0.559343
3:66702016_G_A	3	66702016	G	A	0.0105831	0.0209091
3:66715968_A_C	3	66715968	A	C	0.00951309	0.0225043
3:66913860_G_A	3	66913860	G	A	-0.00204328	0.541546
3:66914949_C_G	3	66914949	C	G	-0.00182157	0.543053
3:66918368_T_C	3	66918368	T	C	-0.00176304	0.542965
3:67164944_G_A	3	67164944	G	A	-0.00289196	0.303633
3:67531608_T_C	3	67531608	T	C	0.00412818	0.0350202
3:68503557_G_A	3	68503557	G	A	-0.000707567	0.0282484
3:71131388_C_T	3	71131388	C	T	0.0229429	0.00634456
3:71898233_G_T	3	71898233	G	T	-0.000693969	0.848333
3:73397311_C_T	3	73397311	C	T	0.00199328	0.0217472
3:73718823_A_G	3	73718823	A	G	-0.000102235	0.680083
3:73719747_A_C	3	73719747	A	C	-6.2346e-05	0.679944
3:73719876_A_G	3	73719876	A	G	-5.98604e-05	0.679947
3:73720072_C_A	3	73720072	C	A	-6.2556e-05	0.679922
3:73720457_A_G	3	73720457	A	G	-0.00016962	0.682527
3:73721258_T_C	3	73721258	T	C	-0.000258529	0.682257
3:73723199_C_G	3	73723199	C	G	-6.55285e-05	0.681517
3:74344356_T_G	3	74344356	T	G	0.00106851	0.156419
3:74347629_G_T	3	74347629	G	T	0.000814487	0.183363
3:74352261_C_A	3	74352261	C	A	0.000290247	0.17119
3:74361338_C_T	3	74361338	C	T	0.000654391	0.165606
3:74373429_C_T	3	74373429	C	T	0.000341144	0.157233
3:76176441_G_A	3	76176441	G	A	-0.000972954	0.465753
3:76252308_C_T	3	76252308	C	T	-0.000178857	0.845069
3:76313229_G_A	3	76313229	G	A	-0.00106013	0.90742
3:76323613_C_A	3	76323613	C	A	-0.000419282	0.906074
3:76325140_C_T	3	76325140	C	T	-0.000213266	0.905985
3:76325869_C_T	3	76325869	C	T	-0.000343232	0.906118
3:76667915_A_G	3	76667915	A	G	-0.00566867	0.0261313
3:76671791_T_G	3	76671791	T	G	-0.00500847	0.0265801
3:76675989_G_A	3	76675989	G	A	-0.00551815	0.026694
3:76683022_A_T	3	76683022	A	T	-0.00382516	0.0425714
3:76948749_G_C	3	76948749	G	C	-0.000648622	0.397916
3:77103837_A_G	3	77103837	A	G	0.00181241	0.0917803
3:78281141_T_C	3	78281141	T	C	-0.000834377	0.929337
3:78291284_T_G	3	78291284	T	G	-0.000242363	0.928361
3:78295928_T_G	3	78295928	T	G	-0.000437501	0.932091
3:78296090_A_T	3	78296090	A	T	-9.01571e-05	0.931907
3:78296852_A_G	3	78296852	A	G	-0.000122643	0.931896
3:78298174_C_T	3	78298174	C	T	-3.87952e-05	0.931888
3:78298555_T_A	3	78298555	T	A	-0.000112271	0.931892
3:78299227_C_T	3	78299227	C	T	-0.000149729	0.931899
3:78310017_T_C	3	78310017	T	C	-7.35099e-05	0.927904
3:78311094_C_T	3	78311094	C	T	-0.000366706	0.926652
3:78315597_G_A	3	78315597	G	A	-6.65416e-05	0.927862
3:78315741_T_C	3	78315741	T	C	-0.000139487	0.927893
3:78317310_T_C	3	78317310	T	C	-6.76298e-05	0.927989
3:78318262_C_G	3	78318262	C	G	-4.00839e-05	0.928125
3:78329438_C_T	3	78329438	C	T	-0.000239803	0.936708
3:82432532_T_C	3	82432532	T	C	0.0264647	0.0105617
3:86723796_G_A	3	86723796	G	A	0.000146914	0.347122
3:86724011_C_T	3	86724011	C	T	0.000135063	0.348064
3:86724223_A_T	3	86724223	A	T	0.000131416	0.347132
3:86724672_A_G	3	86724672	A	G	8.46535e-05	0.347093
3:86725089_G_C	3	86725089	G	C	0.000145744	0.34717
3:86725325_A_C	3	86725325	A	C	0.000132013	0.347134
3:86725502_A_T	3	86725502	A	T	0.000131982	0.347133
3:86725741_T_A	3	86725741	T	A	7.49938e-05	0.347039
3:86726415_G_T	3	86726415	G	T	0.000246626	0.347167
3:93874454_G_C	3	93874454	G	C	-0.000333957	0.510737
3:95267935_A_G	3	95267935	A	G	-0.000565484	0.0238349
3:97740733_T_C	3	97740733	T	C	-0.00277237	0.101424
3:98307696_T_G	3	98307696	T	G	-0.000244808	0.136889
3:98307944_G_A	3	98307944	G	A	-0.000582935	0.136682
3:98353810_C_A	3	98353810	C	A	-0.00155174	0.0396304
3:98386042_G_A	3	98386042	G	A	-0.0024265	0.0418004
3:98453340_C_T	3	98453340	C	T	-0.000343264	0.106032
3:98466306_A_T	3	98466306	A	T	-0.0146424	0.0167134
3:98769118_C_T	3	98769118	C	T	-0.0035049	0.0167577
3:98925028_A_T	3	98925028	A	T	-0.00101635	0.0174892
3:98928215_C_T	3	98928215	C	T	-0.00102707	0.0159342
3:99041205_T_A	3	99041205	T	A	-0.00281424	0.0172228
3:99096196_G_C	3	99096196	G	C	-0.000385286	0.204724
3:99097694_G_A	3	99097694	G	A	-0.000431225	0.203597
3:99098941_A_G	3	99098941	A	G	-0.00029687	0.203629
3:99101595_C_G	3	99101595	C	G	-0.000343853	0.204721
3:99102234_G_A	3	99102234	G	A	-0.000328802	0.203625
3:99106492_A_G	3	99106492	A	G	-0.000178821	0.20347
3:99107617_G_A	3	99107617	G	A	-0.000160527	0.20347
3:99108062_C_G	3	99108062	C	G	-0.000162778	0.203468
3:99108335_A_T	3	99108335	A	T	-0.000196575	0.203489
3:99108438_T_G	3	99108438	T	G	-0.000160636	0.203468
3:99108898_T_A	3	99108898	T	A	-0.000160007	0.203469
3:99109591_T_A	3	99109591	T	A	-0.000158378	0.20347
3:99110071_C_T	3	99110071	C	T	-0.000153428	0.203468
3:99110555_A_C	3	99110555	A	C	-0.000155598	0.20347
3:99111370_T_C	3	99111370	T	C	-0.000150377	0.203468
3:99111747_T_G	3	99111747	T	G	-0.000150659	0.20347
3:99115294_G_A	3	99115294	G	A	-1.16949e-05	0.203288
3:99115309_A_G	3	99115309	A	G	-1.41923e-05	0.203287
3:99116207_G_A	3	99116207	G	A	-0.000108526	0.203961
3:99116341_T_A	3	99116341	T	A	-0.000188658	0.203013
3:99116898_G_C	3	99116898	G	C	-0.000311275	0.203615
3:99117035_T_C	3	99117035	T	C	-9.35691e-05	0.203169
3:99117309_T_C	3	99117309	T	C	-0.000120154	0.203903
3:99117645_T_A	3	99117645	T	A	-9.37367e-05	0.203169
3:99118528_A_G	3	99118528	A	G	-3.99411e-05	0.203327
3:99122018_T_A	3	99122018	T	A	-0.000144523	0.203458
3:99127208_A_G	3	99127208	A	G	-2.65866e-06	0.203334
3:99130319_T_C	3	99130319	T	C	-0.000163404	0.203132
3:99143059_T_G	3	99143059	T	G	-7.21328e-05	0.200292
3:99147473_G_A	3	99147473	G	A	-0.000440984	0.158279
3:99151929_A_T	3	99151929	A	T	-0.000579332	0.185417
3:99161528_A_T	3	99161528	A	T	0.00350538	0.0167204
3:99169235_A_T	3	99169235	A	T	0.00565913	0.0159161
3:99187404_C_T	3	99187404	C	T	0.00164003	0.00690275
3:99200617_G_T	3	99200617	G	T	0.00133228	0.00683894
3:99320824_G_C	3	99320824	G	C	0.00467934	0.0138886
3:99342207_T_C	3	99342207	T	C	0.00660442	0.0136803
3:99491751_G_A	3	99491751	G	A	0.00583383	0.0147386
3:103742527_C_A	3	103742527	C	A	-0.00205908	0.0271759
3:104554903_T_C	3	104554903	T	C	-0.000230967	0.106732
3:104640832_C_T	3	104640832	C	T	-0.000153576	0.685085
3:106241036_T_C	3	106241036	T	C	-0.00155261	0.0379822
3:107162676_A_C	3	107162676	A	C	0.00103169	0.663829
3:107226949_G_C	3	107226949	G	C	-0.00145657	0.264412
3:107343402_G_A	3	107343402	G	A	0.00204925	0.697069
3:107433734_G_A	3	107433734	G	A	0.00129977	0.199912
3:107450448_G_A	3	107450448	G	A	0.00117102	0.200066
3:107458463_A_G	3	107458463	A	G	0.00118808	0.199938
3:109022978_G_A	3	109022978	G	A	0.000677066	0.0860497
3:113838367_C_T	3	113838367	C	T	-0.00162683	0.113389
3:114127038_T_C	3	114127038	T	C	0.00134719	0.105478
3:114127912_G_A	3	114127912	G	A	0.00154916	0.104813
3:114128175_G_A	3	114128175	G	A	0.00209439	0.104864
3:114860524_A_G	3	114860524	A	G	0.00105399	0.0263963
3:115702281_T_A	3	115702281	T	A	0.000264393	0.0385122
3:116336309_G_A	3	116336309	G	A	-0.000138674	0.552974
3:119514556_T_C	3	119514556	T	C	-0.00315758	0.302571
3:119522885_G_A	3	119522885	G	A	0.00134529	0.57214
3:119925550_C_T	3	119925550	C	T	0.00448442	0.07172
3:122617445_C_T	3	122617445	C	T	-0.000132963	0.18463
3:124483420_G_C	3	124483420	G	C	0.00274618	0.0383676
3:125890937_T_C	3	125890937	T	C	0.0010334	0.0362668
3:125932041_G_A	3	125932041	G	A	0.00214768	0.103882
3:125932330_C_G	3	125932330	C	G	0.000357228	0.0356911
3:125935186_G_A	3	125935186	G	A	0.000640298	0.0356506
3:125935921_T_G	3	125935921	T	G	0.000560566	0.0356642
3:125936586_T_G	3	125936586	T	G	0.000613287	0.035661
3:125944565_A_C	3	125944565	A	C	0.000976292	0.0356127
3:125946832_A_G	3	125946832	A	G	0.00114166	0.0355722
3:125947089_G_T	3	125947089	G	T	0.000741347	0.0356492
3:125948181_A_G	3	125948181	A	G	0.000441558	0.0356327
3:125949381_C_A	3	125949381	C	A	0.00124005	0.0356212
3:125952645_C_G	3	125952645	C	G	0.0011087	0.0356268
3:125953738_T_C	3	125953738	T	C	0.000700635	0.0356152
3:125958240_T_C	3	125958240	T	C	0.0014209	0.0356263
3:125959494_A_T	3	125959494	A	T	0.00149098	0.0356039
3:125959532_G_T	3	125959532	G	T	0.00178712	0.0355436
3:125967423_C_T	3	125967423	C	T	0.000532627	0.0203969
3:125984125_T_A	3	125984125	T	A	0.00051455	0.020236
3:127187865_G_A	3	127187865	G	A	-0.000265483	0.256847
3:127188311_G_A	3	127188311	G	A	-0.000284643	0.256778
3:127190917_C_T	3	127190917	C	T	-0.000161719	0.254164
3:127190921_G_A	3	127190921	G	A	-0.000283119	0.254053
3:128118439_C_A	3	128118439	C	A	0.0217279	0.0256873
3:131797092_T_A	3	131797092	T	A	-0.00128547	0.196216
3:131797998_G_A	3	131797998	G	A	-0.000751311	0.196286
3:131801556_T_C	3	131801556	T	C	-0.0011312	0.192955
3:131802072_G_A	3	131802072	G	A	-0.000857317	0.193452
3:131803852_G_C	3	131803852	G	C	-0.000876146	0.193356
3:131803884_G_C	3	131803884	G	C	-0.000860721	0.193357
3:131813629_T_C	3	131813629	T	C	-0.00121433	0.190915
3:131813900_G_A	3	131813900	G	A	-0.00119281	0.190939
3:131827591_A_G	3	131827591	A	G	-0.00150698	0.191678
3:133030969_G_A	3	133030969	G	A	-0.00115756	0.0114663
3:133762861_C_T	3	133762861	C	T	-0.00081658	0.191882
3:133769778_C_T	3	133769778	C	T	0.00018009	0.7881
3:133785598_G_T	3	133785598	G	T	-0.00127933	0.17132
3:135601332_T_C	3	135601332	T	C	-0.000735741	0.00970035
3:137787337_C_G	3	137787337	C	G	0.00249002	0.0212138
3:139704174_T_C	3	139704174	T	C	0.0023006	0.0995243
3:139707965_C_T	3	139707965	C	T	-0.00193127	0.88762
3:139727563_A_G	3	139727563	A	G	-0.00174307	0.890808
3:139728098_C_T	3	139728098	C	T	-0.00217404	0.89569
3:139856214_T_C	3	139856214	T	C	0.00325847	0.0331459
3:142993390_G_A	3	142993390	G	A	0.000343396	0.0275408
3:142993472_C_G	3	142993472	C	G	0.00013477	0.0286043
3:142994702_G_A	3	142994702	G	A	3.67344e-05	0.0283272
3:142997478_A_G	3	142997478	A	G	0.000765854	0.0291385
3:142999257_C_T	3	142999257	C	T	0.000412903	0.0273128
3:143000358_G_C	3	143000358	G	C	0.000166803	0.0272518
3:143002657_C_T	3	143002657	C	T	0.000122583	0.027137
3:143009413_A_G	3	143009413	A	G	0.00277502	0.0947072
3:144098933_C_T	3	144098933	C	T	-7.37057e-05	0.0590696
3:145071574_G_A	3	145071574	G	A	0.00027903	0.632361
3:145072913_T_C	3	145072913	T	C	0.000288433	0.632411
3:145076355_G_C	3	145076355	G	C	0.000243935	0.632409
3:145076667_A_T	3	145076667	A	T	0.000259643	0.632623
3:145088393_T_G	3	145088393	T	G	4.90246e-05	0.632854
3:145090291_G_A	3	145090291	G	A	0.000125878	0.632652
3:145093398_C_A	3	145093398	C	A	0.000187048	0.632682
3:145096068_A_G	3	145096068	A	G	0.000113765	0.632501
3:145098473_C_T	3	145098473	C	T	0.00021323	0.632701
3:145100842_G_A	3	145100842	G	A	0.000187371	0.632606
3:145102498_A_C	3	145102498	A	C	0.000357487	0.636259
3:145106296_G_A	3	145106296	G	A	0.000164845	0.632541
3:145107212_A_G	3	145107212	A	G	4.71003e-05	0.633288
3:145109104_G_A	3	145109104	G	A	0.000127919	0.632923
3:145109234_T_C	3	145109234	T	C	0.000240093	0.632724
3:145109411_C_A	3	145109411	C	A	0.000159745	0.632548
3:145109435_T_A	3	145109435	T	A	5.27898e-05	0.633124
3:145109518_A_G	3	145109518	A	G	0.0001245	0.632923
3:145117648_A_G	3	145117648	A	G	0.000201904	0.633311
3:145118228_T_C	3	145118228	T	C	0.000155201	0.633341
3:145121393_A_G	3	145121393	A	G	0.000250112	0.632795
3:145124217_A_C	3	145124217	A	C	0.000279444	0.633208
3:145124824_T_A	3	145124824	T	A	0.000266902	0.63321
3:145143405_A_G	3	145143405	A	G	5.82891e-05	0.632271
3:145143722_C_T	3	145143722	C	T	6.59365e-05	0.632271
3:145145521_A_C	3	145145521	A	C	0.000146574	0.630721
3:145145924_T_C	3	145145924	T	C	0.000340622	0.630529
3:145151337_G_T	3	145151337	G	T	0.00021335	0.630471
3:146243898_C_A	3	146243898	C	A	-0.00405728	0.842523
3:147356885_A_G	3	147356885	A	G	0.0036671	0.0511635
3:148854505_A_C	3	148854505	A	C	0.000202858	0.0284068
3:148855597_A_C	3	148855597	A	C	0.000371401	0.0284067
3:148857714_A_C	3	148857714	A	C	0.000457983	0.0284012
3:148936253_G_A	3	148936253	G	A	0.00645397	0.282539
3:151216410_T_C	3	151216410	T	C	-0.000225947	0.0234143
3:151249211_A_G	3	151249211	A	G	-0.0012143	0.0223984
3:151276089_G_T	3	151276089	G	T	0.00167341	0.909297
3:151590430_C_T	3	151590430	C	T	0.00150393	0.936933
3:152782552_C_T	3	152782552	C	T	-0.000285923	0.547281
3:152783915_C_T	3	152783915	C	T	-0.000265005	0.547325
3:152785719_C_T	3	152785719	C	T	-0.000123511	0.547248
3:152786575_C_T	3	152786575	C	T	-0.000132772	0.547256
3:152786872_T_C	3	152786872	T	C	-0.000145608	0.547308
3:152787195_C_T	3	152787195	C	T	-0.000131512	0.547339
3:152787770_T_A	3	152787770	T	A	-7.76723e-05	0.547365
3:152788639_C_T	3	152788639	C	T	-0.000183709	0.547481
3:152790122_C_T	3	152790122	C	T	-0.000321192	0.547487
3:152790767_G_A	3	152790767	G	A	-0.000329969	0.54749
3:152791432_G_A	3	152791432	G	A	-0.000240795	0.547261
3:152791742_G_T	3	152791742	G	T	-0.000243385	0.548993
3:152792020_A_G	3	152792020	A	G	-0.00019351	0.547298
3:152794197_T_C	3	152794197	T	C	-7.15771e-05	0.546907
3:154916989_T_C	3	154916989	T	C	-0.000401081	0.388077
3:154920845_T_C	3	154920845	T	C	-0.000665451	0.388869
3:154932713_C_T	3	154932713	C	T	-0.000400752	0.3883
3:154933041_G_A	3	154933041	G	A	-0.000500082	0.388312
3:154935262_C_G	3	154935262	C	G	-0.000384545	0.38895
3:154936794_G_A	3	154936794	G	A	-0.000511061	0.388507
3:154948994_T_C	3	154948994	T	C	-0.000504478	0.389522
3:154949562_C_T	3	154949562	C	T	-0.00022172	0.388364
3:154955102_C_T	3	154955102	C	T	-0.000508875	0.389216
3:154955787_G_A	3	154955787	G	A	-0.000621713	0.38918
3:154963235_G_C	3	154963235	G	C	-0.000249702	0.389832
3:154968107_G_A	3	154968107	G	A	-0.000358666	0.388763
3:154970220_T_G	3	154970220	T	G	-0.000579264	0.389015
3:154977461_T_C	3	154977461	T	C	-0.000351373	0.394267
3:154984950_C_T	3	154984950	C	T	-0.000531495	0.388089
3:156341313_G_A	3	156341313	G	A	0.00630262	0.0522506
3:156342575_C_T	3	156342575	C	T	0.00661975	0.0523505
3:156343653_A_C	3	156343653	A	C	0.0069669	0.052389
3:156343714_C_T	3	156343714	C	T	0.00672372	0.052338
3:156348865_G_A	3	156348865	G	A	0.00659468	0.0525658
3:156348871_G_T	3	156348871	G	T	0.00662633	0.0525374
3:156350123_G_A	3	156350123	G	A	0.00660036	0.0525393
3:156397692_C_T	3	156397692	C	T	0.00618111	0.0527207
3:156398895_A_T	3	156398895	A	T	0.00609879	0.0527302
3:156399934_A_G	3	156399934	A	G	0.00605505	0.0527327
3:156401564_A_G	3	156401564	A	G	0.00604671	0.0527329
3:156402487_C_T	3	156402487	C	T	0.00626648	0.0526806
3:156406480_T_G	3	156406480	T	G	0.0059962	0.0527235
3:156406997_G_T	3	156406997	G	T	0.00554822	0.0529745
3:156412118_C_T	3	156412118	C	T	0.00623817	0.0527227
3:156413477_C_T	3	156413477	C	T	0.0062428	0.0527221
3:156420217_A_G	3	156420217	A	G	0.00614422	0.0527275
3:156422144_G_A	3	156422144	G	A	0.00610361	0.0527005
3:156433321_C_T	3	156433321	C	T	0.00607914	0.0527003
3:156433645_T_G	3	156433645	T	G	0.00602262	0.0526826
3:156434316_T_G	3	156434316	T	G	0.00606568	0.0527008
3:156435640_G_A	3	156435640	G	A	0.00605045	0.0526886
3:156435952_G_A	3	156435952	G	A	0.00604929	0.0526886
3:156454478_G_A	3	156454478	G	A	0.00459622	0.051847
3:156458227_G_A	3	156458227	G	A	0.00453877	0.051824
3:156458799_G_A	3	156458799	G	A	0.00481463	0.0518404
3:156467000_T_G	3	156467000	T	G	0.00464898	0.0517876
3:156467874_G_C	3	156467874	G	C	0.00453729	0.051849
3:156468112_C_T	3	156468112	C	T	0.00438572	0.0518287
3:156471143_G_A	3	156471143	G	A	0.00401089	0.0518835
3:156474914_C_G	3	156474914	C	G	0.00411894	0.0518955
3:156475679_T_A	3	156475679	T	A	0.0042868	0.0518954
3:156477140_T_G	3	156477140	T	G	0.00413344	0.0518841
3:156478348_G_A	3	156478348	G	A	0.00411435	0.0518895
3:156480842_C_T	3	156480842	C	T	0.00389547	0.0518967
3:156482793_T_C	3	156482793	T	C	0.00423826	0.0518923
3:156482892_T_C	3	156482892	T	C	0.00424329	0.0518922
3:156483183_G_A	3	156483183	G	A	0.00423312	0.0518857
3:156483664_C_T	3	156483664	C	T	0.00415803	0.0518964
3:156485699_T_C	3	156485699	T	C	0.00409204	0.0518862
3:156488697_T_C	3	156488697	T	C	0.00406002	0.0518878
3:156502444_G_A	3	156502444	G	A	0.00373248	0.0518053
3:156503128_A_C	3	156503128	A	C	0.00372859	0.0518098
3:156504121_A_G	3	156504121	A	G	0.00370616	0.0518115
3:156504690_G_T	3	156504690	G	T	0.00369725	0.051805
3:156505101_A_G	3	156505101	A	G	0.00468137	0.0518782
3:156505652_C_A	3	156505652	C	A	0.0045293	0.0518836
3:156506065_T_C	3	156506065	T	C	0.00450856	0.0518924
3:156508517_T_C	3	156508517	T	C	0.0045462	0.051895
3:156509535_T_C	3	156509535	T	C	0.00453163	0.0518932
3:156509554_A_G	3	156509554	A	G	0.00439711	0.0518862
3:156510400_A_C	3	156510400	A	C	0.00429256	0.0518963
3:156510759_T_C	3	156510759	T	C	0.00432013	0.0518915
3:156511853_A_C	3	156511853	A	C	0.00422409	0.0518995
3:156512548_C_T	3	156512548	C	T	0.00427883	0.0518932
3:156514330_C_T	3	156514330	C	T	0.0039422	0.0519001
3:156515822_C_G	3	156515822	C	G	0.00389134	0.0519069
3:156516362_A_G	3	156516362	A	G	0.000927793	0.141259
3:157336890_G_A	3	157336890	G	A	0.00381167	0.0240414
3:157532436_C_G	3	157532436	C	G	0.00474989	0.025909
3:157856591_T_A	3	157856591	T	A	0.00104458	0.0677836
3:157883718_T_G	3	157883718	T	G	0.000899904	0.0679679
3:158444215_A_C	3	158444215	A	C	-5.37727e-06	0.522143
3:158444711_C_A	3	158444711	C	A	-0.00105996	0.730191
3:158463046_T_C	3	158463046	T	C	-0.000720835	0.564024
3:158463803_T_C	3	158463803	T	C	-0.000805641	0.564513
3:158471976_C_G	3	158471976	C	G	-0.00040598	0.563745
3:158477855_A_G	3	158477855	A	G	-0.000312683	0.564156
3:158481122_C_G	3	158481122	C	G	-0.000497026	0.564134
3:158482813_G_C	3	158482813	G	C	-0.000462091	0.564147
3:158493353_A_T	3	158493353	A	T	-0.00299271	0.793487
3:159097701_T_C	3	159097701	T	C	0.000477478	0.0206753
3:159098258_C_T	3	159098258	C	T	0.00118781	0.0208166
3:159104199_G_A	3	159104199	G	A	0.00169833	0.0206269
3:159108318_G_C	3	159108318	G	C	0.0017309	0.0206275
3:159114429_A_C	3	159114429	A	C	0.000829127	0.0206243
3:159116102_G_A	3	159116102	G	A	0.000725154	0.0206326
3:159116105_A_G	3	159116105	A	G	0.000369545	0.0206514
3:159116216_C_G	3	159116216	C	G	0.00068971	0.0206323
3:159117923_C_T	3	159117923	C	T	0.00107256	0.0205864
3:159118468_A_G	3	159118468	A	G	0.000720865	0.020634
3:159118561_C_T	3	159118561	C	T	0.00108827	0.0205889
3:159120596_G_T	3	159120596	G	T	0.00105765	0.0205898
3:159121686_G_A	3	159121686	G	A	0.00225508	0.0206117
3:159180640_A_G	3	159180640	A	G	0.000722162	0.575245
3:159190439_G_A	3	159190439	G	A	0.000261086	0.566527
3:159191889_T_G	3	159191889	T	G	0.000460902	0.567623
3:159195021_T_C	3	159195021	T	C	0.000123768	0.570627
3:159217153_C_T	3	159217153	C	T	0.000735554	0.605975
3:159218657_G_A	3	159218657	G	A	0.000493124	0.606199
3:159220874_C_T	3	159220874	C	T	0.000821588	0.600694
3:160149875_G_A	3	160149875	G	A	0.00523822	0.0147696
3:161101367_C_A	3	161101367	C	A	-0.0024601	0.139416
3:161370568_G_A	3	161370568	G	A	0.000561566	0.0800416
3:161376408_G_A	3	161376408	G	A	5.43602e-05	0.079772
3:161377115_C_T	3	161377115	C	T	9.40206e-05	0.0797637
3:161621866_T_C	3	161621866	T	C	0.000256497	0.944581
3:161626122_T_C	3	161626122	T	C	0.000476096	0.944585
3:163463594_G_A	3	163463594	G	A	-0.000319677	0.174897
3:163497851_A_G	3	163497851	A	G	-0.000702641	0.176551
3:164479879_T_C	3	164479879	T	C	-2.76692e-05	0.0507305
3:164479992_T_G	3	164479992	T	G	-4.11799e-06	0.0507073
3:164482964_T_C	3	164482964	T	C	-6.91446e-05	0.0507899
3:164485095_T_C	3	164485095	T	C	-1.28588e-05	0.0508086
3:164489863_T_A	3	164489863	T	A	-0.000139851	0.0508064
3:164490589_C_G	3	164490589	C	G	-0.000141166	0.0508064
3:164494828_G_C	3	164494828	G	C	-0.000109643	0.0508063
3:164501801_C_T	3	164501801	C	T	-0.000304903	0.0508335
3:164504649_C_T	3	164504649	C	T	-0.000500746	0.0509578
3:164504667_C_T	3	164504667	C	T	-0.000533277	0.0509821
3:164505025_G_A	3	164505025	G	A	-0.000509369	0.0509595
3:164508888_T_C	3	164508888	T	C	-0.000490239	0.0509703
3:164520919_G_T	3	164520919	G	T	-0.00181549	0.0817559
3:164523210_C_G	3	164523210	C	G	-0.00180929	0.0817545
3:164530737_G_A	3	164530737	G	A	-0.00180296	0.0817508
3:164531958_C_T	3	164531958	C	T	-0.00180694	0.0817506
3:164537283_G_A	3	164537283	G	A	-0.0017602	0.0817806
3:164542016_T_C	3	164542016	T	C	-0.000934139	0.0819382
3:164553055_C_T	3	164553055	C	T	-0.0012372	0.0818304
3:164558856_T_G	3	164558856	T	G	-0.00125869	0.0818323
3:166526312_A_T	3	166526312	A	T	-6.41648e-05	0.136443
3:166527655_C_T	3	166527655	C	T	-0.00225873	0.387265
3:166527674_T_C	3	166527674	T	C	-0.00214264	0.387287
3:166816800_G_A	3	166816800	G	A	0.000256976	0.757789
3:166823468_A_G	3	166823468	A	G	0.000485334	0.7579
3:166823821_T_C	3	166823821	T	C	0.000849781	0.765137
3:166825236_C_T	3	166825236	C	T	0.000426582	0.757894
3:167626997_G_A	3	167626997	G	A	-0.000594282	0.666184
3:167633424_T_C	3	167633424	T	C	-0.000282877	0.668341
3:167635475_A_T	3	167635475	A	T	-7.20942e-05	0.673382
3:167635899_T_C	3	167635899	T	C	-0.000469584	0.681272
3:167636076_C_T	3	167636076	C	T	-0.000227045	0.673324
3:167636457_A_G	3	167636457	A	G	-4.46327e-05	0.673392
3:167640021_C_T	3	167640021	C	T	-0.000163978	0.678278
3:167648202_T_A	3	167648202	T	A	-0.000120809	0.677036
3:167650809_C_T	3	167650809	C	T	-0.000359816	0.683658
3:167651699_C_T	3	167651699	C	T	-0.000237048	0.676938
3:167652151_G_A	3	167652151	G	A	-0.000250563	0.676918
3:167652568_C_T	3	167652568	C	T	-0.000402369	0.677018
3:167652910_A_G	3	167652910	A	G	-0.000414155	0.676682
3:167653022_A_G	3	167653022	A	G	-9.81439e-05	0.676769
3:167653209_G_C	3	167653209	G	C	-0.000184014	0.676851
3:167653462_G_C	3	167653462	G	C	-0.000181223	0.676846
3:167653729_G_A	3	167653729	G	A	-0.000437789	0.683609
3:169314607_T_C	3	169314607	T	C	0.000456729	0.10472
3:169670015_C_T	3	169670015	C	T	0.00287869	0.0163436
3:169793901_G_T	3	169793901	G	T	0.00608654	0.0230778
3:169824427_G_A	3	169824427	G	A	-0.00151277	0.956505
3:169834508_A_G	3	169834508	A	G	-0.00177103	0.953641
3:170177761_T_G	3	170177761	T	G	-0.000200969	0.169583
3:170566008_A_G	3	170566008	A	G	0.000311148	0.232655
3:170566632_C_T	3	170566632	C	T	0.000166989	0.23246
3:170570579_G_A	3	170570579	G	A	0.000163333	0.232491
3:170578721_C_T	3	170578721	C	T	0.000716966	0.241506
3:170579562_G_A	3	170579562	G	A	0.000441758	0.308876
3:170582888_C_T	3	170582888	C	T	0.000271733	0.245263
3:170584064_A_C	3	170584064	A	C	0.00023613	0.244997
3:170584074_A_G	3	170584074	A	G	0.000237218	0.244935
3:170586057_C_T	3	170586057	C	T	0.000278446	0.309392
3:170586920_T_C	3	170586920	T	C	0.000269785	0.309279
3:170587394_C_T	3	170587394	C	T	0.000383787	0.308985
3:170601047_A_C	3	170601047	A	C	0.000548206	0.225928
3:170602683_A_C	3	170602683	A	C	0.000118255	0.231395
3:170609385_C_T	3	170609385	C	T	6.1914e-05	0.231381
3:170610253_G_A	3	170610253	G	A	0.000604704	0.167371
3:170610273_C_A	3	170610273	C	A	5.3675e-07	0.231245
3:170611490_A_G	3	170611490	A	G	0.000110402	0.231438
3:170612845_A_G	3	170612845	A	G	0.000248928	0.231397
3:170613874_G_C	3	170613874	G	C	6.7152e-05	0.23145
3:170618763_T_C	3	170618763	T	C	0.000268989	0.233125
3:170620560_A_G	3	170620560	A	G	0.000450678	0.232943
3:170623897_G_A	3	170623897	G	A	0.0011481	0.169255
3:170624266_G_T	3	170624266	G	T	0.00036617	0.231928
3:170628770_T_C	3	170628770	T	C	0.000944555	0.27869
3:170630520_G_T	3	170630520	G	T	0.000774513	0.205007
3:170734634_A_G	3	170734634	A	G	0.000689265	0.156682
3:171159414_C_A	3	171159414	C	A	0.00282172	0.1748
3:171159496_A_G	3	171159496	A	G	0.00265522	0.185814
3:171558101_T_C	3	171558101	T	C	0.00306792	0.0732463
3:172224075_C_T	3	172224075	C	T	-0.00108294	0.437415
3:172225492_A_C	3	172225492	A	C	-0.00106203	0.435047
3:172225624_C_A	3	172225624	C	A	-0.0015138	0.434913
3:172226240_C_T	3	172226240	C	T	-0.00151912	0.435666
3:173871507_T_G	3	173871507	T	G	5.9145e-06	0.238759
3:173873170_A_G	3	173873170	A	G	0.000110448	0.237948
3:173873425_A_G	3	173873425	A	G	4.52932e-05	0.238039
3:173900788_T_G	3	173900788	T	G	0.00254371	0.164408
3:174778617_C_T	3	174778617	C	T	0.0204905	0.00826313
3:176313901_G_A	3	176313901	G	A	0.00710938	0.0142478
3:176487998_C_G	3	176487998	C	G	-0.00104569	0.259104
3:176489547_C_T	3	176489547	C	T	0.000688007	0.618426
3:176493643_A_T	3	176493643	A	T	0.000485421	0.616309
3:176496598_T_C	3	176496598	T	C	0.000573702	0.616706
3:176498235_T_C	3	176498235	T	C	0.000250148	0.614161
3:176769608_G_A	3	176769608	G	A	0.000236828	0.290424
3:176799478_G_A	3	176799478	G	A	0.000168042	0.285922
3:176799835_C_T	3	176799835	C	T	0.000199458	0.285884
3:176801634_C_T	3	176801634	C	T	0.000162831	0.285892
3:176802358_T_C	3	176802358	T	C	6.44763e-06	0.286161
3:176803648_C_T	3	176803648	C	T	3.56861e-06	0.286715
3:176804037_G_T	3	176804037	G	T	0.000353038	0.285814
3:176807171_A_C	3	176807171	A	C	0.000371494	0.285936
3:176807253_T_C	3	176807253	T	C	0.000523566	0.285776
3:176807882_C_T	3	176807882	C	T	2.38324e-05	0.287625
3:177231233_A_T	3	177231233	A	T	-0.00113683	0.399599
3:177321919_A_G	3	177321919	A	G	-0.00230716	0.0975339
3:177406600_T_C	3	177406600	T	C	0.0022744	0.0361819
3:177579970_A_G	3	177579970	A	G	0.00105816	0.768574
3:177586857_C_A	3	177586857	C	A	0.000604082	0.768956
3:177590636_T_C	3	177590636	T	C	0.000644346	0.769686
3:177591279_G_A	3	177591279	G	A	0.000556918	0.769466
3:177591529_T_G	3	177591529	T	G	0.000822033	0.769486
3:177639827_T_C	3	177639827	T	C	0.000478153	0.0478211
3:177641118_T_A	3	177641118	T	A	6.23814e-05	0.0209045
3:178378482_A_C	3	178378482	A	C	-0.00111645	0.0399694
3:178379318_G_A	3	178379318	G	A	-0.00124837	0.0398428
3:178381679_C_T	3	178381679	C	T	-0.00187059	0.0399476
3:178415177_G_T	3	178415177	G	T	-0.000484944	0.0398104
3:178417462_C_A	3	178417462	C	A	-0.000470733	0.0398105
3:178533184_T_C	3	178533184	T	C	-0.000155851	0.145522
3:178533359_T_A	3	178533359	T	A	-0.00010564	0.145525
3:178533710_A_T	3	178533710	A	T	-0.000106496	0.145581
3:178534143_T_C	3	178534143	T	C	-2.57234e-05	0.145599
3:178534421_T_C	3	178534421	T	C	-0.000136225	0.145535
3:178534657_C_A	3	178534657	C	A	-0.000138975	0.145531
3:178535251_A_G	3	178535251	A	G	-0.000133934	0.145516
3:178535417_G_A	3	178535417	G	A	-0.000148159	0.145539
3:178535469_C_T	3	178535469	C	T	-0.000130892	0.14552
3:178535939_T_A	3	178535939	T	A	-0.000172736	0.145543
3:178536185_C_T	3	178536185	C	T	-0.000168485	0.145543
3:178536564_T_C	3	178536564	T	C	-0.000167683	0.145564
3:178536616_C_T	3	178536616	C	T	-0.000134317	0.145527
3:178536724_T_C	3	178536724	T	C	-0.000239865	0.142832
3:178537332_C_T	3	178537332	C	T	-8.14205e-05	0.142778
3:178537626_T_C	3	178537626	T	C	-3.78145e-05	0.142771
3:178538249_G_A	3	178538249	G	A	-1.38948e-05	0.142769
3:178538304_C_A	3	178538304	C	A	-1.18322e-05	0.142769
3:178538343_A_G	3	178538343	A	G	-4.57443e-05	0.142755
3:178538703_T_C	3	178538703	T	C	-1.56287e-05	0.142755
3:178538768_C_A	3	178538768	C	A	-3.62568e-05	0.142763
3:178539217_T_C	3	178539217	T	C	-1.89795e-05	0.142761
3:178540006_T_C	3	178540006	T	C	-2.98262e-06	0.142746
3:178540012_T_C	3	178540012	T	C	-1.37148e-06	0.142746
3:178540230_C_T	3	178540230	C	T	-0.000191141	0.142885
3:178540930_C_A	3	178540930	C	A	-0.000110521	0.142822
3:178541045_A_G	3	178541045	A	G	-4.90175e-05	0.142749
3:178541181_A_G	3	178541181	A	G	-5.04857e-05	0.142749
3:178541192_T_C	3	178541192	T	C	-4.90873e-05	0.142755
3:178541316_A_C	3	178541316	A	C	-4.14189e-05	0.142759
3:178541454_G_T	3	178541454	G	T	-0.000124473	0.142669
3:178569705_A_G	3	178569705	A	G	-9.15366e-06	0.533197
3:178569958_C_T	3	178569958	C	T	-0.000135982	0.532275
3:178569981_A_T	3	178569981	A	T	-0.000101341	0.532365
3:178569999_G_A	3	178569999	G	A	-0.000152064	0.53215
3:178570008_A_G	3	178570008	A	G	-0.000118768	0.53237
3:178570073_T_C	3	178570073	T	C	-2.25201e-05	0.533356
3:178570775_C_A	3	178570775	C	A	-8.44416e-05	0.533189
3:178573448_T_C	3	178573448	T	C	-0.000199212	0.533633
3:181435290_T_A	3	181435290	T	A	0.000958417	0.415804
3:182657981_C_G	3	182657981	C	G	0.000209986	0.784792
3:183844604_C_T	3	183844604	C	T	-0.013563	0.0134036
3:184246044_C_T	3	184246044	C	T	-0.00562243	0.0252273
3:184284279_C_T	3	184284279	C	T	-0.000304244	0.146917
3:184295316_C_T	3	184295316	C	T	-0.000832485	0.170217
3:185348351_T_C	3	185348351	T	C	0.000287013	0.38267
3:185349190_G_A	3	185349190	G	A	6.08575e-05	0.3366
3:185351208_G_C	3	185351208	G	C	1.44572e-05	0.336984
3:185384473_C_A	3	185384473	C	A	-7.80047e-05	0.17771
3:185385187_C_T	3	185385187	C	T	-1.40357e-05	0.177905
3:185420312_T_C	3	185420312	T	C	-6.50169e-06	0.184811
3:186176827_C_T	3	186176827	C	T	-0.0120481	0.0120273
3:186186656_A_G	3	186186656	A	G	-0.00737203	0.0120853
3:186288810_G_A	3	186288810	G	A	-0.000571291	0.127758
3:186289186_G_A	3	186289186	G	A	-0.000136378	0.166426
3:186290211_A_C	3	186290211	A	C	-1.29423e-06	0.166819
3:186290213_G_C	3	186290213	G	C	-4.18253e-05	0.166993
3:186291331_T_C	3	186291331	T	C	-0.000145204	0.166812
3:186292119_A_G	3	186292119	A	G	-0.000149319	0.166812
3:186292201_G_C	3	186292201	G	C	-0.000167101	0.166817
3:186292299_G_T	3	186292299	G	T	-0.000129308	0.166802
3:186293327_C_T	3	186293327	C	T	-0.000129751	0.166764
3:186293588_A_G	3	186293588	A	G	-0.00012962	0.166764
3:186293890_T_C	3	186293890	T	C	-0.000128887	0.166764
3:186293948_A_G	3	186293948	A	G	-0.000453128	0.167321
3:186294026_C_G	3	186294026	C	G	-0.000129042	0.166765
3:186294064_C_T	3	186294064	C	T	-0.000129043	0.166765
3:186352860_G_C	3	186352860	G	C	0.00305193	0.508444
3:186852856_C_T	3	186852856	C	T	-0.0019248	0.0304412
3:186883986_G_A	3	186883986	G	A	2.89322e-05	0.0767401
3:187204685_G_A	3	187204685	G	A	0.00224804	0.665553
3:188024013_T_C	3	188024013	T	C	-1.87474e-05	0.274898
3:188031340_C_T	3	188031340	C	T	-0.000280858	0.132872
3:188031454_G_A	3	188031454	G	A	-0.000178848	0.273716
3:188033000_G_A	3	188033000	G	A	-0.000236422	0.273692
3:188033768_A_G	3	188033768	A	G	-0.000482227	0.133023
3:190376743_A_T	3	190376743	A	T	-0.00197687	0.434132
3:190403992_C_T	3	190403992	C	T	-0.00134098	0.484879
3:190409657_T_G	3	190409657	T	G	-0.000407892	0.19985
3:190450551_C_T	3	190450551	C	T	-0.000884845	0.459916
3:190470973_G_A	3	190470973	G	A	-0.0011467	0.520361
3:190531521_G_T	3	190531521	G	T	-0.0028936	0.303184
3:190531571_G_A	3	190531571	G	A	-0.00294064	0.300301
3:190531838_C_G	3	190531838	C	G	-0.00296643	0.30066
3:190531882_G_A	3	190531882	G	A	-0.00298993	0.300686
3:190532027_G_A	3	190532027	G	A	-0.0029769	0.300672
3:190532517_G_A	3	190532517	G	A	-0.00296401	0.300398
3:190534993_G_A	3	190534993	G	A	-0.00275953	0.300451
3:190535183_T_C	3	190535183	T	C	-0.00256888	0.369832
3:190541920_A_C	3	190541920	A	C	-0.00269766	0.369601
3:192603302_G_A	3	192603302	G	A	-0.000363076	0.472847
3:193659625_G_A	3	193659625	G	A	9.42291e-05	0.21317
3:196158255_A_G	3	196158255	A	G	-0.00509214	0.0973
4:525096_T_C	4	525096	T	C	0.00341578	0.0941438
4:525611_G_A	4	525611	G	A	0.0139006	0.040926
4:751173_G_A	4	751173	G	A	0.000444869	0.196233
4:751388_G_A	4	751388	G	A	0.000432358	0.196052
4:758354_C_T	4	758354	C	T	3.06424e-06	0.241619
4:766838_C_G	4	766838	C	G	0.000171024	0.657249
4:768292_G_A	4	768292	G	A	2.78525e-05	0.241736
4:771053_G_A	4	771053	G	A	4.11706e-06	0.241809
4:773050_G_A	4	773050	G	A	4.03871e-05	0.241757
4:776610_A_G	4	776610	A	G	0.00011886	0.241436
4:780707_G_T	4	780707	G	T	0.000437068	0.241139
4:780717_G_A	4	780717	G	A	0.000452802	0.241079
4:781469_T_C	4	781469	T	C	8.18615e-05	0.242074
4:781556_G_C	4	781556	G	C	5.42514e-05	0.241716
4:783628_G_T	4	783628	G	T	1.25714e-05	0.242511
4:783962_A_G	4	783962	A	G	0.000110992	0.24051
4:799758_T_G	4	799758	T	G	0.0107632	0.0166729
4:813393_C_T	4	813393	C	T	0.00480904	0.0615991
4:839522_G_A	4	839522	G	A	-0.000512916	0.0811
4:847098_C_G	4	847098	C	G	-5.49305e-05	0.0370363
4:850551_C_T	4	850551	C	T	-0.00171333	0.037324
4:851258_G_A	4	851258	G	A	-0.000387123	0.0369438
4:856734_C_T	4	856734	C	T	-0.000465215	0.0369878
4:865187_C_T	4	865187	C	T	-0.00117963	0.0361571
4:867516_G_A	4	867516	G	A	-0.000740211	0.0369067
4:868429_G_A	4	868429	G	A	-0.000550131	0.0369065
4:868656_T_A	4	868656	T	A	-0.000556884	0.0368907
4:869970_C_T	4	869970	C	T	-0.00049295	0.0369065
4:870043_G_A	4	870043	G	A	-0.000492996	0.0369074
4:871025_T_A	4	871025	T	A	-0.00057681	0.0378778
4:873023_C_T	4	873023	C	T	-0.000929517	0.0360489
4:874986_C_T	4	874986	C	T	-0.000694011	0.0361736
4:876173_C_T	4	876173	C	T	-0.000441608	0.0361695
4:877271_G_A	4	877271	G	A	-0.000553853	0.0360749
4:878871_G_A	4	878871	G	A	-0.00158284	0.0361302
4:880912_G_A	4	880912	G	A	-0.00109274	0.0361692
4:880933_G_A	4	880933	G	A	-0.00143858	0.0359772
4:885201_C_T	4	885201	C	T	-3.0139e-05	0.0357542
4:888117_C_A	4	888117	C	A	-6.2754e-05	0.0357447
4:888499_A_G	4	888499	A	G	-0.00010805	0.134636
4:888937_C_T	4	888937	C	T	-0.000235878	0.135471
4:889945_G_A	4	889945	G	A	-0.000264928	0.134564
4:2644522_A_G	4	2644522	A	G	-0.00107614	0.00694276
4:3565431_C_T	4	3565431	C	T	0.000987526	0.131504
4:3568824_C_T	4	3568824	C	T	0.000294871	0.132855
4:4202801_G_A	4	4202801	G	A	0.00129153	0.0908297
4:4887792_C_A	4	4887792	C	A	0.000890858	0.191965
4:4887832_C_T	4	4887832	C	T	0.000995005	0.193087
4:4944353_T_C	4	4944353	T	C	0.000150176	0.401741
4:4948762_C_T	4	4948762	C	T	0.000465677	0.399025
4:4964543_G_A	4	4964543	G	A	7.92512e-05	0.397746
4:5653439_T_C	4	5653439	T	C	-0.000382592	0.114557
4:5657866_C_G	4	5657866	C	G	-5.4661e-05	0.11575
4:5811483_G_T	4	5811483	G	T	-0.00291064	0.0816813
4:6160368_G_C	4	6160368	G	C	-0.00135473	0.0399784
4:6594256_G_A	4	6594256	G	A	-4.32024e-05	0.46077
4:7775520_C_T	4	7775520	C	T	-0.00103224	0.305348
4:8010068_C_T	4	8010068	C	T	0.0011861	0.0646306
4:8011631_C_T	4	8011631	C	T	0.000807146	0.0653486
4:8116922_C_T	4	8116922	C	T	0.000327342	0.450518
4:8248914_C_T	4	8248914	C	T	-0.00437745	0.0318839
4:11119049_G_A	4	11119049	G	A	0.00201479	0.247569
4:11144132_C_G	4	11144132	C	G	0.00159177	0.227152
4:11163372_T_A	4	11163372	T	A	0.000195678	0.0618506
4:11269879_G_A	4	11269879	G	A	-0.000337431	0.786059
4:11379870_G_T	4	11379870	G	T	0.00112831	0.297731
4:13150782_C_T	4	13150782	C	T	0.00316163	0.0287298
4:13439808_C_T	4	13439808	C	T	-0.000625243	0.427748
4:16238698_G_A	4	16238698	G	A	0.00199345	0.0359316
4:16528471_C_T	4	16528471	C	T	-0.00109502	0.0869099
4:16529273_C_T	4	16529273	C	T	-0.000391796	0.0858566
4:16536751_G_A	4	16536751	G	A	-0.000771267	0.0846109
4:16537108_C_A	4	16537108	C	A	-0.000679376	0.0847304
4:16537510_G_A	4	16537510	G	A	-0.000640034	0.0853024
4:16538063_G_T	4	16538063	G	T	-0.000700493	0.0846409
4:16538089_C_T	4	16538089	C	T	-0.000660554	0.0846352
4:16538293_G_A	4	16538293	G	A	-0.000543133	0.0846997
4:16538314_G_A	4	16538314	G	A	-0.000477703	0.0846331
4:18664200_C_T	4	18664200	C	T	0.000501853	0.118877
4:19234891_C_T	4	19234891	C	T	-0.00389485	0.0518227
4:19239218_C_G	4	19239218	C	G	0.000114265	0.24995
4:19239509_G_C	4	19239509	G	C	0.000112125	0.249948
4:19239556_T_C	4	19239556	T	C	0.000111258	0.249948
4:19239698_A_G	4	19239698	A	G	0.00011051	0.24995
4:19239803_A_G	4	19239803	A	G	0.000107012	0.250077
4:19242512_T_C	4	19242512	T	C	6.63939e-05	0.250037
4:19251383_C_T	4	19251383	C	T	2.14242e-06	0.250332
4:19251409_C_A	4	19251409	C	A	6.62078e-05	0.250329
4:19251908_G_C	4	19251908	G	C	6.63489e-05	0.250329
4:19253157_C_T	4	19253157	C	T	2.29122e-05	0.250314
4:19254759_A_G	4	19254759	A	G	5.01454e-05	0.25032
4:19255549_C_T	4	19255549	C	T	7.96861e-05	0.250305
4:19258159_C_T	4	19258159	C	T	4.8089e-05	0.250322
4:19258579_G_A	4	19258579	G	A	4.83762e-05	0.250322
4:19258763_G_C	4	19258763	G	C	5.05304e-05	0.250317
4:19259447_C_T	4	19259447	C	T	4.81861e-06	0.250308
4:19259718_C_T	4	19259718	C	T	3.85384e-06	0.250311
4:19261043_T_C	4	19261043	T	C	2.8598e-06	0.250319
4:19263229_A_G	4	19263229	A	G	2.32481e-06	0.250316
4:19268812_T_G	4	19268812	T	G	7.94085e-05	0.250302
4:19270505_A_G	4	19270505	A	G	5.829e-05	0.250361
4:19290125_C_T	4	19290125	C	T	6.8026e-05	0.250173
4:19290934_A_G	4	19290934	A	G	8.82069e-05	0.250188
4:19291205_T_G	4	19291205	T	G	2.45668e-06	0.250165
4:19291230_T_G	4	19291230	T	G	4.39557e-06	0.250158
4:19298236_T_C	4	19298236	T	C	3.41974e-06	0.249892
4:19357139_T_C	4	19357139	T	C	-0.0022921	0.0659495
4:19393477_T_C	4	19393477	T	C	-0.00168191	0.0669297
4:19420093_C_G	4	19420093	C	G	-0.000183306	0.297776
4:19603880_A_G	4	19603880	A	G	-0.00232725	0.0770953
4:20053254_T_A	4	20053254	T	A	-0.000406024	0.0531524
4:20076052_A_G	4	20076052	A	G	-0.000298075	0.195637
4:20536761_C_A	4	20536761	C	A	0.000864186	0.282755
4:20552853_C_A	4	20552853	C	A	-0.00494975	0.283715
4:20555216_G_A	4	20555216	G	A	-0.00426826	0.290963
4:20838682_C_T	4	20838682	C	T	-0.00162577	0.172264
4:20842804_T_C	4	20842804	T	C	-0.00130908	0.172068
4:20843159_C_T	4	20843159	C	T	-0.00182488	0.172259
4:20843243_C_T	4	20843243	C	T	-0.00161651	0.172065
4:20849105_C_T	4	20849105	C	T	-0.00199858	0.172121
4:20897320_C_T	4	20897320	C	T	0.000784239	0.737913
4:21077177_C_G	4	21077177	C	G	-0.000206762	0.140268
4:21078220_T_C	4	21078220	T	C	-0.000112355	0.139814
4:22007876_A_G	4	22007876	A	G	0.00113018	0.0414994
4:22018885_A_C	4	22018885	A	C	0.000740444	0.0412665
4:22249941_T_G	4	22249941	T	G	0.0182524	0.00802508
4:23001214_G_A	4	23001214	G	A	-0.00142827	0.0794141
4:23003189_A_G	4	23003189	A	G	-0.000562865	0.0795087
4:23005484_A_G	4	23005484	A	G	-0.000811116	0.0793279
4:23006975_T_C	4	23006975	T	C	-0.00104688	0.0793784
4:23007449_T_C	4	23007449	T	C	-0.000846392	0.0793529
4:23026117_G_A	4	23026117	G	A	-0.000607022	0.0914728
4:23037664_A_G	4	23037664	A	G	-0.000717738	0.0925724
4:23043595_A_G	4	23043595	A	G	-8.83712e-05	0.0938113
4:23054548_T_C	4	23054548	T	C	-0.000884628	0.0960695
4:23055999_C_T	4	23055999	C	T	-0.000306219	0.0916071
4:23066977_T_G	4	23066977	T	G	-0.000666019	0.0918032
4:23072169_A_T	4	23072169	A	T	-0.000598708	0.0917525
4:23073338_T_C	4	23073338	T	C	-0.000580237	0.0919775
4:23076898_G_A	4	23076898	G	A	-0.000358612	0.0920448
4:23080419_A_G	4	23080419	A	G	-0.000397887	0.0919611
4:23081932_C_G	4	23081932	C	G	-7.48891e-05	0.0924236
4:23082203_A_G	4	23082203	A	G	-5.64634e-05	0.0924426
4:23098907_G_A	4	23098907	G	A	-0.000173573	0.0917392
4:23110913_G_A	4	23110913	G	A	-0.000715916	0.091979
4:24036729_C_G	4	24036729	C	G	0.00208186	0.0286859
4:25203461_C_G	4	25203461	C	G	0.00189625	0.0218693
4:25214393_G_A	4	25214393	G	A	0.00157222	0.0217932
4:25246794_C_T	4	25246794	C	T	0.00122725	0.0220214
4:25294239_G_T	4	25294239	G	T	0.00235887	0.0712572
4:25295889_G_A	4	25295889	G	A	0.0019974	0.0710115
4:25359379_C_A	4	25359379	C	A	8.82329e-05	0.0869563
4:25364818_C_T	4	25364818	C	T	0.000259099	0.086305
4:25935268_G_A	4	25935268	G	A	-0.000779912	0.401164
4:26845712_A_C	4	26845712	A	C	-0.00186917	0.200171
4:26848425_C_T	4	26848425	C	T	0.00047966	0.479907
4:26849839_C_A	4	26849839	C	A	0.000861589	0.481014
4:26849964_C_T	4	26849964	C	T	0.00084025	0.480183
4:26850653_G_T	4	26850653	G	T	0.000565363	0.479346
4:26850679_T_C	4	26850679	T	C	0.0004142	0.482468
4:26855549_C_T	4	26855549	C	T	0.000365261	0.477624
4:26858922_T_C	4	26858922	T	C	0.000325174	0.498385
4:26859258_C_T	4	26859258	C	T	0.000485358	0.498311
4:27486139_A_G	4	27486139	A	G	-0.000181053	0.525906
4:27782350_G_A	4	27782350	G	A	9.55426e-05	0.383575
4:27907131_A_T	4	27907131	A	T	-0.00250357	0.0559542
4:27914071_G_A	4	27914071	G	A	-0.0024088	0.0560153
4:27918217_G_A	4	27918217	G	A	-0.00211434	0.0559541
4:27918961_T_A	4	27918961	T	A	-0.00203241	0.0559567
4:27920588_C_T	4	27920588	C	T	-0.000798659	0.296564
4:28203055_G_T	4	28203055	G	T	0.0137733	0.0145688
4:29016306_C_T	4	29016306	C	T	-0.000356763	0.287428
4:29084309_G_T	4	29084309	G	T	-0.00031103	0.141238
4:29750408_G_A	4	29750408	G	A	-0.000211134	0.0443699
4:29752743_A_C	4	29752743	A	C	-0.00140168	0.0448362
4:29756489_G_A	4	29756489	G	A	-0.000712209	0.0446297
4:31314778_G_T	4	31314778	G	T	-0.000173473	0.112425
4:32199477_T_G	4	32199477	T	G	0.00148709	0.0199703
4:32577993_C_T	4	32577993	C	T	-0.000871909	0.351473
4:38329783_A_T	4	38329783	A	T	0.00171915	0.595403
4:38335823_C_T	4	38335823	C	T	0.000873329	0.0864074
4:38342838_A_G	4	38342838	A	G	0.000661042	0.0174693
4:38345898_A_C	4	38345898	A	C	0.000797265	0.0871232
4:38359317_G_A	4	38359317	G	A	0.00117494	0.55148
4:38523821_G_A	4	38523821	G	A	0.00225268	0.386145
4:38556399_G_A	4	38556399	G	A	-0.000394475	0.230403
4:38784678_C_G	4	38784678	C	G	0.000143605	0.237067
4:38785697_T_A	4	38785697	T	A	0.000285917	0.237018
4:38786002_A_C	4	38786002	A	C	0.000264754	0.237014
4:38786304_T_C	4	38786304	T	C	0.000173508	0.237113
4:38787216_C_T	4	38787216	C	T	0.000486559	0.237562
4:38788234_T_C	4	38788234	T	C	0.000366627	0.237048
4:38789132_C_T	4	38789132	C	T	0.000552411	0.236979
4:38789361_T_C	4	38789361	T	C	0.000683258	0.236703
4:38789524_C_T	4	38789524	C	T	0.000507129	0.236895
4:38789740_G_T	4	38789740	G	T	0.00021147	0.236761
4:38792340_T_C	4	38792340	T	C	0.000717506	0.236784
4:38798648_C_A	4	38798648	C	A	0.000872808	0.274557
4:38799710_T_C	4	38799710	T	C	0.000628445	0.23932
4:38869562_G_A	4	38869562	G	A	-0.00164597	0.274289
4:38870471_C_T	4	38870471	C	T	-0.00158494	0.274284
4:38871668_G_A	4	38871668	G	A	-0.00168136	0.274385
4:38872365_A_G	4	38872365	A	G	-0.00185826	0.274501
4:38874487_T_A	4	38874487	T	A	-0.00189192	0.274423
4:38875393_G_T	4	38875393	G	T	-0.00181387	0.274354
4:38876392_T_C	4	38876392	T	C	-0.00148403	0.27373
4:38877457_T_C	4	38877457	T	C	-0.00150881	0.275746
4:38891894_C_T	4	38891894	C	T	-0.00178996	0.274184
4:38899474_G_A	4	38899474	G	A	-0.00225571	0.27653
4:38899559_T_C	4	38899559	T	C	-0.00213861	0.27621
4:38937372_T_C	4	38937372	T	C	-0.000473357	0.58193
4:38938558_A_T	4	38938558	A	T	-0.000874847	0.576872
4:38953705_T_C	4	38953705	T	C	-0.000368512	0.572062
4:38954249_G_T	4	38954249	G	T	-0.000634793	0.572647
4:38971057_A_G	4	38971057	A	G	-0.000845171	0.696686
4:40301624_C_T	4	40301624	C	T	0.00024252	0.238862
4:40305065_G_A	4	40305065	G	A	0.000466281	0.238346
4:40309048_C_T	4	40309048	C	T	-0.000902036	0.69836
4:40659255_C_T	4	40659255	C	T	0.000800752	0.117586
4:41153201_T_C	4	41153201	T	C	0.00136317	0.18582
4:41304229_G_A	4	41304229	G	A	0.000363129	0.0633967
4:41309536_C_G	4	41309536	C	G	0.00089531	0.0662661
4:41341582_A_G	4	41341582	A	G	0.000590833	0.0669341
4:42196635_A_G	4	42196635	A	G	-0.00233938	0.0444456
4:46657225_C_T	4	46657225	C	T	-0.00164674	0.0359832
4:46723071_A_G	4	46723071	A	G	-0.00168679	0.0329265
4:47295871_G_A	4	47295871	G	A	-0.000745575	0.0227997
4:53956271_T_C	4	53956271	T	C	-0.00383309	0.00926047
4:53958040_T_C	4	53958040	T	C	-0.00440427	0.0390948
4:55134183_G_T	4	55134183	G	T	-0.000400686	0.0554824
4:55134628_A_G	4	55134628	A	G	-0.00053561	0.120842
4:55143110_A_G	4	55143110	A	G	-0.000509542	0.114376
4:55689495_C_T	4	55689495	C	T	0.000145825	0.265716
4:56005526_C_A	4	56005526	C	A	-0.00163799	0.317297
4:56007425_C_T	4	56007425	C	T	-0.001401	0.317331
4:56008477_A_G	4	56008477	A	G	-0.00145603	0.317709
4:56008969_G_A	4	56008969	G	A	-0.00143089	0.317329
4:56010165_A_G	4	56010165	A	G	-0.00130382	0.317535
4:56011889_C_T	4	56011889	C	T	-0.00186195	0.331452
4:56027573_G_A	4	56027573	G	A	-0.00410697	0.195066
4:57573275_T_C	4	57573275	T	C	-0.000642304	0.724166
4:57686311_G_A	4	57686311	G	A	-0.000651059	0.0967489
4:57721477_T_C	4	57721477	T	C	0.000175865	0.747841
4:57722596_A_G	4	57722596	A	G	0.000496064	0.743973
4:57724320_A_C	4	57724320	A	C	6.59412e-06	0.743996
4:57725520_A_T	4	57725520	A	T	0.000216859	0.741451
4:57726796_A_G	4	57726796	A	G	9.4842e-05	0.742231
4:57727435_T_C	4	57727435	T	C	0.000238001	0.741773
4:58273309_T_C	4	58273309	T	C	-2.22331e-05	0.47915
4:58285394_C_T	4	58285394	C	T	3.26947e-05	0.502652
4:58285919_C_T	4	58285919	C	T	8.17267e-05	0.502514
4:58287665_T_G	4	58287665	T	G	7.78947e-05	0.563807
4:58292230_T_C	4	58292230	T	C	0.000190823	0.502547
4:58292643_A_G	4	58292643	A	G	0.00016143	0.50257
4:58292716_C_T	4	58292716	C	T	0.000219048	0.50258
4:58296141_G_T	4	58296141	G	T	-0.000982539	0.257226
4:58305642_C_T	4	58305642	C	T	-1.5537e-05	0.120018
4:59561379_A_G	4	59561379	A	G	0.00187368	0.018591
4:59578016_C_T	4	59578016	C	T	-0.00307332	0.019208
4:59630821_A_C	4	59630821	A	C	0.00052663	0.31845
4:59631816_A_C	4	59631816	A	C	0.000483921	0.318436
4:59637087_T_A	4	59637087	T	A	-0.00136557	0.446497
4:59646371_A_T	4	59646371	A	T	0.00246129	0.0101379
4:59963789_T_C	4	59963789	T	C	0.000223135	0.0887867
4:59964278_C_T	4	59964278	C	T	-0.0025928	0.285605
4:59969246_A_G	4	59969246	A	G	-0.00239152	0.285933
4:60113178_C_T	4	60113178	C	T	-9.09087e-05	0.4308
4:60440097_T_A	4	60440097	T	A	0.00233067	0.0766378
4:60442502_G_C	4	60442502	G	C	0.0025685	0.0766282
4:61504049_G_A	4	61504049	G	A	-0.00530051	0.0749879
4:61606528_A_G	4	61606528	A	G	-0.000897639	0.131879
4:61606744_A_C	4	61606744	A	C	-0.00118489	0.131898
4:62070634_G_A	4	62070634	G	A	-0.00865836	0.00694019
4:62213790_G_A	4	62213790	G	A	-0.00381731	0.0648236
4:63582297_C_A	4	63582297	C	A	0.000654737	0.0310973
4:63583600_T_C	4	63583600	T	C	0.000542796	0.0310777
4:63605709_A_T	4	63605709	A	T	0.00127712	0.0318374
4:66864965_C_T	4	66864965	C	T	-0.00206782	0.0091524
4:66904282_T_C	4	66904282	T	C	0.00604085	0.0196398
4:66909567_T_C	4	66909567	T	C	0.00164461	0.0365147
4:67005267_G_A	4	67005267	G	A	5.80914e-05	0.113651
4:67010906_G_A	4	67010906	G	A	9.07508e-05	0.113961
4:67020719_A_G	4	67020719	A	G	9.56386e-06	0.114352
4:67030559_C_G	4	67030559	C	G	6.82705e-05	0.114327
4:67033975_A_C	4	67033975	A	C	0.000402583	0.114934
4:67234188_A_G	4	67234188	A	G	0.000576501	0.166025
4:67248908_T_G	4	67248908	T	G	0.00023262	0.186466
4:67580688_G_T	4	67580688	G	T	-0.00165123	0.0204139
4:68299461_A_C	4	68299461	A	C	-0.000723011	0.14068
4:70572465_C_T	4	70572465	C	T	-0.000388542	0.349618
4:70573167_G_A	4	70573167	G	A	-0.000415598	0.349712
4:70576608_G_T	4	70576608	G	T	-0.000549111	0.350022
4:70576664_C_A	4	70576664	C	A	-0.000543796	0.350026
4:70577402_C_G	4	70577402	C	G	-0.000553819	0.35002
4:70577859_G_A	4	70577859	G	A	-0.000641533	0.349898
4:70578214_T_C	4	70578214	T	C	-0.000586936	0.350033
4:70579026_C_T	4	70579026	C	T	-0.000558724	0.350034
4:70579060_G_A	4	70579060	G	A	-0.000556746	0.350033
4:70579281_G_A	4	70579281	G	A	-0.000564771	0.350343
4:70579565_T_C	4	70579565	T	C	-0.000556921	0.350032
4:70579882_C_A	4	70579882	C	A	-0.000564942	0.350016
4:70581148_C_T	4	70581148	C	T	-0.000525201	0.349998
4:70581307_T_C	4	70581307	T	C	-0.000737866	0.349866
4:70582133_A_C	4	70582133	A	C	-0.000588478	0.35011
4:70582572_C_G	4	70582572	C	G	-0.000550922	0.350028
4:70582863_C_T	4	70582863	C	T	-0.000533736	0.350187
4:70586006_A_T	4	70586006	A	T	-0.000715835	0.350145
4:70586101_C_T	4	70586101	C	T	-0.000632787	0.350163
4:70587279_C_A	4	70587279	C	A	-0.00069016	0.350174
4:70588725_G_C	4	70588725	G	C	-0.000798667	0.350156
4:70592242_G_T	4	70592242	G	T	-0.000775804	0.350256
4:70594076_A_T	4	70594076	A	T	-0.00065823	0.350295
4:70594520_T_G	4	70594520	T	G	-0.000669882	0.350325
4:70595184_T_C	4	70595184	T	C	-0.000666227	0.350327
4:70596663_G_A	4	70596663	G	A	-0.000591626	0.350315
4:70597141_T_C	4	70597141	T	C	-0.000608177	0.350359
4:70597380_C_T	4	70597380	C	T	-0.000606466	0.350363
4:70599386_T_C	4	70599386	T	C	-0.000590136	0.352076
4:70599396_A_G	4	70599396	A	G	-0.000636306	0.350288
4:70602840_C_T	4	70602840	C	T	-0.000725225	0.350489
4:70603519_G_A	4	70603519	G	A	-0.000701896	0.350497
4:70604618_A_G	4	70604618	A	G	-0.000695721	0.350504
4:70604884_C_G	4	70604884	C	G	-0.000695393	0.350497
4:70605006_C_G	4	70605006	C	G	-0.00082557	0.350465
4:70610788_C_A	4	70610788	C	A	-0.000325757	0.350448
4:70612292_C_T	4	70612292	C	T	-0.000294582	0.350484
4:70616322_A_G	4	70616322	A	G	-0.000276412	0.35646
4:70623421_G_T	4	70623421	G	T	-0.000451701	0.350401
4:70629827_C_T	4	70629827	C	T	-0.000329705	0.350316
4:70633475_C_A	4	70633475	C	A	-0.000381129	0.350298
4:70643564_G_A	4	70643564	G	A	-0.000487978	0.352997
4:70644037_T_C	4	70644037	T	C	-0.000474422	0.353007
4:71119883_T_A	4	71119883	T	A	0.000215206	0.228249
4:71120461_G_C	4	71120461	G	C	0.000213999	0.228162
4:75515018_A_G	4	75515018	A	G	-0.00931875	0.0292829
4:76116631_C_T	4	76116631	C	T	0.000308788	0.0445043
4:76122050_A_G	4	76122050	A	G	0.000608655	0.0444053
4:76768593_G_A	4	76768593	G	A	-0.0016306	0.939879
4:76768762_A_G	4	76768762	A	G	-0.00154159	0.940165
4:76769442_G_A	4	76769442	G	A	-0.00263103	0.949113
4:76834209_C_T	4	76834209	C	T	-0.00253678	0.90957
4:77336444_T_C	4	77336444	T	C	-0.00543968	0.00975553
4:78278090_G_T	4	78278090	G	T	-0.00174306	0.0596835
4:82337186_A_C	4	82337186	A	C	0.00219898	0.544708
4:83022073_T_C	4	83022073	T	C	7.8493e-05	0.529012
4:83640696_G_A	4	83640696	G	A	0.00526842	0.061951
4:83894011_A_G	4	83894011	A	G	-0.000422678	0.238507
4:83894019_A_G	4	83894019	A	G	-0.000304006	0.236705
4:87208709_C_A	4	87208709	C	A	0.00402115	0.0291349
4:88533445_T_C	4	88533445	T	C	2.35105e-05	0.296728
4:94802958_T_C	4	94802958	T	C	-0.00102901	0.0445212
4:96348146_C_T	4	96348146	C	T	-0.00902027	0.938849
4:96480426_T_A	4	96480426	T	A	0.000506001	0.298208
4:99531295_C_T	4	99531295	C	T	-6.3526e-05	0.459409
4:99531993_G_C	4	99531993	G	C	-0.000245381	0.492086
4:99532476_G_A	4	99532476	G	A	-0.000406431	0.49222
4:99532486_G_A	4	99532486	G	A	-0.000501588	0.492347
4:99533013_C_T	4	99533013	C	T	-5.04656e-05	0.492198
4:99539669_T_C	4	99539669	T	C	-0.000202301	0.474371
4:99539755_A_G	4	99539755	A	G	-0.000209323	0.47442
4:99551705_A_C	4	99551705	A	C	-0.000426923	0.489703
4:99551907_C_T	4	99551907	C	T	-0.000682705	0.489777
4:99552178_C_G	4	99552178	C	G	-0.000556174	0.488536
4:100243932_T_G	4	100243932	T	G	-0.00161779	0.804511
4:100581738_C_T	4	100581738	C	T	0.00076545	0.185438
4:100603450_G_A	4	100603450	G	A	0.000745629	0.13624
4:102935686_G_C	4	102935686	G	C	0.000103626	0.0195281
4:104289038_C_A	4	104289038	C	A	-0.00302872	0.936964
4:105433088_C_T	4	105433088	C	T	-0.00266612	0.541567
4:106066293_A_C	4	106066293	A	C	-0.000136735	0.14777
4:106066820_C_G	4	106066820	C	G	-4.88035e-05	0.147843
4:106402089_G_A	4	106402089	G	A	8.6474e-05	0.706413
4:106485745_T_C	4	106485745	T	C	-0.000575534	0.367507
4:106898982_C_T	4	106898982	C	T	0.00113123	0.385692
4:106952765_A_T	4	106952765	A	T	-0.000426063	0.26969
4:106979613_G_T	4	106979613	G	T	-7.12999e-05	0.0795484
4:107108590_T_C	4	107108590	T	C	-1.62503e-05	0.0818594
4:107175191_C_T	4	107175191	C	T	-6.47118e-05	0.0813067
4:107179034_T_A	4	107179034	T	A	-1.76545e-05	0.0813242
4:107206834_G_A	4	107206834	G	A	-0.00021088	0.0812731
4:107207836_T_G	4	107207836	T	G	-0.000235463	0.0812738
4:107222264_C_T	4	107222264	C	T	-0.000293047	0.0810613
4:107223219_T_C	4	107223219	T	C	-0.000340105	0.0810653
4:107228745_G_A	4	107228745	G	A	-0.000228096	0.0809706
4:107232881_T_C	4	107232881	T	C	-0.000202215	0.0810722
4:107540868_G_A	4	107540868	G	A	-0.00974342	0.0350791
4:108013522_G_A	4	108013522	G	A	0.000167971	0.597619
4:108018649_C_T	4	108018649	C	T	0.000129826	0.597578
4:108020599_G_A	4	108020599	G	A	0.000591842	0.602656
4:108020823_G_T	4	108020823	G	T	0.00021226	0.597622
4:108020909_A_G	4	108020909	A	G	0.000189789	0.59762
4:108021453_T_A	4	108021453	T	A	0.000191323	0.597646
4:108027606_T_C	4	108027606	T	C	0.000196884	0.59766
4:108029763_A_T	4	108029763	A	T	0.000320397	0.597475
4:108034741_A_G	4	108034741	A	G	0.000229329	0.597408
4:109369999_C_T	4	109369999	C	T	0.00126594	0.224698
4:111727680_A_G	4	111727680	A	G	-0.000128762	0.184525
4:111734136_T_C	4	111734136	T	C	0.00180557	0.324727
4:111776641_T_G	4	111776641	T	G	-0.00415268	0.053666
4:112522471_G_A	4	112522471	G	A	-0.00220165	0.236903
4:113956403_G_T	4	113956403	G	T	-0.000232283	0.181476
4:113957391_C_A	4	113957391	C	A	-0.000275517	0.180374
4:113966306_A_G	4	113966306	A	G	-0.000592368	0.182641
4:114435877_T_C	4	114435877	T	C	0.00182961	0.14548
4:114869651_A_C	4	114869651	A	C	0.00289262	0.112221
4:115276501_C_T	4	115276501	C	T	0.00116045	0.475656
4:119967905_G_A	4	119967905	G	A	-0.00439823	0.665746
4:119967965_C_T	4	119967965	C	T	-0.00429919	0.665978
4:119970203_A_G	4	119970203	A	G	-0.0041069	0.668606
4:119971043_C_T	4	119971043	C	T	-0.00320034	0.354455
4:121880426_C_A	4	121880426	C	A	-0.000829014	0.0882855
4:121880466_A_T	4	121880466	A	T	-0.001072	0.0882542
4:121880516_G_A	4	121880516	G	A	-0.00108144	0.0881983
4:121880650_G_A	4	121880650	G	A	-0.00143088	0.0909654
4:122368135_G_A	4	122368135	G	A	-0.000981374	0.0669697
4:122369141_G_A	4	122369141	G	A	-0.0013566	0.0671711
4:122369919_A_C	4	122369919	A	C	-0.00053906	0.0664791
4:122369974_C_A	4	122369974	C	A	-0.000550704	0.0664717
4:122370296_T_C	4	122370296	T	C	-0.000632067	0.0664562
4:122372224_C_A	4	122372224	C	A	-0.00133976	0.0666399
4:122403058_G_A	4	122403058	G	A	-2.84753e-05	0.0753134
4:122405655_A_G	4	122405655	A	G	-0.00020187	0.0224318
4:122412282_T_C	4	122412282	T	C	-0.000134532	0.0649248
4:122414959_A_G	4	122414959	A	G	-0.000896563	0.022444
4:122423567_C_T	4	122423567	C	T	-0.000593817	0.0739709
4:123060476_T_C	4	123060476	T	C	0.000159349	0.293615
4:123133178_C_G	4	123133178	C	G	-0.00230349	0.184735
4:123563078_G_A	4	123563078	G	A	-0.000666803	0.684285
4:124624482_G_A	4	124624482	G	A	-0.00273022	0.0311248
4:126626063_T_C	4	126626063	T	C	0.00110723	0.0194458
4:127449645_T_A	4	127449645	T	A	0.00142856	0.78384
4:138386027_C_T	4	138386027	C	T	0.000901184	0.226956
4:138393793_G_A	4	138393793	G	A	0.00140569	0.272863
4:138879461_C_A	4	138879461	C	A	-0.000811269	0.074235
4:139876937_G_A	4	139876937	G	A	-0.000878198	0.113212
4:139879541_T_C	4	139879541	T	C	0.00666875	0.0405348
4:139880498_T_C	4	139880498	T	C	-0.000128443	0.113012
4:140413146_T_C	4	140413146	T	C	0.00213779	0.688085
4:140644144_C_T	4	140644144	C	T	0.00172364	0.225745
4:140644579_C_T	4	140644579	C	T	0.00169107	0.225306
4:141798660_G_A	4	141798660	G	A	-0.00330321	0.284204
4:141983016_G_C	4	141983016	G	C	0.00363429	0.665375
4:141997729_C_A	4	141997729	C	A	0.00181533	0.448951
4:142816625_C_T	4	142816625	C	T	-0.000784035	0.259848
4:142816626_A_G	4	142816626	A	G	-0.000742746	0.267814
4:142890010_A_G	4	142890010	A	G	-0.00163723	0.130128
4:142893771_G_A	4	142893771	G	A	-0.0016274	0.130368
4:142897978_G_A	4	142897978	G	A	-0.00172982	0.129913
4:142900331_G_T	4	142900331	G	T	-0.00223489	0.130463
4:144576694_T_C	4	144576694	T	C	-5.04055e-05	0.595218
4:144578084_A_G	4	144578084	A	G	-2.78075e-05	0.595047
4:145547185_A_G	4	145547185	A	G	0.00124708	0.32098
4:145605033_T_C	4	145605033	T	C	0.00122401	0.496808
4:145613551_A_G	4	145613551	A	G	0.000836826	0.493546
4:145614984_G_A	4	145614984	G	A	0.00121984	0.49271
4:146177538_G_A	4	146177538	G	A	-0.0022609	0.409943
4:146177583_C_A	4	146177583	C	A	-0.00178274	0.419832
4:147012339_C_A	4	147012339	C	A	0.000259598	0.708858
4:147015936_G_A	4	147015936	G	A	0.000704615	0.728514
4:147019583_A_G	4	147019583	A	G	0.000793569	0.709675
4:147994624_C_G	4	147994624	C	G	0.00114452	0.0460016
4:148457326_T_G	4	148457326	T	G	-0.00100931	0.185429
4:148613085_G_A	4	148613085	G	A	0.00243337	0.360267
4:150644389_A_G	4	150644389	A	G	0.000101723	0.207359
4:150646588_A_G	4	150646588	A	G	6.35434e-05	0.210011
4:153875846_A_G	4	153875846	A	G	-1.40019e-05	0.427105
4:153880655_T_C	4	153880655	T	C	-0.000177232	0.388714
4:153880746_C_T	4	153880746	C	T	-0.000146426	0.388555
4:154848668_A_T	4	154848668	A	T	-1.62888e-05	0.614697
4:154852641_T_C	4	154852641	T	C	-5.19912e-05	0.615364
4:154855886_A_G	4	154855886	A	G	-0.000243313	0.614315
4:154914920_A_G	4	154914920	A	G	0.000953158	0.377783
4:154922053_T_C	4	154922053	T	C	0.00118684	0.37773
4:155871598_A_G	4	155871598	A	G	0.00287874	0.0362379
4:155892598_C_A	4	155892598	C	A	0.00428303	0.0369798
4:161178567_T_C	4	161178567	T	C	-0.00283048	0.00928472
4:161282281_G_A	4	161282281	G	A	0.00450626	0.0146719
4:161308993_A_G	4	161308993	A	G	0.00331613	0.270862
4:161330748_T_C	4	161330748	T	C	0.00116675	0.419069
4:161333270_T_C	4	161333270	T	C	0.00145219	0.398266
4:161739306_A_G	4	161739306	A	G	-0.0012286	0.422432
4:163054728_A_T	4	163054728	A	T	-0.000336205	0.129715
4:163060499_G_A	4	163060499	G	A	-0.000565105	0.130301
4:163362475_A_G	4	163362475	A	G	-0.00354904	0.0071942
4:163418497_A_G	4	163418497	A	G	-0.000442281	0.0728
4:163428824_G_A	4	163428824	G	A	-0.000203873	0.0728138
4:163428825_C_T	4	163428825	C	T	-3.7327e-05	0.0729258
4:163429862_C_A	4	163429862	C	A	-0.000179926	0.072817
4:163430899_G_T	4	163430899	G	T	-0.000137159	0.0728183
4:163444684_A_G	4	163444684	A	G	-0.000601233	0.0728434
4:163755357_G_T	4	163755357	G	T	-0.00125626	0.0742168
4:164738801_G_C	4	164738801	G	C	0.00101036	0.854229
4:164753463_G_A	4	164753463	G	A	0.000257713	0.855855
4:164753465_C_T	4	164753465	C	T	0.000218656	0.857041
4:165233027_G_A	4	165233027	G	A	0.00859753	0.0136649
4:165318823_C_T	4	165318823	C	T	-0.00415101	0.0114304
4:165425788_T_A	4	165425788	T	A	-0.00125651	0.0599656
4:165425982_A_C	4	165425982	A	C	-0.00112141	0.059882
4:165975506_G_A	4	165975506	G	A	0.0016832	0.336921
4:166228925_A_G	4	166228925	A	G	0.00052041	0.0150158
4:166231073_G_A	4	166231073	G	A	0.000454214	0.0149801
4:166235699_T_A	4	166235699	T	A	0.00178862	0.0165412
4:166311214_A_G	4	166311214	A	G	-0.00151666	0.0163353
4:166330378_C_T	4	166330378	C	T	-0.00111309	0.0168319
4:166335181_C_T	4	166335181	C	T	-0.00106646	0.0251561
4:168402579_C_T	4	168402579	C	T	0.00297965	0.0167186
4:169342520_T_C	4	169342520	T	C	-7.45605e-05	0.53062
4:169474972_T_C	4	169474972	T	C	0.00092483	0.481682
4:169475189_A_G	4	169475189	A	G	0.000896064	0.479594
4:169475241_C_T	4	169475241	C	T	0.00088037	0.479602
4:169475343_G_A	4	169475343	G	A	0.000842852	0.479526
4:169475370_T_G	4	169475370	T	G	0.00084185	0.479525
4:169475397_C_G	4	169475397	C	G	0.000832088	0.479527
4:169996898_A_G	4	169996898	A	G	-0.000649372	0.805321
4:172238308_T_C	4	172238308	T	C	0.00252149	0.181011
4:172247924_G_C	4	172247924	G	C	0.00183531	0.18589
4:172263354_A_G	4	172263354	A	G	-0.00282765	0.805239
4:172558394_G_T	4	172558394	G	T	0.000255028	0.743974
4:172791492_C_T	4	172791492	C	T	-0.000801467	0.14019
4:172792316_T_C	4	172792316	T	C	-0.000538286	0.152012
4:172792681_C_T	4	172792681	C	T	-0.000217476	0.152522
4:172794045_G_A	4	172794045	G	A	-0.000519891	0.156899
4:172794067_A_G	4	172794067	A	G	-0.000263763	0.152639
4:172795014_G_A	4	172795014	G	A	-8.09233e-05	0.152547
4:174020403_C_T	4	174020403	C	T	0.00159934	0.346655
4:174265475_A_C	4	174265475	A	C	-0.00126041	0.425915
4:174267226_C_T	4	174267226	C	T	-0.000773486	0.434944
4:174274045_A_G	4	174274045	A	G	-0.00117985	0.42458
4:174447389_C_T	4	174447389	C	T	8.79675e-05	0.463113
4:175336469_T_A	4	175336469	T	A	-0.00319266	0.147249
4:175340414_C_T	4	175340414	C	T	-0.00417895	0.155843
4:175442305_T_C	4	175442305	T	C	0.00245516	0.180692
4:175442822_T_C	4	175442822	T	C	0.0023485	0.180647
4:175451872_G_C	4	175451872	G	C	0.00138283	0.394903
4:175453571_C_T	4	175453571	C	T	0.000933457	0.37643
4:175454106_G_A	4	175454106	G	A	0.001219	0.395765
4:175454411_A_T	4	175454411	A	T	0.00101714	0.180261
4:175476462_G_A	4	175476462	G	A	0.000934435	0.44405
4:175477101_T_G	4	175477101	T	G	0.00107208	0.442328
4:175477213_C_A	4	175477213	C	A	0.00107379	0.442289
4:175478685_T_C	4	175478685	T	C	0.000964712	0.451437
4:175484975_C_A	4	175484975	C	A	0.000976433	0.355186
4:175485318_T_C	4	175485318	T	C	0.000848295	0.356919
4:175486022_C_T	4	175486022	C	T	0.000938712	0.355078
4:175490632_A_G	4	175490632	A	G	0.00139806	0.356688
4:175663298_A_G	4	175663298	A	G	0.000323523	0.314491
4:175687091_C_T	4	175687091	C	T	0.000226168	0.304871
4:175692953_T_A	4	175692953	T	A	0.000189951	0.306382
4:175693878_T_A	4	175693878	T	A	0.000104743	0.306451
4:175819086_T_G	4	175819086	T	G	3.70491e-05	0.448702
4:175820251_A_C	4	175820251	A	C	0.000166582	0.449898
4:175821602_G_A	4	175821602	G	A	6.8291e-05	0.450138
4:175823172_T_C	4	175823172	T	C	2.84834e-05	0.44965
4:175825657_G_T	4	175825657	G	T	1.17804e-05	0.449417
4:175825740_T_C	4	175825740	T	C	7.15631e-05	0.449442
4:175828774_T_C	4	175828774	T	C	3.29996e-05	0.44936
4:175829203_G_A	4	175829203	G	A	4.0409e-05	0.449359
4:175833151_G_A	4	175833151	G	A	1.76894e-05	0.449354
4:176567227_C_T	4	176567227	C	T	-0.00241824	0.0172226
4:176570788_A_G	4	176570788	A	G	-0.00020253	0.046045
4:176574490_C_A	4	176574490	C	A	0.000898844	0.719796
4:176581280_A_G	4	176581280	A	G	0.000475109	0.720601
4:177340545_T_C	4	177340545	T	C	-0.00256127	0.0896241
4:177417568_T_C	4	177417568	T	C	-0.00113234	0.082397
4:177849944_A_G	4	177849944	A	G	-3.4019e-05	0.903216
4:177849968_A_G	4	177849968	A	G	-0.000540171	0.903099
4:177850028_C_T	4	177850028	C	T	-0.000147133	0.903209
4:177850261_T_C	4	177850261	T	C	-0.000165777	0.90323
4:177850342_T_C	4	177850342	T	C	-0.000160475	0.90321
4:177850548_A_G	4	177850548	A	G	-0.000199928	0.903228
4:179277574_T_C	4	179277574	T	C	0.00147577	0.294665
4:180350617_G_A	4	180350617	G	A	6.50885e-05	0.0670414
4:181102888_A_G	4	181102888	A	G	-0.000294163	0.490825
4:181937741_A_G	4	181937741	A	G	0.00181208	0.0218185
4:181940169_T_C	4	181940169	T	C	0.00141035	0.0220006
4:182744904_A_C	4	182744904	A	C	-0.000166711	0.327332
4:182763343_C_T	4	182763343	C	T	-9.78415e-05	0.149593
4:182985693_A_G	4	182985693	A	G	0.00210106	0.0809098
4:182986415_T_C	4	182986415	T	C	0.00154477	0.0805545
4:182987263_C_T	4	182987263	C	T	0.000943637	0.0797383
4:183518382_C_T	4	183518382	C	T	7.82608e-05	0.0240018
4:185091050_C_G	4	185091050	C	G	-0.00526567	0.0457258
4:185770555_C_T	4	185770555	C	T	-0.000657389	0.663806
4:185770655_C_T	4	185770655	C	T	-0.000619592	0.663773
4:185770691_C_T	4	185770691	C	T	-0.000641353	0.663789
4:185771771_C_T	4	185771771	C	T	-0.000965013	0.6648
4:185771979_G_A	4	185771979	G	A	-0.00093157	0.677331
4:185772023_A_G	4	185772023	A	G	-0.000853944	0.665142
4:185772697_A_C	4	185772697	A	C	-0.000894374	0.665156
4:185773288_A_G	4	185773288	A	G	-0.000690736	0.665526
4:185773309_A_G	4	185773309	A	G	-0.000641489	0.665492
4:185773311_C_A	4	185773311	C	A	-0.000644898	0.665504
4:185773413_C_T	4	185773413	C	T	-0.00080705	0.665557
4:185882219_C_A	4	185882219	C	A	-0.00105149	0.503454
4:185883116_G_A	4	185883116	G	A	-0.00882923	0.0263164
4:186326771_A_G	4	186326771	A	G	0.000255941	0.0377382
4:186328279_A_G	4	186328279	A	G	0.000365872	0.0377314
4:186330081_G_A	4	186330081	G	A	0.000585875	0.0376759
4:186330478_T_C	4	186330478	T	C	0.000115005	0.0378785
4:186332607_G_A	4	186332607	G	A	0.000324989	0.0376593
4:186334725_T_C	4	186334725	T	C	0.000661224	0.0377985
4:186334799_A_G	4	186334799	A	G	0.000554693	0.0378441
4:186338990_G_A	4	186338990	G	A	0.00168813	0.037713
4:186342000_T_C	4	186342000	T	C	0.00130836	0.0378699
4:186342527_T_C	4	186342527	T	C	0.0012036	0.0379149
4:186345384_G_A	4	186345384	G	A	0.000796221	0.0377846
4:186345731_G_A	4	186345731	G	A	0.00160668	0.0378591
4:186350235_G_A	4	186350235	G	A	0.00112205	0.0368486
4:186949575_G_A	4	186949575	G	A	-0.00170571	0.354787
4:186959486_A_C	4	186959486	A	C	-0.00114898	0.371094
4:186960389_C_T	4	186960389	C	T	-0.000991443	0.370357
4:186967609_A_G	4	186967609	A	G	0.00133816	0.593034
4:186968914_C_T	4	186968914	C	T	-0.00157457	0.397907
4:187175346_T_G	4	187175346	T	G	0.00255358	0.0179946
4:187192481_T_C	4	187192481	T	C	0.000459601	0.52016
4:187234136_C_G	4	187234136	C	G	0.00105675	0.520813
4:188378187_A_G	4	188378187	A	G	-0.0035465	0.924291
4:188378902_T_C	4	188378902	T	C	-0.00356427	0.923703
4:188623325_C_T	4	188623325	C	T	0.000432247	0.0572839
4:188627060_A_G	4	188627060	A	G	0.000505303	0.0572218
4:188627496_G_T	4	188627496	G	T	0.000505181	0.0572206
4:188632311_T_C	4	188632311	T	C	0.000708291	0.0570906
4:188657269_A_G	4	188657269	A	G	4.6594e-06	0.223119
4:189170275_A_G	4	189170275	A	G	0.000550262	0.662548
4:189439872_G_A	4	189439872	G	A	0.00103742	0.164428
4:189686250_G_C	4	189686250	G	C	0.000155475	0.728338
4:190086486_G_A	4	190086486	G	A	-0.00136304	0.0299894
5:13206_C_G	5	13206	C	G	0.00973317	0.0451818
5:136257_T_G	5	136257	T	G	0.00993958	0.0346964
5:137516_G_A	5	137516	G	A	0.00972197	0.034673
5:140813_G_T	5	140813	G	T	0.0101731	0.034841
5:225768_G_C	5	225768	G	C	-0.000219847	0.500008
5:238620_G_A	5	238620	G	A	-0.000213099	0.500283
5:256109_G_C	5	256109	G	C	-0.000175633	0.493782
5:256121_T_C	5	256121	T	C	-0.000137739	0.493718
5:376994_G_A	5	376994	G	A	0.000839787	0.150685
5:515464_A_C	5	515464	A	C	-0.000800418	0.260884
5:518489_G_A	5	518489	G	A	0.00197675	0.495925
5:1109568_T_C	5	1109568	T	C	0.000135948	0.591416
5:1110797_T_C	5	1110797	T	C	0.000535233	0.608418
5:1280028_G_A	5	1280028	G	A	0.0133307	0.199806
5:1280128_T_C	5	1280128	T	C	0.0075493	0.42441
5:1280830_G_C	5	1280830	G	C	0.00874059	0.365505
5:1283755_C_T	5	1283755	C	T	0.0114104	0.21385
5:1284135_C_T	5	1284135	C	T	0.0102253	0.338976
5:1284976_C_T	5	1284976	C	T	-0.00665054	0.381097
5:1285974_C_A	5	1285974	C	A	0.00883635	0.334216
5:1287194_G_A	5	1287194	G	A	-0.00781561	0.566318
5:1361669_T_G	5	1361669	T	G	0.000100475	0.336479
5:1361681_G_A	5	1361681	G	A	0.000184165	0.336304
5:1600785_T_C	5	1600785	T	C	0.0010197	0.516136
5:2156330_G_A	5	2156330	G	A	0.00130913	0.0235784
5:2361638_A_C	5	2361638	A	C	0.00212631	0.0645921
5:2361972_G_T	5	2361972	G	T	6.85811e-05	0.0941823
5:2362025_G_C	5	2362025	G	C	6.87111e-05	0.0941823
5:2362712_C_T	5	2362712	C	T	0.00062407	0.0938088
5:2363079_A_T	5	2363079	A	T	0.000588353	0.0938564
5:2364941_G_C	5	2364941	G	C	1.51379e-05	0.0942053
5:2365222_A_G	5	2365222	A	G	1.68133e-05	0.0942497
5:2365588_C_T	5	2365588	C	T	0.000100253	0.0948682
5:2366079_C_T	5	2366079	C	T	0.00056064	0.0937055
5:2366387_A_G	5	2366387	A	G	0.000104284	0.0946402
5:2366560_G_A	5	2366560	G	A	0.000168515	0.0940562
5:2367035_A_G	5	2367035	A	G	9.86179e-05	0.0939571
5:2367111_T_C	5	2367111	T	C	4.34208e-06	0.0939658
5:2367190_C_T	5	2367190	C	T	6.43167e-05	0.0939303
5:2367274_T_C	5	2367274	T	C	3.53057e-05	0.0939447
5:2469701_G_A	5	2469701	G	A	0.0096429	0.0239955
5:2724289_C_T	5	2724289	C	T	0.000427359	0.285566
5:3061588_A_T	5	3061588	A	T	-0.000585954	0.299976
5:3061892_T_A	5	3061892	T	A	-0.000555464	0.300538
5:3062331_T_A	5	3062331	T	A	-0.000803559	0.294991
5:3065101_G_T	5	3065101	G	T	-0.000595808	0.297296
5:3069426_T_C	5	3069426	T	C	-0.00072132	0.297009
5:3120074_T_A	5	3120074	T	A	0.000720113	0.10787
5:3221500_C_G	5	3221500	C	G	0.00251016	0.0433101
5:3610658_T_C	5	3610658	T	C	0.000633774	0.716032
5:3625274_C_T	5	3625274	C	T	-0.00121813	0.242182
5:3625308_G_A	5	3625308	G	A	-0.00114175	0.242172
5:3634728_C_A	5	3634728	C	A	-0.000676716	0.245265
5:3635915_T_G	5	3635915	T	G	-0.000704635	0.245383
5:3651288_G_T	5	3651288	G	T	-0.000671043	0.245852
5:3675619_A_G	5	3675619	A	G	0.00288337	0.169794
5:5116599_C_T	5	5116599	C	T	0.00375389	0.137465
5:5175336_T_C	5	5175336	T	C	-0.000275532	0.190833
5:6474423_T_G	5	6474423	T	G	-1.3915e-05	0.868151
5:6475025_G_A	5	6475025	G	A	-5.36023e-05	0.868638
5:7467221_A_G	5	7467221	A	G	0.0021279	0.00775901
5:7754231_C_T	5	7754231	C	T	-0.000379708	0.353563
5:7754295_C_G	5	7754295	C	G	-0.000391822	0.35356
5:7755900_T_A	5	7755900	T	A	0.000131721	0.592032
5:9127439_G_C	5	9127439	G	C	-0.00315455	0.0513895
5:9872460_C_T	5	9872460	C	T	-0.00266552	0.060752
5:9930209_T_C	5	9930209	T	C	-0.00272063	0.226618
5:9930229_A_G	5	9930229	A	G	-0.000358015	0.543207
5:9930239_G_A	5	9930239	G	A	-0.00275358	0.224185
5:9931898_G_A	5	9931898	G	A	-0.00243857	0.217235
5:9933266_T_C	5	9933266	T	C	0.000723458	0.437571
5:10146485_G_A	5	10146485	G	A	4.09617e-05	0.0654459
5:10147123_C_T	5	10147123	C	T	2.717e-05	0.0655817
5:10148449_G_A	5	10148449	G	A	0.000265941	0.513912
5:10149216_C_T	5	10149216	C	T	0.000221432	0.514802
5:10159036_C_T	5	10159036	C	T	0.000375484	0.17904
5:10183884_C_T	5	10183884	C	T	-1.36697e-05	0.628749
5:10224863_A_T	5	10224863	A	T	-0.000285913	0.48493
5:10225940_C_A	5	10225940	C	A	-0.000860322	0.5057
5:10228518_C_G	5	10228518	C	G	-0.00035377	0.483235
5:10231184_C_T	5	10231184	C	T	-0.000862676	0.503104
5:10235046_G_A	5	10235046	G	A	-0.000957252	0.50489
5:10935655_G_A	5	10935655	G	A	-0.000703239	0.518703
5:10943516_G_C	5	10943516	G	C	-0.000287716	0.523999
5:10943639_A_G	5	10943639	A	G	-0.000657963	0.523602
5:10952737_C_T	5	10952737	C	T	-0.00103568	0.873306
5:10953342_C_G	5	10953342	C	G	-0.00118177	0.873172
5:10954186_C_T	5	10954186	C	T	-0.000618491	0.877566
5:10958957_T_C	5	10958957	T	C	-0.000342349	0.874324
5:10959666_C_T	5	10959666	C	T	-0.00059391	0.874222
5:11373320_G_A	5	11373320	G	A	-0.00343885	0.0239018
5:11541368_C_T	5	11541368	C	T	-0.00323735	0.0202024
5:13739720_G_T	5	13739720	G	T	0.00128262	0.664289
5:13905405_T_C	5	13905405	T	C	0.001404	0.725652
5:16032779_T_C	5	16032779	T	C	0.00134409	0.0190909
5:16386939_G_C	5	16386939	G	C	-7.61554e-05	0.2746
5:16821309_A_G	5	16821309	A	G	0.00201981	0.0219267
5:17261729_C_G	5	17261729	C	G	2.75426e-05	0.433801
5:17264096_G_A	5	17264096	G	A	0.000632752	0.375025
5:17271913_C_T	5	17271913	C	T	0.000538709	0.434718
5:22526001_G_A	5	22526001	G	A	0.0036149	0.0234374
5:22538263_C_G	5	22538263	C	G	0.00118858	0.0235906
5:23372015_A_G	5	23372015	A	G	0.00319648	0.11005
5:23700804_C_T	5	23700804	C	T	-0.000279303	0.450788
5:24176136_A_C	5	24176136	A	C	-0.000188293	0.576431
5:24189415_T_C	5	24189415	T	C	-0.000359428	0.576601
5:24191990_C_T	5	24191990	C	T	-0.000312941	0.576507
5:24192081_G_A	5	24192081	G	A	-0.000290218	0.576492
5:24196229_T_C	5	24196229	T	C	-0.000299338	0.576485
5:24196282_T_A	5	24196282	T	A	-0.000219835	0.576514
5:24205099_T_C	5	24205099	T	C	-0.000222642	0.576547
5:24207077_A_T	5	24207077	A	T	-0.000102619	0.576695
5:24214865_T_C	5	24214865	T	C	-0.00029694	0.577547
5:25720014_G_A	5	25720014	G	A	0.00333896	0.132658
5:26817943_G_A	5	26817943	G	A	0.000270724	0.798381
5:26818127_G_C	5	26818127	G	C	6.39141e-05	0.627524
5:27084863_C_A	5	27084863	C	A	-0.000154187	0.0703555
5:28715110_C_T	5	28715110	C	T	-0.000101727	0.0537467
5:29465061_G_A	5	29465061	G	A	0.00169728	0.166542
5:29466227_G_A	5	29466227	G	A	1.80014e-05	0.306453
5:29466471_A_C	5	29466471	A	C	0.000107721	0.311749
5:29466930_T_C	5	29466930	T	C	0.000292962	0.336748
5:31140671_T_C	5	31140671	T	C	-0.0105755	0.0217405
5:31407139_G_C	5	31407139	G	C	8.73796e-05	0.40754
5:31571629_G_A	5	31571629	G	A	-0.000411788	0.547211
5:31571666_G_A	5	31571666	G	A	-0.000103352	0.559104
5:31626912_C_A	5	31626912	C	A	0.00953836	0.017904
5:33404606_A_C	5	33404606	A	C	-0.000270151	0.350096
5:34711412_C_T	5	34711412	C	T	-0.000612257	0.310531
5:34794789_G_A	5	34794789	G	A	-0.000386764	0.40841
5:36522484_T_C	5	36522484	T	C	6.86825e-05	0.225222
5:36522490_A_G	5	36522490	A	G	0.000437977	0.225443
5:36524589_A_G	5	36524589	A	G	0.000199139	0.226673
5:36549359_G_T	5	36549359	G	T	0.000831068	0.29003
5:36550049_G_A	5	36550049	G	A	0.000389097	0.290263
5:36550113_G_A	5	36550113	G	A	0.000846401	0.28973
5:36551287_A_C	5	36551287	A	C	0.000480106	0.290212
5:36563034_C_T	5	36563034	C	T	0.00028895	0.292035
5:36564500_G_A	5	36564500	G	A	0.000420916	0.289401
5:36567950_G_A	5	36567950	G	A	0.000413165	0.289503
5:36570501_G_A	5	36570501	G	A	0.00051408	0.289125
5:36576913_T_A	5	36576913	T	A	0.00126653	0.161546
5:36578148_C_T	5	36578148	C	T	0.00139039	0.161086
5:36578515_A_T	5	36578515	A	T	0.00116782	0.161748
5:36578576_A_G	5	36578576	A	G	0.00109248	0.161339
5:36579217_C_T	5	36579217	C	T	0.0010242	0.161372
5:36580150_C_T	5	36580150	C	T	0.00128348	0.161054
5:36580468_G_C	5	36580468	G	C	0.00105584	0.161335
5:36580530_A_T	5	36580530	A	T	0.00105594	0.161335
5:36580636_T_C	5	36580636	T	C	0.000865227	0.160744
5:36580791_A_G	5	36580791	A	G	0.000991732	0.161544
5:36580828_C_T	5	36580828	C	T	0.000877814	0.160675
5:36581914_G_A	5	36581914	G	A	0.000901669	0.160744
5:36592351_T_A	5	36592351	T	A	0.00105616	0.192391
5:36597841_C_T	5	36597841	C	T	0.00278269	0.777493
5:38322975_T_C	5	38322975	T	C	-0.00132238	0.111657
5:38793697_C_T	5	38793697	C	T	-0.000748302	0.319928
5:40218284_G_A	5	40218284	G	A	-0.00103565	0.343438
5:40669184_G_A	5	40669184	G	A	-0.000312405	0.462594
5:40670007_T_C	5	40670007	T	C	-0.000287945	0.461924
5:40670008_G_A	5	40670008	G	A	-0.000259709	0.46191
5:40672844_G_A	5	40672844	G	A	-0.000101116	0.458927
5:40675465_T_C	5	40675465	T	C	-0.000285432	0.458976
5:40675534_G_T	5	40675534	G	T	-0.000268562	0.458925
5:40679789_C_T	5	40679789	C	T	-0.000220906	0.458966
5:40806332_C_G	5	40806332	C	G	0.000228034	0.244722
5:40966098_C_T	5	40966098	C	T	0.000785084	0.250623
5:40966676_T_C	5	40966676	T	C	0.00103334	0.25137
5:41409171_T_C	5	41409171	T	C	0.00139311	0.0259503
5:42955988_A_G	5	42955988	A	G	0.00453164	0.0343928
5:43086359_C_G	5	43086359	C	G	0.00290584	0.0336012
5:43140121_C_T	5	43140121	C	T	0.00464576	0.0345261
5:51639953_C_T	5	51639953	C	T	-4.78725e-05	0.0925255
5:51707644_T_G	5	51707644	T	G	0.00014753	0.0267316
5:51950694_G_T	5	51950694	G	T	-0.00140955	0.579488
5:51970588_T_A	5	51970588	T	A	-0.00246511	0.823506
5:51978970_G_T	5	51978970	G	T	-0.00221233	0.822932
5:51979514_T_C	5	51979514	T	C	-0.00223938	0.827386
5:52766740_C_A	5	52766740	C	A	0.000339691	0.211031
5:52767109_T_C	5	52767109	T	C	0.000527239	0.211172
5:52767121_G_A	5	52767121	G	A	0.000484693	0.210822
5:52768320_G_A	5	52768320	G	A	0.000306969	0.211147
5:52774510_G_A	5	52774510	G	A	0.000352354	0.2112
5:52777864_G_A	5	52777864	G	A	0.000898366	0.208349
5:53697597_A_G	5	53697597	A	G	-3.11441e-05	0.11405
5:54256812_G_C	5	54256812	G	C	-0.000573456	0.236055
5:54257812_C_A	5	54257812	C	A	-0.000915152	0.235536
5:54258586_G_C	5	54258586	G	C	-0.000617636	0.235832
5:54258728_G_A	5	54258728	G	A	-0.000566936	0.235836
5:54259753_G_C	5	54259753	G	C	-0.000402679	0.235842
5:54259783_C_A	5	54259783	C	A	-0.000614919	0.235974
5:54259795_T_C	5	54259795	T	C	-0.000678211	0.236224
5:54476556_G_A	5	54476556	G	A	-0.0117885	0.729258
5:54488978_G_A	5	54488978	G	A	-0.0044932	0.804036
5:54500174_T_A	5	54500174	T	A	-0.004062	0.800146
5:54501265_T_C	5	54501265	T	C	-0.00430393	0.80001
5:55780331_A_G	5	55780331	A	G	-0.00168633	0.146604
5:55781609_C_T	5	55781609	C	T	0.000436954	0.0205699
5:55992251_T_C	5	55992251	T	C	0.000152206	0.359555
5:56053538_G_A	5	56053538	G	A	0.00076453	0.339689
5:56289935_C_G	5	56289935	C	G	0.00277829	0.303378
5:56449782_T_A	5	56449782	T	A	0.00132205	0.718682
5:56452513_T_C	5	56452513	T	C	0.00123119	0.718749
5:56459882_G_A	5	56459882	G	A	0.00134232	0.718757
5:56500426_C_T	5	56500426	C	T	0.00147223	0.72193
5:56587609_G_A	5	56587609	G	A	-0.0018619	0.257006
5:57733208_C_T	5	57733208	C	T	0.00851026	0.0090854
5:57965232_T_G	5	57965232	T	G	-0.00411331	0.187048
5:58715833_G_A	5	58715833	G	A	-6.44775e-05	0.0582306
5:59858868_T_G	5	59858868	T	G	-0.000214906	0.117631
5:59919034_T_A	5	59919034	T	A	-4.1008e-05	0.120723
5:59939718_T_C	5	59939718	T	C	-0.000151492	0.121981
5:59982433_A_G	5	59982433	A	G	-0.000220431	0.121074
5:59998804_C_T	5	59998804	C	T	-0.000113927	0.120948
5:61966965_C_G	5	61966965	C	G	-0.000208647	0.504061
5:61987854_T_C	5	61987854	T	C	-0.00029092	0.517353
5:61988803_A_G	5	61988803	A	G	-0.000511565	0.520925
5:61991369_C_T	5	61991369	C	T	-0.000569168	0.297692
5:62653718_A_G	5	62653718	A	G	0.000203582	0.099411
5:65511354_A_G	5	65511354	A	G	0.000171917	0.805504
5:65515111_A_T	5	65515111	A	T	0.000863598	0.812745
5:65517502_A_G	5	65517502	A	G	0.000486608	0.814813
5:65604718_G_A	5	65604718	G	A	0.00112663	0.369348
5:65616596_A_G	5	65616596	A	G	-0.00343692	0.532728
5:65858805_T_A	5	65858805	T	A	-0.000275446	0.753082
5:65876617_G_C	5	65876617	G	C	-0.000857321	0.743545
5:66018516_T_C	5	66018516	T	C	-0.00706097	0.0307564
5:67831821_A_G	5	67831821	A	G	0.000193458	0.380141
5:67834243_C_T	5	67834243	C	T	2.22025e-06	0.372258
5:68366457_C_T	5	68366457	C	T	-0.000259926	0.476921
5:68426312_G_A	5	68426312	G	A	0.00397286	0.0090125
5:68503212_C_T	5	68503212	C	T	0.00669283	0.00625971
5:72742882_T_C	5	72742882	T	C	-4.52625e-05	0.429026
5:72818712_G_A	5	72818712	G	A	-0.000199	0.481818
5:73108758_A_T	5	73108758	A	T	0.000998364	0.386483
5:73110470_G_C	5	73110470	G	C	0.000544779	0.385591
5:73117526_A_G	5	73117526	A	G	0.000198822	0.546323
5:73143368_G_A	5	73143368	G	A	-0.000142476	0.552571
5:73159400_G_A	5	73159400	G	A	-0.000102275	0.362392
5:73159526_A_C	5	73159526	A	C	-0.000186337	0.362381
5:73520103_A_G	5	73520103	A	G	-0.00225641	0.724305
5:73520716_A_G	5	73520716	A	G	-0.00196657	0.7165
5:73524903_A_G	5	73524903	A	G	-0.00210745	0.738339
5:74604742_G_A	5	74604742	G	A	2.00276e-05	0.410827
5:74617262_G_A	5	74617262	G	A	0.000169711	0.401989
5:74621671_A_G	5	74621671	A	G	0.00017785	0.401838
5:76915118_C_G	5	76915118	C	G	0.00102753	0.456682
5:78150147_G_A	5	78150147	G	A	-4.0036e-05	0.133703
5:78174887_G_C	5	78174887	G	C	0.00126964	0.505516
5:78183471_A_G	5	78183471	A	G	0.000200416	0.354089
5:78224331_G_T	5	78224331	G	T	0.00131278	0.515951
5:79160482_G_A	5	79160482	G	A	0.000597358	0.326164
5:79162373_C_T	5	79162373	C	T	0.000928339	0.324097
5:79396198_C_T	5	79396198	C	T	-0.00111795	0.434547
5:80294230_G_A	5	80294230	G	A	0.00933849	0.0224298
5:80300524_A_G	5	80300524	A	G	0.000144598	0.23434
5:80304577_G_T	5	80304577	G	T	3.95446e-05	0.200683
5:80315366_A_T	5	80315366	A	T	0.000729667	0.154151
5:81617096_C_T	5	81617096	C	T	0.000706137	0.0871896
5:82679891_T_A	5	82679891	T	A	0.00877164	0.0144157
5:83265120_G_A	5	83265120	G	A	-7.49733e-05	0.322599
5:83990847_T_C	5	83990847	T	C	0.000638684	0.053685
5:85230711_T_A	5	85230711	T	A	-0.00167004	0.0968661
5:85354139_C_A	5	85354139	C	A	-0.000721211	0.0742637
5:85485191_G_A	5	85485191	G	A	-0.00405968	0.0130645
5:87555392_C_T	5	87555392	C	T	0.00477204	0.0461903
5:89629066_C_T	5	89629066	C	T	0.00154062	0.111174
5:91237758_A_T	5	91237758	A	T	0.001676	0.0239636
5:91614052_G_A	5	91614052	G	A	-0.00108136	0.0254828
5:92594134_G_A	5	92594134	G	A	-0.000826116	0.285231
5:92595749_A_C	5	92595749	A	C	-0.000681555	0.287098
5:92595901_T_A	5	92595901	T	A	-0.00092998	0.285208
5:92604242_A_G	5	92604242	A	G	-0.000493601	0.391233
5:92608585_G_A	5	92608585	G	A	-0.00054543	0.285974
5:92610335_A_G	5	92610335	A	G	-0.000717956	0.286018
5:92610949_A_G	5	92610949	A	G	-0.000656808	0.28604
5:92617815_G_A	5	92617815	G	A	-0.000498947	0.390474
5:92627491_C_T	5	92627491	C	T	-0.00055954	0.38427
5:92629522_C_T	5	92629522	C	T	-0.000963876	0.383149
5:92629776_G_A	5	92629776	G	A	-0.000989563	0.382613
5:92632605_G_A	5	92632605	G	A	-0.000273839	0.300814
5:92681131_G_A	5	92681131	G	A	0.00178804	0.0575811
5:94091612_G_A	5	94091612	G	A	-0.000229319	0.0223218
5:94252861_T_C	5	94252861	T	C	0.00346083	0.282238
5:94256364_G_A	5	94256364	G	A	0.00145608	0.395231
5:94311755_G_A	5	94311755	G	A	-0.00112555	0.30235
5:94311927_C_T	5	94311927	C	T	-0.0011483	0.302321
5:94314818_C_T	5	94314818	C	T	-0.0095737	0.0342095
5:94318833_A_C	5	94318833	A	C	-0.000429211	0.373181
5:94963181_T_C	5	94963181	T	C	0.000674301	0.11394
5:96046039_A_C	5	96046039	A	C	-0.000176172	0.692689
5:97218091_T_C	5	97218091	T	C	0.00443693	0.0145319
5:102903655_G_C	5	102903655	G	C	-0.000338005	0.722363
5:103028736_A_G	5	103028736	A	G	-0.00126697	0.227553
5:103028849_A_G	5	103028849	A	G	-0.00182405	0.227933
5:103044177_G_A	5	103044177	G	A	-0.000103853	0.133269
5:103044260_T_G	5	103044260	T	G	-0.000598489	0.144184
5:103044424_A_C	5	103044424	A	C	-9.58952e-05	0.14276
5:103046251_T_A	5	103046251	T	A	-0.000579157	0.145009
5:103047776_G_A	5	103047776	G	A	-1.84584e-05	0.133312
5:103049973_A_C	5	103049973	A	C	-0.00032828	0.144515
5:103056094_A_T	5	103056094	A	T	-7.53003e-06	0.146809
5:103102985_C_T	5	103102985	C	T	-0.0064261	0.0324428
5:103640180_G_C	5	103640180	G	C	-0.000382647	0.789567
5:103708219_A_T	5	103708219	A	T	0.000359892	0.154305
5:103708934_A_G	5	103708934	A	G	0.000250318	0.154725
5:103710419_C_T	5	103710419	C	T	0.000137431	0.153742
5:106158309_A_T	5	106158309	A	T	-0.00011561	0.60522
5:106159185_T_C	5	106159185	T	C	-6.98112e-05	0.605288
5:106278172_T_C	5	106278172	T	C	0.00109393	0.0368079
5:106280037_A_G	5	106280037	A	G	0.00144026	0.0367839
5:106299655_C_T	5	106299655	C	T	0.00106519	0.0368253
5:106302109_G_A	5	106302109	G	A	0.000840375	0.0368242
5:106304485_A_G	5	106304485	A	G	0.00108667	0.0367815
5:106324504_T_C	5	106324504	T	C	-0.000636211	0.420648
5:106336429_A_G	5	106336429	A	G	-0.000446563	0.422753
5:106345341_T_C	5	106345341	T	C	-0.000481602	0.404022
5:106357973_C_T	5	106357973	C	T	-0.000617061	0.425525
5:106358962_A_G	5	106358962	A	G	-0.000582164	0.425703
5:106366215_T_C	5	106366215	T	C	-0.000608644	0.413984
5:106366900_C_T	5	106366900	C	T	0.00200374	0.430799
5:106371045_C_T	5	106371045	C	T	0.0023897	0.433843
5:106394050_C_T	5	106394050	C	T	0.000975233	0.0411262
5:106877574_C_T	5	106877574	C	T	-0.00491746	0.153317
5:108632802_T_C	5	108632802	T	C	-0.00135301	0.299122
5:110541414_T_C	5	110541414	T	C	-0.00167632	0.135105
5:110542451_T_C	5	110542451	T	C	-0.00155476	0.134734
5:110547883_T_C	5	110547883	T	C	-0.00169238	0.135001
5:113348847_T_C	5	113348847	T	C	-0.00270007	0.125132
5:115122849_A_G	5	115122849	A	G	-0.000154034	0.296665
5:115123178_C_A	5	115123178	C	A	-0.000399445	0.295918
5:115694401_C_A	5	115694401	C	A	0.00673047	0.0276952
5:116227174_T_C	5	116227174	T	C	-0.000806338	0.79352
5:116227579_C_T	5	116227579	C	T	-0.00188451	0.218051
5:116228312_A_C	5	116228312	A	C	-0.000163327	0.798879
5:116658660_A_G	5	116658660	A	G	-0.000461327	0.343162
5:116659144_C_T	5	116659144	C	T	-0.000424598	0.343484
5:116659454_T_A	5	116659454	T	A	-0.000422728	0.343488
5:116659571_A_G	5	116659571	A	G	-0.000475748	0.343509
5:116659742_T_A	5	116659742	T	A	-0.000369252	0.343474
5:116663400_A_G	5	116663400	A	G	-0.00328709	0.670285
5:116706036_A_G	5	116706036	A	G	-6.30265e-05	0.0376065
5:116713799_A_G	5	116713799	A	G	-0.000431674	0.0374541
5:120245963_G_A	5	120245963	G	A	-0.000158963	0.645248
5:121027979_G_A	5	121027979	G	A	-0.00173521	0.0194529
5:121137170_T_C	5	121137170	T	C	-0.00647639	0.0164281
5:121939154_G_A	5	121939154	G	A	0.00133597	0.091385
5:124500815_C_T	5	124500815	C	T	0.00553772	0.0263887
5:125484609_G_A	5	125484609	G	A	-0.00517499	0.966578
5:126064321_A_G	5	126064321	A	G	-0.00018065	0.194965
5:126065569_A_G	5	126065569	A	G	-0.00023187	0.387473
5:126065853_A_G	5	126065853	A	G	-0.000234392	0.387477
5:126065972_C_T	5	126065972	C	T	-0.000249049	0.391118
5:126066173_T_G	5	126066173	T	G	-0.000191547	0.387474
5:126066268_T_C	5	126066268	T	C	-0.000208472	0.387498
5:126066499_A_G	5	126066499	A	G	-0.000240379	0.387509
5:126067012_T_C	5	126067012	T	C	-0.000294721	0.387506
5:126067019_T_C	5	126067019	T	C	-0.000292921	0.390098
5:126067053_T_G	5	126067053	T	G	-0.000201543	0.387516
5:126067249_A_T	5	126067249	A	T	-0.000259425	0.387515
5:126067338_C_T	5	126067338	C	T	-0.000260673	0.387511
5:126067452_A_G	5	126067452	A	G	-0.000232978	0.38751
5:126067461_G_A	5	126067461	G	A	-0.000219786	0.387514
5:126067669_G_T	5	126067669	G	T	-0.000296931	0.387459
5:126067762_T_C	5	126067762	T	C	-0.000287294	0.38747
5:126067880_A_G	5	126067880	A	G	-0.000315094	0.387335
5:126067895_T_C	5	126067895	T	C	-0.000283288	0.387284
5:126067979_C_T	5	126067979	C	T	-0.000261901	0.387439
5:126068086_T_C	5	126068086	T	C	-0.000371026	0.387507
5:126068360_G_T	5	126068360	G	T	-0.00048011	0.386942
5:126068500_C_T	5	126068500	C	T	-0.000265708	0.387459
5:126068605_T_C	5	126068605	T	C	-0.000449211	0.386918
5:126082860_G_A	5	126082860	G	A	-0.000557141	0.186679
5:126912675_G_A	5	126912675	G	A	-0.00270737	0.0237384
5:129122760_T_C	5	129122760	T	C	0.00145689	0.028567
5:129250477_G_C	5	129250477	G	C	7.97895e-06	0.346956
5:130521521_G_A	5	130521521	G	A	0.00447329	0.0280966
5:132647506_A_G	5	132647506	A	G	-0.00210218	0.298589
5:137075062_C_T	5	137075062	C	T	0.000426124	0.00771081
5:138710030_G_A	5	138710030	G	A	-0.000457509	0.286305
5:138710576_G_C	5	138710576	G	C	-0.000855538	0.292683
5:139323257_G_A	5	139323257	G	A	0.000809447	0.422817
5:141083087_G_A	5	141083087	G	A	0.000198555	0.120153
5:141392706_T_C	5	141392706	T	C	0.000934406	0.155757
5:141392794_G_T	5	141392794	G	T	0.00211165	0.137533
5:141395140_A_G	5	141395140	A	G	0.000916588	0.151509
5:141396566_C_T	5	141396566	C	T	0.00113017	0.150851
5:141407705_T_C	5	141407705	T	C	0.0012028	0.151059
5:141612490_C_G	5	141612490	C	G	0.000201247	0.496766
5:141868309_T_C	5	141868309	T	C	-7.05308e-05	0.0328115
5:143319162_A_G	5	143319162	A	G	0.00144143	0.021881
5:143341309_T_C	5	143341309	T	C	0.000379352	0.0218667
5:143345026_T_C	5	143345026	T	C	0.000807386	0.0219871
5:143562615_A_T	5	143562615	A	T	0.0126459	0.0208583
5:143660535_G_C	5	143660535	G	C	0.00779125	0.0158117
5:143897834_A_G	5	143897834	A	G	0.00698932	0.0247488
5:144039806_C_A	5	144039806	C	A	0.0014643	0.448698
5:144048517_C_A	5	144048517	C	A	-0.00187026	0.49369
5:144050141_A_G	5	144050141	A	G	-0.00192823	0.463899
5:144050439_A_C	5	144050439	A	C	-0.00161284	0.491585
5:144051592_G_A	5	144051592	G	A	-0.0017456	0.491574
5:144053336_A_C	5	144053336	A	C	-0.00168065	0.46475
5:144053610_G_C	5	144053610	G	C	-0.00168997	0.464627
5:144054515_C_T	5	144054515	C	T	-0.00157245	0.464106
5:144055269_A_G	5	144055269	A	G	-0.00199076	0.464686
5:144176946_C_T	5	144176946	C	T	0.00454773	0.00764052
5:144195653_A_G	5	144195653	A	G	-0.00234169	0.158413
5:144238397_G_C	5	144238397	G	C	0.000915004	0.362014
5:144378418_T_C	5	144378418	T	C	2.91633e-05	0.00910069
5:144591565_G_T	5	144591565	G	T	-0.00438905	0.098938
5:147000327_G_A	5	147000327	G	A	-0.00452903	0.0717115
5:147017413_A_G	5	147017413	A	G	-0.00391187	0.0225082
5:147085153_C_T	5	147085153	C	T	-0.00139785	0.158367
5:147086937_A_G	5	147086937	A	G	-0.00168492	0.159831
5:147088798_G_A	5	147088798	G	A	-0.00158545	0.158462
5:147089138_G_A	5	147089138	G	A	-0.00159162	0.158453
5:147089966_A_T	5	147089966	A	T	-0.00166032	0.158414
5:147336286_G_T	5	147336286	G	T	0.00319482	0.137719
5:147413756_G_A	5	147413756	G	A	-0.000893018	0.455556
5:147418887_G_A	5	147418887	G	A	-0.00103684	0.286935
5:147424960_C_T	5	147424960	C	T	0.00163684	0.0437626
5:147756383_G_A	5	147756383	G	A	0.00134418	0.0137148
5:147787986_G_C	5	147787986	G	C	0.00398012	0.0252999
5:147855792_C_T	5	147855792	C	T	-0.00105933	0.0469256
5:147856978_G_T	5	147856978	G	T	0.00255701	0.0216085
5:148597884_G_A	5	148597884	G	A	0.00240661	0.0357917
5:148600845_C_T	5	148600845	C	T	0.00245694	0.0357886
5:148602469_G_T	5	148602469	G	T	0.00277655	0.0102546
5:148699678_A_G	5	148699678	A	G	0.000359988	0.00662203
5:148784491_C_G	5	148784491	C	G	0.0102179	0.0145468
5:148798732_G_A	5	148798732	G	A	0.00613784	0.131489
5:148799500_T_C	5	148799500	T	C	0.00602448	0.131603
5:148810076_C_A	5	148810076	C	A	0.00512595	0.0309492
5:148813454_C_T	5	148813454	C	T	0.000426091	0.515536
5:149075157_G_T	5	149075157	G	T	0.000891125	0.231011
5:149076565_T_G	5	149076565	T	G	0.000374788	0.12381
5:149081821_C_A	5	149081821	C	A	0.00040604	0.124798
5:149101568_A_G	5	149101568	A	G	0.000488643	0.125838
5:149102644_G_T	5	149102644	G	T	0.00045062	0.12588
5:149158823_T_A	5	149158823	T	A	0.00426544	0.0548436
5:149163888_G_A	5	149163888	G	A	0.00473315	0.054828
5:149294272_C_T	5	149294272	C	T	-0.000717949	0.660271
5:150854881_C_T	5	150854881	C	T	0.000289517	0.387031
5:151158774_A_G	5	151158774	A	G	-0.000350311	0.0502866
5:151177745_C_T	5	151177745	C	T	-0.000698143	0.0506706
5:151230090_C_T	5	151230090	C	T	-0.000243383	0.0500476
5:152623973_A_T	5	152623973	A	T	-3.20025e-06	0.308678
5:153170226_C_A	5	153170226	C	A	0.000266569	0.34906
5:153170374_G_A	5	153170374	G	A	0.000266809	0.349156
5:153172030_C_T	5	153172030	C	T	0.000272719	0.349047
5:153175750_G_T	5	153175750	G	T	0.000341718	0.349103
5:153178814_C_T	5	153178814	C	T	0.000109183	0.349232
5:153179319_C_G	5	153179319	C	G	0.000122036	0.34913
5:153179526_G_C	5	153179526	G	C	0.000304833	0.349062
5:153221968_T_A	5	153221968	T	A	9.9477e-05	0.271663
5:153221971_C_A	5	153221971	C	A	0.00030306	0.271573
5:153246879_G_T	5	153246879	G	T	-0.000240926	0.301403
5:153252363_A_G	5	153252363	A	G	-4.78535e-05	0.30149
5:153253283_A_G	5	153253283	A	G	-5.77313e-05	0.301488
5:153255717_C_G	5	153255717	C	G	-0.000236726	0.301385
5:154611407_T_C	5	154611407	T	C	-0.00706586	0.0109634
5:155645129_C_G	5	155645129	C	G	0.00116765	0.0392801
5:156671102_C_T	5	156671102	C	T	0.00202403	0.0197471
5:157445460_G_A	5	157445460	G	A	-0.000169426	0.254481
5:157456997_T_C	5	157456997	T	C	-0.000234527	0.257827
5:157462999_C_T	5	157462999	C	T	-0.0001577	0.257956
5:157467071_A_G	5	157467071	A	G	-0.000218168	0.257842
5:157474590_C_T	5	157474590	C	T	-0.00037315	0.257712
5:157493775_G_C	5	157493775	G	C	-0.000158136	0.257462
5:157496633_C_G	5	157496633	C	G	-0.000136886	0.25747
5:157497756_A_G	5	157497756	A	G	-0.000243675	0.257281
5:157516753_C_G	5	157516753	C	G	-0.00078889	0.249254
5:158686793_G_A	5	158686793	G	A	0.000749116	0.377327
5:158702755_G_A	5	158702755	G	A	-0.000282955	0.611925
5:158707616_G_T	5	158707616	G	T	-0.000386082	0.611992
5:158710419_C_T	5	158710419	C	T	-0.000386201	0.611997
5:158716850_T_C	5	158716850	T	C	-0.000282325	0.612061
5:158725080_T_C	5	158725080	T	C	-0.000196923	0.612136
5:159354775_C_T	5	159354775	C	T	0.000423703	0.480842
5:159844175_T_C	5	159844175	T	C	5.61104e-05	0.488608
5:159851054_A_C	5	159851054	A	C	0.000429016	0.139275
5:160406280_A_G	5	160406280	A	G	-0.000414871	0.729763
5:160409837_G_A	5	160409837	G	A	-0.000440658	0.73001
5:160415929_C_A	5	160415929	C	A	-0.000493938	0.727788
5:160432507_T_C	5	160432507	T	C	0.000434671	0.257642
5:160437617_T_A	5	160437617	T	A	-0.000225441	0.725636
5:160444620_C_T	5	160444620	C	T	-0.000318774	0.725484
5:160453756_C_T	5	160453756	C	T	-0.000134106	0.725415
5:160455701_T_C	5	160455701	T	C	0.000141838	0.257746
5:160463328_T_C	5	160463328	T	C	0.000184911	0.257786
5:162382717_G_A	5	162382717	G	A	-0.000919	0.583132
5:162647465_A_G	5	162647465	A	G	0.000965299	0.0559005
5:162653176_G_C	5	162653176	G	C	0.000750757	0.125045
5:162658330_G_A	5	162658330	G	A	0.000975883	0.124985
5:162659865_C_T	5	162659865	C	T	0.000820612	0.124894
5:162662495_G_A	5	162662495	G	A	0.000260057	0.125112
5:162662816_C_A	5	162662816	C	A	0.000385567	0.125773
5:162663654_G_A	5	162663654	G	A	0.000671405	0.125697
5:162670058_G_A	5	162670058	G	A	0.00147305	0.0588639
5:163687383_G_A	5	163687383	G	A	-0.00131668	0.131579
5:164953781_A_G	5	164953781	A	G	0.000609879	0.14898
5:164953812_C_A	5	164953812	C	A	0.000315371	0.148774
5:165969685_T_C	5	165969685	T	C	0.00759212	0.0586401
5:167722479_T_A	5	167722479	T	A	0.000365613	0.45747
5:167807992_G_A	5	167807992	G	A	0.00487312	0.56537
5:167821076_G_A	5	167821076	G	A	0.00493355	0.0199833
5:167828557_G_A	5	167828557	G	A	0.00255568	0.778705
5:168224398_G_A	5	168224398	G	A	0.000194154	0.0835821
5:168293892_G_A	5	168293892	G	A	-0.0045838	0.151308
5:168297191_C_T	5	168297191	C	T	-0.00400837	0.134762
5:168300441_C_T	5	168300441	C	T	-0.00514816	0.153851
5:168539240_C_T	5	168539240	C	T	0.00151038	0.367164
5:168586288_T_C	5	168586288	T	C	-0.00126609	0.00710951
5:168668655_C_T	5	168668655	C	T	-0.000584629	0.0139708
5:169148010_G_A	5	169148010	G	A	-0.00080458	0.0717807
5:169151375_G_A	5	169151375	G	A	-0.00108182	0.0703042
5:169153750_A_G	5	169153750	A	G	-0.000742805	0.0711943
5:169155445_C_T	5	169155445	C	T	-0.00164252	0.0703866
5:169453523_G_C	5	169453523	G	C	-0.000931996	0.316246
5:169618006_T_C	5	169618006	T	C	-0.00180097	0.849413
5:169622240_C_G	5	169622240	C	G	-0.00469157	0.901489
5:169952024_G_A	5	169952024	G	A	0.00559663	0.0600498
5:171285632_C_T	5	171285632	C	T	-5.24263e-05	0.431999
5:171580013_T_A	5	171580013	T	A	-0.000129124	0.446206
5:172272552_G_A	5	172272552	G	A	-0.000212581	0.0208508
5:172274724_A_G	5	172274724	A	G	-0.000214734	0.0207661
5:172275263_G_A	5	172275263	G	A	-0.0042418	0.0809598
5:172276930_A_G	5	172276930	A	G	-0.000360237	0.0207853
5:172277815_G_C	5	172277815	G	C	-0.0026287	0.0206942
5:172279193_G_A	5	172279193	G	A	-0.000821811	0.0207531
5:172279671_A_T	5	172279671	A	T	-0.000273861	0.020714
5:172347903_T_G	5	172347903	T	G	-0.00326652	0.403987
5:174076982_T_C	5	174076982	T	C	-0.00202903	0.25094
5:174077671_C_T	5	174077671	C	T	-0.00172506	0.247792
5:174116709_G_A	5	174116709	G	A	-0.00125118	0.254371
5:174117064_A_G	5	174117064	A	G	-0.00126708	0.254581
5:174920193_C_T	5	174920193	C	T	-0.00211515	0.831321
5:175204783_G_A	5	175204783	G	A	-0.000290951	0.252733
5:175243983_G_A	5	175243983	G	A	0.00795795	0.0074618
5:176144911_C_T	5	176144911	C	T	0.000335035	0.0369149
5:176163806_C_T	5	176163806	C	T	0.000266224	0.0476244
5:176165781_C_T	5	176165781	C	T	0.000596844	0.0476187
5:176838312_C_G	5	176838312	C	G	0.00194667	0.0312116
5:177020032_G_A	5	177020032	G	A	-0.000370679	0.344114
5:177033861_G_A	5	177033861	G	A	-6.83243e-05	0.333334
5:177043007_T_C	5	177043007	T	C	-1.43904e-05	0.333555
5:177658896_A_C	5	177658896	A	C	-0.00121601	0.336292
5:177747796_A_G	5	177747796	A	G	-0.00188961	0.340383
5:177751838_G_A	5	177751838	G	A	-0.0010706	0.369768
5:177753473_T_C	5	177753473	T	C	-0.00163404	0.3768
5:177947771_T_C	5	177947771	T	C	0.000424674	0.247231
5:177948077_T_A	5	177948077	T	A	0.000481048	0.247161
5:177948971_A_G	5	177948971	A	G	0.000514443	0.247645
5:177948994_G_A	5	177948994	G	A	0.000444044	0.247002
5:178187903_G_T	5	178187903	G	T	-0.00118528	0.200246
5:178193297_G_A	5	178193297	G	A	0.00341419	0.0328413
5:178935811_A_G	5	178935811	A	G	-0.000130226	0.235071
5:180319396_A_G	5	180319396	A	G	0.000174276	0.0782544
5:180320534_G_C	5	180320534	G	C	0.00379337	0.0303292
6:563482_C_T	6	563482	C	T	-0.0013428	0.112369
6:566673_T_C	6	566673	T	C	-0.00214878	0.158044
6:575583_A_G	6	575583	A	G	0.0006216	0.559769
6:628546_C_T	6	628546	C	T	0.000574758	0.0325344
6:642603_A_G	6	642603	A	G	0.000220715	0.0170273
6:1607336_C_G	6	1607336	C	G	0.00150763	0.106247
6:2517914_A_G	6	2517914	A	G	0.00334379	0.646869
6:2522000_G_A	6	2522000	G	A	0.00294341	0.64837
6:2876535_G_A	6	2876535	G	A	0.00045999	0.579599
6:4499029_T_C	6	4499029	T	C	-0.000214832	0.70273
6:6516534_G_C	6	6516534	G	C	-0.0158637	0.0184912
6:6730512_G_A	6	6730512	G	A	0.000757017	0.532015
6:6733421_G_A	6	6733421	G	A	-0.000516656	0.460287
6:6733729_C_T	6	6733729	C	T	-0.000522183	0.460495
6:6734221_C_A	6	6734221	C	A	-0.000308385	0.460253
6:6735022_G_A	6	6735022	G	A	-0.000516088	0.607384
6:6742185_A_G	6	6742185	A	G	-0.000173579	0.609765
6:6743149_T_G	6	6743149	T	G	-0.000106506	0.609859
6:6743795_C_T	6	6743795	C	T	-0.000154896	0.609971
6:6744135_G_A	6	6744135	G	A	-0.000257265	0.609623
6:6744477_T_C	6	6744477	T	C	-0.000332372	0.609387
6:6744698_A_G	6	6744698	A	G	-0.000276449	0.609506
6:6746166_G_C	6	6746166	G	C	-0.000592103	0.607036
6:7257812_T_C	6	7257812	T	C	0.00123358	0.031386
6:7676267_T_C	6	7676267	T	C	-0.000117637	0.200868
6:7916909_T_C	6	7916909	T	C	-0.00542237	0.182282
6:9274774_C_T	6	9274774	C	T	0.00207581	0.0354443
6:9527743_A_G	6	9527743	A	G	0.000145465	0.6796
6:9536209_T_C	6	9536209	T	C	0.000691075	0.793668
6:9848614_G_T	6	9848614	G	T	0.00165977	0.326903
6:9959305_G_A	6	9959305	G	A	0.000264529	0.554657
6:9959981_G_A	6	9959981	G	A	0.000140231	0.487453
6:10429970_G_A	6	10429970	G	A	0.001766	0.0235617
6:10430849_C_T	6	10430849	C	T	0.000921179	0.0234894
6:10438072_C_T	6	10438072	C	T	0.00118775	0.0228893
6:10439169_A_G	6	10439169	A	G	0.00242513	0.0227922
6:10443029_C_G	6	10443029	C	G	0.000839065	0.0228428
6:10443707_G_T	6	10443707	G	T	0.000317472	0.0229078
6:10444739_A_C	6	10444739	A	C	0.000957172	0.0228119
6:10453056_G_A	6	10453056	G	A	0.0011596	0.105805
6:10455165_C_A	6	10455165	C	A	0.000632206	0.0227395
6:11191434_T_C	6	11191434	T	C	0.00522122	0.0161761
6:11371915_G_A	6	11371915	G	A	-7.764e-05	0.471533
6:11415176_C_T	6	11415176	C	T	-0.000116376	0.544285
6:11422737_C_A	6	11422737	C	A	-3.34861e-05	0.541133
6:11422768_G_A	6	11422768	G	A	-1.63369e-05	0.541151
6:11422923_A_G	6	11422923	A	G	-1.35159e-05	0.541208
6:11423033_G_A	6	11423033	G	A	-1.87389e-05	0.54124
6:11423369_A_T	6	11423369	A	T	-1.49427e-05	0.541234
6:11423467_G_A	6	11423467	G	A	-1.85124e-05	0.541236
6:11424510_G_C	6	11424510	G	C	-5.82221e-05	0.541206
6:11424921_C_T	6	11424921	C	T	-1.64896e-05	0.541239
6:11425058_G_T	6	11425058	G	T	-0.000153527	0.543486
6:11874298_A_G	6	11874298	A	G	0.00026187	0.878682
6:11904047_G_T	6	11904047	G	T	0.00195112	0.0908485
6:12058472_T_A	6	12058472	T	A	0.00269356	0.132905
6:12070027_A_G	6	12070027	A	G	0.0018335	0.141186
6:12795031_G_A	6	12795031	G	A	-0.000811829	0.41849
6:12801967_A_C	6	12801967	A	C	-0.000630634	0.415078
6:13161411_A_G	6	13161411	A	G	0.000907815	0.154477
6:13168924_G_T	6	13168924	G	T	0.000665004	0.15329
6:13171279_G_A	6	13171279	G	A	0.000693884	0.154633
6:13178668_G_A	6	13178668	G	A	0.00115854	0.153515
6:13179620_C_T	6	13179620	C	T	0.000955212	0.153449
6:13180042_T_C	6	13180042	T	C	0.000967266	0.15383
6:13181124_G_T	6	13181124	G	T	0.00104078	0.153807
6:13181413_C_T	6	13181413	C	T	0.000958202	0.153848
6:13182501_A_G	6	13182501	A	G	0.000987319	0.153674
6:13183864_G_A	6	13183864	G	A	0.000956395	0.153687
6:13188121_G_A	6	13188121	G	A	0.000595873	0.153353
6:13192799_G_A	6	13192799	G	A	0.0014766	0.15616
6:13228008_G_C	6	13228008	G	C	-0.00167256	0.0899291
6:13325006_A_T	6	13325006	A	T	-0.000508545	0.0356636
6:13574935_C_T	6	13574935	C	T	-0.00100922	0.238309
6:13659079_T_G	6	13659079	T	G	-0.00240288	0.572603
6:13763083_C_G	6	13763083	C	G	0.000569713	0.112429
6:14829118_G_A	6	14829118	G	A	0.000439519	0.0543909
6:14946209_G_A	6	14946209	G	A	-0.000258468	0.720666
6:14955222_G_A	6	14955222	G	A	-0.00020339	0.717348
6:14956478_G_A	6	14956478	G	A	-0.000435094	0.71732
6:14956708_G_A	6	14956708	G	A	-0.000361501	0.717368
6:14956970_T_A	6	14956970	T	A	-0.000166174	0.727441
6:14977563_C_T	6	14977563	C	T	-0.000608863	0.759039
6:14979137_G_A	6	14979137	G	A	-0.000419329	0.758003
6:14980011_C_A	6	14980011	C	A	-0.000533374	0.757874
6:14983333_G_C	6	14983333	G	C	-0.000920596	0.75829
6:14999099_C_T	6	14999099	C	T	0.00133757	0.168861
6:15016472_T_C	6	15016472	T	C	0.00293583	0.189696
6:16487244_T_C	6	16487244	T	C	0.000502288	0.434087
6:16613223_G_A	6	16613223	G	A	-0.00440135	0.0234801
6:17084922_C_T	6	17084922	C	T	0.00293176	0.0476378
6:17377301_T_G	6	17377301	T	G	0.0200806	0.0268038
6:17507048_T_G	6	17507048	T	G	-0.00216899	0.0239869
6:17729833_G_A	6	17729833	G	A	0.00151096	0.0356921
6:17899765_C_T	6	17899765	C	T	0.00707737	0.013942
6:18323699_T_C	6	18323699	T	C	0.000115564	0.31715
6:18328374_C_A	6	18328374	C	A	0.000416177	0.317863
6:18330781_T_C	6	18330781	T	C	-0.00156604	0.352441
6:18331115_C_G	6	18331115	C	G	-0.00156613	0.346571
6:18331329_T_C	6	18331329	T	C	-0.00153322	0.346585
6:18334419_T_A	6	18334419	T	A	6.34753e-05	0.323003
6:18334754_G_T	6	18334754	G	T	4.20741e-06	0.322961
6:18334810_G_C	6	18334810	G	C	5.07272e-05	0.322982
6:18335884_T_C	6	18335884	T	C	6.67297e-05	0.322987
6:18335947_C_T	6	18335947	C	T	0.000221687	0.267099
6:18340287_G_A	6	18340287	G	A	4.47327e-05	0.322853
6:18340961_T_C	6	18340961	T	C	4.44716e-05	0.323013
6:18342260_A_G	6	18342260	A	G	0.000337055	0.267057
6:19192422_A_G	6	19192422	A	G	0.00753664	0.0222676
6:19220652_A_G	6	19220652	A	G	-0.000415738	0.213154
6:19220684_T_C	6	19220684	T	C	-0.000371617	0.213787
6:19221111_C_T	6	19221111	C	T	-0.000242825	0.213065
6:19221151_C_G	6	19221151	C	G	-0.000242781	0.213065
6:19221259_A_G	6	19221259	A	G	-0.000219185	0.213039
6:19221272_G_T	6	19221272	G	T	-0.000245064	0.213057
6:19223665_A_C	6	19223665	A	C	-0.000209318	0.213
6:19259662_A_C	6	19259662	A	C	-1.13598e-05	0.387485
6:19351564_T_C	6	19351564	T	C	0.00146797	0.207246
6:19370990_T_C	6	19370990	T	C	0.00203916	0.216141
6:19380131_A_G	6	19380131	A	G	0.00188784	0.218209
6:19381355_T_C	6	19381355	T	C	0.0020545	0.216369
6:19382004_G_A	6	19382004	G	A	0.00186183	0.216205
6:19408892_G_A	6	19408892	G	A	0.00448505	0.0989671
6:19423283_A_C	6	19423283	A	C	0.00767447	0.0558081
6:19806810_T_C	6	19806810	T	C	0.00295411	0.110558
6:19824971_C_A	6	19824971	C	A	0.00230156	0.203989
6:19914179_C_T	6	19914179	C	T	0.000989796	0.287888
6:19917167_C_T	6	19917167	C	T	0.00112068	0.288189
6:19919986_G_A	6	19919986	G	A	0.00102723	0.290429
6:20062052_G_A	6	20062052	G	A	-0.00721442	0.0124664
6:20068671_C_G	6	20068671	C	G	-0.00186799	0.0132582
6:20953611_C_A	6	20953611	C	A	0.000626625	0.0744139
6:20972969_C_G	6	20972969	C	G	0.000671585	0.0768898
6:21000877_C_T	6	21000877	C	T	-0.00024626	0.246349
6:21001351_C_G	6	21001351	C	G	-0.00111657	0.525303
6:21001544_A_C	6	21001544	A	C	-0.00092618	0.525259
6:21003260_A_C	6	21003260	A	C	-0.00116426	0.525696
6:21004309_T_C	6	21004309	T	C	-0.00108634	0.525496
6:21004373_G_A	6	21004373	G	A	-0.00135937	0.525634
6:21005346_A_G	6	21005346	A	G	-0.00139894	0.527348
6:21007887_T_A	6	21007887	T	A	-0.000793004	0.682551
6:21081650_A_G	6	21081650	A	G	-0.000400411	0.226512
6:21231007_G_A	6	21231007	G	A	-7.56538e-05	0.221235
6:21540429_G_C	6	21540429	G	C	-0.000910786	0.22934
6:21540627_A_G	6	21540627	A	G	-0.000523086	0.231519
6:21542212_C_G	6	21542212	C	G	-0.000372724	0.221774
6:21701056_C_T	6	21701056	C	T	0.000278658	0.352609
6:21701083_G_A	6	21701083	G	A	0.000282908	0.353179
6:21701119_T_C	6	21701119	T	C	0.000369369	0.352952
6:21701550_A_G	6	21701550	A	G	0.000311399	0.352639
6:21701594_G_A	6	21701594	G	A	0.000287448	0.35262
6:21701841_G_A	6	21701841	G	A	0.000381271	0.356947
6:21701892_C_T	6	21701892	C	T	0.000305273	0.352631
6:21702070_C_G	6	21702070	C	G	0.000356303	0.354372
6:21702103_A_G	6	21702103	A	G	0.000287805	0.352638
6:21702161_T_C	6	21702161	T	C	0.000292305	0.352613
6:21702409_A_C	6	21702409	A	C	0.000279877	0.352827
6:21702505_T_C	6	21702505	T	C	0.000615087	0.354403
6:21702621_T_C	6	21702621	T	C	0.000613512	0.354378
6:21702901_G_A	6	21702901	G	A	0.000585675	0.352607
6:21703099_A_G	6	21703099	A	G	0.000584684	0.352802
6:21703341_T_C	6	21703341	T	C	0.000577465	0.352559
6:21703736_G_C	6	21703736	G	C	0.000613991	0.352537
6:21703880_T_C	6	21703880	T	C	0.000624897	0.352532
6:21703885_C_T	6	21703885	C	T	0.00062543	0.352532
6:21704108_T_C	6	21704108	T	C	0.000616707	0.352535
6:21704602_C_T	6	21704602	C	T	0.00063342	0.352519
6:21705723_C_T	6	21705723	C	T	0.000166132	0.350194
6:21839966_T_G	6	21839966	T	G	0.00341969	0.0221635
6:22922821_G_A	6	22922821	G	A	0.000339495	0.878074
6:22987365_A_G	6	22987365	A	G	-0.000383382	0.118127
6:22987803_T_C	6	22987803	T	C	-0.000448191	0.118115
6:22989876_T_C	6	22989876	T	C	-0.000315378	0.117962
6:22992285_A_G	6	22992285	A	G	-0.000294582	0.11809
6:23034984_G_A	6	23034984	G	A	-0.000486258	0.124491
6:23438477_A_C	6	23438477	A	C	0.00058081	0.0203133
6:23501793_G_A	6	23501793	G	A	0.000412821	0.166624
6:23613767_A_T	6	23613767	A	T	0.00146068	0.415527
6:23616661_G_A	6	23616661	G	A	0.00167024	0.409882
6:23617213_A_G	6	23617213	A	G	0.000598568	0.585315
6:23618361_T_A	6	23618361	T	A	0.00153935	0.415019
6:23619836_C_T	6	23619836	C	T	0.00116059	0.410051
6:23988154_T_C	6	23988154	T	C	0.00321906	0.935606
6:25202391_G_A	6	25202391	G	A	0.000466248	0.0322336
6:25204332_C_T	6	25204332	C	T	0.000177289	0.0321696
6:27321102_G_T	6	27321102	G	T	-0.00466351	0.0117707
6:27329871_G_A	6	27329871	G	A	-0.00450919	0.0117677
6:27348901_C_T	6	27348901	C	T	-0.00163492	0.0114882
6:27384602_T_C	6	27384602	T	C	-0.00121482	0.0115861
6:27634640_C_T	6	27634640	C	T	-0.000475453	0.179121
6:27641958_G_C	6	27641958	G	C	-0.000686621	0.178336
6:27643931_C_G	6	27643931	C	G	-0.000601578	0.178287
6:27644227_C_G	6	27644227	C	G	-0.000450622	0.178954
6:27656499_A_C	6	27656499	A	C	-0.00027384	0.168468
6:28434943_A_G	6	28434943	A	G	-0.00284171	0.276253
6:28436060_C_T	6	28436060	C	T	-0.00289387	0.276321
6:28475368_G_C	6	28475368	G	C	-0.00147113	0.306055
6:28477682_C_T	6	28477682	C	T	-0.000436471	0.141503
6:28477895_T_C	6	28477895	T	C	-0.00149369	0.306357
6:28480635_T_C	6	28480635	T	C	-0.00149	0.306001
6:28483150_A_C	6	28483150	A	C	-0.000628775	0.141541
6:28484869_T_C	6	28484869	T	C	-0.000545502	0.14153
6:28486098_A_C	6	28486098	A	C	-0.001664	0.306055
6:28486822_T_C	6	28486822	T	C	-0.0017197	0.306108
6:28488800_T_C	6	28488800	T	C	-0.000541445	0.141471
6:28489894_G_A	6	28489894	G	A	-0.000503535	0.141522
6:28492482_C_G	6	28492482	C	G	-0.00063846	0.141516
6:28494327_A_G	6	28494327	A	G	-0.00122926	0.300397
6:28704374_G_T	6	28704374	G	T	-0.00204035	0.00940993
6:29575405_A_T	6	29575405	A	T	3.99037e-05	0.0997443
6:29575456_C_T	6	29575456	C	T	3.77622e-05	0.0997511
6:29575567_G_A	6	29575567	G	A	3.88536e-05	0.0997447
6:29575858_A_G	6	29575858	A	G	3.84123e-05	0.0997447
6:29576047_C_T	6	29576047	C	T	2.70387e-05	0.0997487
6:29576198_A_G	6	29576198	A	G	2.82847e-05	0.0997485
6:29576590_G_A	6	29576590	G	A	2.1022e-05	0.0997478
6:29577617_C_T	6	29577617	C	T	1.97039e-05	0.0997482
6:29578030_A_G	6	29578030	A	G	1.96697e-05	0.0997482
6:29580265_G_T	6	29580265	G	T	2.20996e-05	0.0997477
6:29580436_A_G	6	29580436	A	G	0.00033444	0.0998525
6:29580588_G_T	6	29580588	G	T	2.05627e-05	0.099748
6:29581011_T_G	6	29581011	T	G	0.000330615	0.0998534
6:29581041_A_G	6	29581041	A	G	1.99844e-05	0.0997545
6:29581110_A_G	6	29581110	A	G	2.2074e-05	0.0997493
6:29581113_A_G	6	29581113	A	G	0.000337788	0.0998522
6:29581343_T_A	6	29581343	T	A	0.000337435	0.0998533
6:29581757_A_G	6	29581757	A	G	2.88143e-05	0.0997475
6:32780724_G_A	6	32780724	G	A	0.000161383	0.281957
6:32783086_A_G	6	32783086	A	G	0.000244235	0.21345
6:33560037_C_T	6	33560037	C	T	-0.000207645	0.0134102
6:33567577_C_G	6	33567577	C	G	-0.00163335	0.0138977
6:36468133_A_G	6	36468133	A	G	0.00291591	0.899171
6:38784630_T_A	6	38784630	T	A	-0.000132993	0.205173
6:38786528_G_A	6	38786528	G	A	-0.000297449	0.20625
6:38793815_G_A	6	38793815	G	A	-0.000150099	0.205024
6:38796875_T_C	6	38796875	T	C	-0.000163614	0.205234
6:38803567_T_C	6	38803567	T	C	-0.000299155	0.206776
6:38807630_G_T	6	38807630	G	T	-0.00012282	0.206722
6:38811434_T_A	6	38811434	T	A	-0.000122946	0.206684
6:38812471_C_G	6	38812471	C	G	-0.000105868	0.20668
6:38819029_A_T	6	38819029	A	T	-0.000237168	0.206512
6:39154866_A_G	6	39154866	A	G	-0.00288845	0.260923
6:39156108_T_C	6	39156108	T	C	0.00224062	0.72503
6:39157781_A_C	6	39157781	A	C	0.000406435	0.528199
6:39158301_A_G	6	39158301	A	G	0.000310519	0.525238
6:39158339_A_G	6	39158339	A	G	0.000336977	0.52528
6:39158514_A_G	6	39158514	A	G	0.000487395	0.528335
6:39161246_G_C	6	39161246	G	C	0.000557549	0.513868
6:39162227_G_A	6	39162227	G	A	0.000936711	0.503161
6:39163201_A_G	6	39163201	A	G	-0.00260339	0.312222
6:39164076_T_C	6	39164076	T	C	0.000413231	0.517187
6:39164121_T_C	6	39164121	T	C	0.000354286	0.518381
6:40380338_C_T	6	40380338	C	T	9.21022e-05	0.653157
6:40607717_C_T	6	40607717	C	T	0.00256342	0.0173249
6:41613625_A_G	6	41613625	A	G	0.000332239	0.101435
6:41649445_A_T	6	41649445	A	T	-0.000425086	0.593176
6:41680666_T_C	6	41680666	T	C	0.00110934	0.461109
6:41681622_T_A	6	41681622	T	A	0.000823222	0.460911
6:41978412_C_T	6	41978412	C	T	-0.00160481	0.102019
6:41979105_C_T	6	41979105	C	T	-0.00156263	0.101873
6:41982451_C_T	6	41982451	C	T	-0.00144003	0.10178
6:42000671_C_T	6	42000671	C	T	-0.00121766	0.265642
6:42813453_C_T	6	42813453	C	T	-0.00605042	0.0119254
6:43240390_C_T	6	43240390	C	T	-0.00023518	0.112506
6:43255380_G_T	6	43255380	G	T	-0.000626655	0.111885
6:43328062_A_G	6	43328062	A	G	-0.000617816	0.106041
6:43328629_A_G	6	43328629	A	G	-0.000277366	0.079238
6:43330756_C_T	6	43330756	C	T	-0.000336135	0.0792453
6:43334547_C_T	6	43334547	C	T	-0.000499879	0.10615
6:43338115_T_C	6	43338115	T	C	-0.000335615	0.106144
6:43340810_G_A	6	43340810	G	A	-0.000485134	0.106142
6:43341088_C_A	6	43341088	C	A	-0.000161671	0.0793472
6:43341689_A_G	6	43341689	A	G	-0.000461828	0.106151
6:43343239_T_C	6	43343239	T	C	-0.000222905	0.0793546
6:43347125_A_G	6	43347125	A	G	-0.000544764	0.0794093
6:43352048_G_A	6	43352048	G	A	-0.000542826	0.106173
6:43352623_A_G	6	43352623	A	G	-0.000656804	0.106168
6:43355151_T_C	6	43355151	T	C	-0.000995341	0.106447
6:43355266_A_C	6	43355266	A	C	-0.000227305	0.0793649
6:43355396_T_C	6	43355396	T	C	-0.00057429	0.106164
6:43356743_A_C	6	43356743	A	C	-0.000210039	0.0793546
6:43357601_C_T	6	43357601	C	T	-0.000576357	0.106157
6:43359424_G_A	6	43359424	G	A	-0.000600203	0.106166
6:43362324_G_T	6	43362324	G	T	-0.000569497	0.106259
6:43363422_C_T	6	43363422	C	T	-0.000422075	0.106299
6:43364634_C_G	6	43364634	C	G	-0.000268317	0.106338
6:43378057_C_T	6	43378057	C	T	-0.000415585	0.106673
6:43379029_A_G	6	43379029	A	G	-0.000136465	0.0794474
6:43994112_C_T	6	43994112	C	T	0.00336927	0.0394874
6:45610111_C_A	6	45610111	C	A	-0.00648661	0.0551382
6:45633773_G_A	6	45633773	G	A	0.0025579	0.0486223
6:45674061_T_C	6	45674061	T	C	0.00271991	0.0493648
6:45707701_C_T	6	45707701	C	T	-0.00403691	0.0536577
6:45729657_G_A	6	45729657	G	A	0.0040108	0.0441612
6:45730313_A_C	6	45730313	A	C	0.000876324	0.602441
6:45734004_G_A	6	45734004	G	A	0.000166789	0.344516
6:45737500_G_A	6	45737500	G	A	0.000326018	0.602125
6:45741255_C_T	6	45741255	C	T	0.000344256	0.344664
6:45742506_G_T	6	45742506	G	T	0.00026728	0.344453
6:45743473_A_G	6	45743473	A	G	0.00044901	0.344556
6:45747874_A_C	6	45747874	A	C	0.000417125	0.344483
6:45748423_C_G	6	45748423	C	G	0.000444186	0.345052
6:45755823_C_T	6	45755823	C	T	0.000345599	0.345238
6:45756667_C_T	6	45756667	C	T	0.00032685	0.347111
6:45807537_A_G	6	45807537	A	G	0.0052972	0.0412851
6:45833666_C_A	6	45833666	C	A	0.00192772	0.165542
6:45837370_C_T	6	45837370	C	T	0.00162355	0.165583
6:48314580_C_T	6	48314580	C	T	-0.00133946	0.0847353
6:48345534_G_A	6	48345534	G	A	-0.00160331	0.0814838
6:48386813_C_T	6	48386813	C	T	-0.00098103	0.0875437
6:49549862_G_A	6	49549862	G	A	-0.000639866	0.0653745
6:51089406_C_T	6	51089406	C	T	0.000493811	0.138974
6:51121110_T_C	6	51121110	T	C	0.000198137	0.00685798
6:52209988_A_G	6	52209988	A	G	0.00464796	0.0573843
6:54290483_T_C	6	54290483	T	C	0.00443995	0.156336
6:54708317_G_A	6	54708317	G	A	0.0101246	0.0246687
6:55086402_A_G	6	55086402	A	G	0.00579525	0.0420363
6:55138746_A_G	6	55138746	A	G	-0.000713097	0.240515
6:55141019_G_A	6	55141019	G	A	-0.000861018	0.24048
6:55194896_C_T	6	55194896	C	T	-0.00180333	0.48741
6:55217224_G_A	6	55217224	G	A	-0.00104862	0.462616
6:55257309_A_G	6	55257309	A	G	-0.00071694	0.321585
6:55257333_A_G	6	55257333	A	G	-0.00046575	0.321338
6:55284372_A_G	6	55284372	A	G	0.000794152	0.663237
6:55287634_C_T	6	55287634	C	T	-0.000306627	0.331446
6:55289992_T_A	6	55289992	T	A	0.000516573	0.662447
6:55291516_T_A	6	55291516	T	A	-0.000357518	0.298146
6:55305291_T_C	6	55305291	T	C	-6.84259e-05	0.424753
6:55639619_G_A	6	55639619	G	A	2.06988e-07	0.303883
6:55805211_C_T	6	55805211	C	T	-0.000507295	0.0862029
6:56210764_C_T	6	56210764	C	T	-0.000828793	0.354565
6:56211054_C_T	6	56211054	C	T	-0.00108978	0.354253
6:56212175_A_T	6	56212175	A	T	-0.00125227	0.354629
6:56212578_T_C	6	56212578	T	C	-0.00101076	0.373811
6:62701625_C_T	6	62701625	C	T	0.000990352	0.571181
6:62702157_T_C	6	62702157	T	C	0.000823278	0.395799
6:62708691_C_A	6	62708691	C	A	0.000505953	0.570405
6:62898565_A_T	6	62898565	A	T	0.000405139	0.380209
6:63079272_T_C	6	63079272	T	C	0.000733759	0.699727
6:63169763_G_A	6	63169763	G	A	0.00088281	0.582693
6:64175293_A_G	6	64175293	A	G	-0.000525554	0.640798
6:64241844_T_C	6	64241844	T	C	0.000858027	0.326149
6:65171419_T_C	6	65171419	T	C	0.00107848	0.372404
6:65173006_T_A	6	65173006	T	A	0.000847436	0.327738
6:65173034_T_C	6	65173034	T	C	0.000888637	0.327685
6:65202237_C_T	6	65202237	C	T	0.000795974	0.329135
6:65215472_G_C	6	65215472	G	C	0.000703115	0.329399
6:65243525_A_G	6	65243525	A	G	0.00204416	0.367581
6:68085080_A_G	6	68085080	A	G	1.24981e-05	0.855612
6:68102319_A_G	6	68102319	A	G	0.000177743	0.854107
6:68105835_G_A	6	68105835	G	A	0.00025128	0.853706
6:68579999_T_C	6	68579999	T	C	0.000136129	0.66502
6:70432391_A_G	6	70432391	A	G	0.00357443	0.431014
6:71924632_T_A	6	71924632	T	A	0.00278579	0.0312267
6:72716396_G_A	6	72716396	G	A	-0.00321572	0.197517
6:72912696_A_C	6	72912696	A	C	-0.0015113	0.222449
6:73118002_T_G	6	73118002	T	G	0.000339825	0.602456
6:73118850_T_C	6	73118850	T	C	0.000329266	0.599226
6:73949519_T_C	6	73949519	T	C	0.000844783	0.352884
6:73949645_T_C	6	73949645	T	C	0.00085752	0.353795
6:74030036_G_A	6	74030036	G	A	-0.000847567	0.371678
6:74031817_G_A	6	74031817	G	A	-0.000882132	0.37267
6:74034544_C_T	6	74034544	C	T	-0.00124734	0.379722
6:74041165_T_C	6	74041165	T	C	-0.00103235	0.385333
6:74045696_G_C	6	74045696	G	C	-0.000994612	0.379665
6:74051222_T_C	6	74051222	T	C	-0.00130621	0.380269
6:74216201_G_A	6	74216201	G	A	-0.000404587	0.698368
6:74219920_G_T	6	74219920	G	T	-0.000172332	0.656298
6:74221278_G_A	6	74221278	G	A	-0.000178815	0.656279
6:74223577_G_A	6	74223577	G	A	-0.000184749	0.656039
6:74225145_T_G	6	74225145	T	G	-7.31335e-05	0.656459
6:74226245_G_T	6	74226245	G	T	-1.79352e-06	0.656532
6:74228006_A_G	6	74228006	A	G	-0.000497094	0.704494
6:74228049_A_G	6	74228049	A	G	-0.000190155	0.663791
6:74229258_G_T	6	74229258	G	T	-0.000207165	0.664336
6:74230859_C_T	6	74230859	C	T	-0.000303169	0.658238
6:74238511_A_G	6	74238511	A	G	-0.000255161	0.658442
6:74238815_G_A	6	74238815	G	A	-0.000274367	0.658499
6:74242375_T_C	6	74242375	T	C	-0.00072139	0.698814
6:74245452_G_A	6	74245452	G	A	-0.000581088	0.70605
6:74254698_T_A	6	74254698	T	A	0.000648902	0.262438
6:74258195_G_A	6	74258195	G	A	0.000618617	0.271328
6:74744487_A_G	6	74744487	A	G	-0.000855926	0.0634318
6:75246534_A_G	6	75246534	A	G	0.000124504	0.143573
6:75249723_A_G	6	75249723	A	G	0.000102932	0.1434
6:75255111_A_C	6	75255111	A	C	6.03866e-05	0.143503
6:75256851_G_T	6	75256851	G	T	0.000108567	0.143508
6:75263739_A_G	6	75263739	A	G	0.000324993	0.143543
6:75270168_T_C	6	75270168	T	C	0.000186802	0.143526
6:75272461_T_C	6	75272461	T	C	0.000197677	0.143212
6:75272549_T_C	6	75272549	T	C	0.000199891	0.143211
6:75279889_T_A	6	75279889	T	A	0.000490801	0.143251
6:75280314_T_C	6	75280314	T	C	0.000609895	0.143338
6:75280718_T_G	6	75280718	T	G	0.000492271	0.143378
6:80725000_G_C	6	80725000	G	C	-0.00197159	0.041299
6:81338473_G_A	6	81338473	G	A	0.000770883	0.540329
6:81343429_C_T	6	81343429	C	T	-0.000468726	0.417515
6:81344004_C_T	6	81344004	C	T	-0.000458736	0.416963
6:81345076_A_G	6	81345076	A	G	0.00155682	0.487026
6:81354782_C_T	6	81354782	C	T	0.00180202	0.676428
6:82798593_A_G	6	82798593	A	G	-0.000363777	0.744297
6:82799620_A_G	6	82799620	A	G	-0.000629544	0.74481
6:82800237_A_T	6	82800237	A	T	-0.000410076	0.744698
6:83191092_G_A	6	83191092	G	A	-0.000794535	0.030975
6:83575252_C_T	6	83575252	C	T	-0.00987627	0.0077311
6:85137525_T_C	6	85137525	T	C	-0.00164222	0.591472
6:85201893_A_T	6	85201893	A	T	0.00209576	0.230371
6:85203739_G_A	6	85203739	G	A	-0.00151323	0.752299
6:85208813_T_C	6	85208813	T	C	0.00152748	0.200014
6:85208982_C_T	6	85208982	C	T	0.00218386	0.199754
6:86452845_G_A	6	86452845	G	A	-0.000338081	0.0458816
6:86591964_C_T	6	86591964	C	T	-0.000517464	0.0451323
6:86596359_T_C	6	86596359	T	C	-0.000428582	0.0451199
6:86674273_C_A	6	86674273	C	A	-0.00134085	0.0458498
6:88907388_G_A	6	88907388	G	A	-7.44271e-06	0.531819
6:88907598_C_T	6	88907598	C	T	-0.000160253	0.523047
6:89750761_A_G	6	89750761	A	G	0.000594543	0.149729
6:89751240_G_A	6	89751240	G	A	0.000285068	0.151657
6:89753763_C_A	6	89753763	C	A	2.22821e-05	0.151568
6:90660954_G_C	6	90660954	G	C	-0.00660974	0.0265144
6:91488935_T_C	6	91488935	T	C	7.04748e-05	0.568908
6:91505115_T_G	6	91505115	T	G	0.000662037	0.157411
6:91511139_A_G	6	91511139	A	G	0.00104048	0.153435
6:91511144_C_T	6	91511144	C	T	-0.00180228	0.765872
6:92220489_C_A	6	92220489	C	A	-0.00015841	0.505754
6:92233270_C_T	6	92233270	C	T	-0.000640996	0.49896
6:92233342_G_C	6	92233342	G	C	-0.000637318	0.498968
6:92235426_C_T	6	92235426	C	T	-0.000491577	0.498393
6:92235689_G_T	6	92235689	G	T	-0.000619269	0.498925
6:92237217_C_T	6	92237217	C	T	-0.000670137	0.49895
6:92241291_C_A	6	92241291	C	A	-0.000277393	0.498493
6:92297764_A_C	6	92297764	A	C	-0.000795923	0.411835
6:92298780_G_A	6	92298780	G	A	-0.000735269	0.411815
6:92390455_C_T	6	92390455	C	T	0.000671731	0.274598
6:93116047_C_T	6	93116047	C	T	-0.000516433	0.0676368
6:93132671_G_A	6	93132671	G	A	-0.00122497	0.11353
6:95058699_A_G	6	95058699	A	G	0.000467297	0.0637881
6:95061773_G_C	6	95061773	G	C	0.000483417	0.0789618
6:95062146_T_A	6	95062146	T	A	0.000242598	0.0709805
6:96093023_A_G	6	96093023	A	G	-1.99884e-05	0.798178
6:96097744_T_C	6	96097744	T	C	-7.95266e-05	0.797065
6:96106021_C_T	6	96106021	C	T	-1.80499e-05	0.797018
6:96106033_C_A	6	96106033	C	A	-1.79801e-05	0.797018
6:96107462_A_G	6	96107462	A	G	-6.73569e-05	0.796974
6:96109204_A_G	6	96109204	A	G	-2.09845e-05	0.797022
6:96109219_A_G	6	96109219	A	G	-2.07625e-05	0.797022
6:96110202_T_C	6	96110202	T	C	-4.13055e-06	0.796932
6:96120347_T_C	6	96120347	T	C	-3.71821e-05	0.797853
6:96121063_C_T	6	96121063	C	T	-0.000473842	0.798013
6:96121785_T_C	6	96121785	T	C	-8.83188e-05	0.797879
6:96128317_G_A	6	96128317	G	A	-0.00135858	0.0335408
6:96202862_C_T	6	96202862	C	T	0.000220358	0.12612
6:97327493_A_T	6	97327493	A	T	0.00196831	0.589524
6:97485730_C_T	6	97485730	C	T	-0.00195415	0.0740671
6:99538132_T_C	6	99538132	T	C	-0.00223557	0.102983
6:99684639_A_T	6	99684639	A	T	0.000120775	0.301626
6:99694494_A_G	6	99694494	A	G	-0.00317007	0.192134
6:99697740_C_A	6	99697740	C	A	-5.38917e-06	0.676029
6:99895907_C_T	6	99895907	C	T	-0.000332247	0.46157
6:99901583_C_T	6	99901583	C	T	-0.000295329	0.461622
6:99902859_G_A	6	99902859	G	A	-0.000294272	0.461624
6:99903878_G_A	6	99903878	G	A	-0.000190622	0.46204
6:99904230_C_T	6	99904230	C	T	-0.000172897	0.462145
6:99904975_G_A	6	99904975	G	A	-0.000201541	0.46203
6:99909732_A_T	6	99909732	A	T	-0.000343546	0.462106
6:99915179_G_C	6	99915179	G	C	-0.000236597	0.462007
6:99931783_C_G	6	99931783	C	G	0.00146369	0.0331113
6:99988078_A_G	6	99988078	A	G	-0.000735155	0.0796042
6:99989967_A_C	6	99989967	A	C	-0.0005691	0.0433217
6:100018037_A_G	6	100018037	A	G	-8.12618e-05	0.0803625
6:100116822_A_T	6	100116822	A	T	-0.00066639	0.203513
6:100130019_G_T	6	100130019	G	T	-0.000157672	0.203002
6:100133616_T_A	6	100133616	T	A	-0.000319383	0.202962
6:100140296_A_T	6	100140296	A	T	-3.10752e-05	0.203819
6:100141738_G_A	6	100141738	G	A	-0.00032908	0.202791
6:100146620_T_A	6	100146620	T	A	-0.000399556	0.203456
6:100147038_T_A	6	100147038	T	A	-0.000255934	0.20311
6:100151198_C_T	6	100151198	C	T	-8.01728e-05	0.204401
6:100155406_C_T	6	100155406	C	T	-6.09147e-05	0.204173
6:100161240_T_C	6	100161240	T	C	-0.000109688	0.204363
6:100163658_C_T	6	100163658	C	T	-0.000186055	0.204607
6:100163724_G_A	6	100163724	G	A	-0.000158659	0.204433
6:100164102_T_C	6	100164102	T	C	-0.000149535	0.204609
6:100164250_A_C	6	100164250	A	C	-0.000113873	0.204603
6:100166284_T_G	6	100166284	T	G	-5.44303e-05	0.204652
6:100167398_A_T	6	100167398	A	T	-8.61621e-05	0.204638
6:100172762_C_T	6	100172762	C	T	-4.65916e-05	0.204469
6:100173799_T_G	6	100173799	T	G	-6.98929e-05	0.20463
6:102039546_A_G	6	102039546	A	G	-0.00169162	0.035229
6:102534862_A_C	6	102534862	A	C	-0.00309375	0.0194825
6:102632449_T_A	6	102632449	T	A	-6.83648e-05	0.0235844
6:103837158_G_T	6	103837158	G	T	0.0027177	0.0862449
6:103975601_G_A	6	103975601	G	A	0.00121309	0.0969931
6:105079992_C_G	6	105079992	C	G	0.000964754	0.251098
6:105080990_G_A	6	105080990	G	A	0.000108742	0.312773
6:105630330_T_G	6	105630330	T	G	0.00364217	0.899451
6:105631031_G_A	6	105631031	G	A	0.0012633	0.88023
6:105634506_C_T	6	105634506	C	T	0.000926966	0.834056
6:105717556_A_G	6	105717556	A	G	-0.002531	0.114692
6:105735164_T_C	6	105735164	T	C	-0.00431319	0.122672
6:105741552_C_T	6	105741552	C	T	-0.00267087	0.0362271
6:106160176_C_T	6	106160176	C	T	0.00218374	0.150965
6:106841948_T_C	6	106841948	T	C	-0.00159125	0.833106
6:106879750_C_T	6	106879750	C	T	-0.000271614	0.560048
6:106885785_C_T	6	106885785	C	T	-0.000244438	0.557334
6:106889377_C_T	6	106889377	C	T	-0.000654488	0.558178
6:106889509_A_G	6	106889509	A	G	-0.000145751	0.555784
6:106890084_C_G	6	106890084	C	G	-0.000232068	0.553891
6:106891867_T_G	6	106891867	T	G	-0.000470599	0.558019
6:106916542_G_A	6	106916542	G	A	-0.00032812	0.378523
6:106918190_A_T	6	106918190	A	T	-0.000595132	0.379332
6:106919146_A_T	6	106919146	A	T	-0.00076172	0.379122
6:107087081_A_G	6	107087081	A	G	-0.000172276	0.410558
6:107097983_C_T	6	107097983	C	T	-5.86363e-05	0.409533
6:107098989_T_C	6	107098989	T	C	-3.48234e-05	0.410706
6:107101263_C_G	6	107101263	C	G	-5.28591e-05	0.40958
6:107102022_C_G	6	107102022	C	G	-0.00017555	0.40889
6:107107190_A_C	6	107107190	A	C	-1.97108e-06	0.409822
6:107114361_A_G	6	107114361	A	G	-0.000178057	0.409782
6:107128204_C_A	6	107128204	C	A	-0.00019037	0.38441
6:110186638_T_A	6	110186638	T	A	-0.000747692	0.578158
6:110259941_C_T	6	110259941	C	T	-0.00177459	0.370277
6:110541755_G_C	6	110541755	G	C	0.00165414	0.0483134
6:110884249_T_G	6	110884249	T	G	0.000128456	0.791064
6:110884412_G_A	6	110884412	G	A	0.000146074	0.791203
6:110884739_C_A	6	110884739	C	A	0.000424147	0.791192
6:110884784_C_T	6	110884784	C	T	0.000443125	0.791268
6:110884790_C_A	6	110884790	C	A	0.000479574	0.791326
6:110884887_A_C	6	110884887	A	C	0.000548394	0.791227
6:110885044_T_G	6	110885044	T	G	0.000643232	0.791227
6:111628879_C_T	6	111628879	C	T	0.000208664	0.121013
6:112216677_C_A	6	112216677	C	A	-0.00103961	0.0804584
6:112535131_C_A	6	112535131	C	A	0.00547598	0.12729
6:117353725_G_A	6	117353725	G	A	-0.00079318	0.164951
6:117572068_G_T	6	117572068	G	T	-0.00185922	0.171367
6:117878313_G_C	6	117878313	G	C	-0.00035473	0.735685
6:117878912_A_G	6	117878912	A	G	-0.0004233	0.735692
6:117879652_A_G	6	117879652	A	G	-0.000410373	0.735701
6:117880342_A_G	6	117880342	A	G	-0.00048341	0.735966
6:117880710_A_G	6	117880710	A	G	-0.000605262	0.735801
6:117891826_G_T	6	117891826	G	T	-0.000612208	0.189933
6:117959945_T_A	6	117959945	T	A	-0.000296843	0.190325
6:118005198_T_G	6	118005198	T	G	-0.00388692	0.096215
6:118397902_T_G	6	118397902	T	G	0.000788624	0.0662801
6:118680374_C_T	6	118680374	C	T	-3.72226e-05	0.452063
6:119588822_A_T	6	119588822	A	T	0.000622224	0.359726
6:119588830_T_C	6	119588830	T	C	0.000777962	0.3617
6:119759401_G_C	6	119759401	G	C	0.00111077	0.572226
6:119766608_T_A	6	119766608	T	A	-0.000995344	0.418693
6:119770809_C_A	6	119770809	C	A	0.000905626	0.573421
6:119780014_C_T	6	119780014	C	T	-0.000991473	0.495579
6:119787057_C_A	6	119787057	C	A	-0.000693558	0.494893
6:121276559_T_A	6	121276559	T	A	6.33904e-05	0.324421
6:121278906_T_A	6	121278906	T	A	3.58352e-05	0.324237
6:121338228_C_T	6	121338228	C	T	-0.000485849	0.638461
6:121351159_A_G	6	121351159	A	G	0.000169486	0.35116
6:121362875_C_T	6	121362875	C	T	2.11442e-05	0.352949
6:121367493_G_C	6	121367493	G	C	0.000102306	0.353052
6:121368753_G_T	6	121368753	G	T	5.93625e-05	0.352878
6:121369168_G_A	6	121369168	G	A	5.80892e-05	0.353001
6:121372295_A_T	6	121372295	A	T	0.000283071	0.352587
6:122734069_A_G	6	122734069	A	G	0.000693898	0.0186791
6:122793089_A_G	6	122793089	A	G	0.000359672	0.0189593
6:122809785_C_A	6	122809785	C	A	0.000111325	0.0188639
6:124149869_A_G	6	124149869	A	G	-0.000214384	0.457503
6:125304931_T_C	6	125304931	T	C	3.29371e-05	0.271676
6:125306884_A_G	6	125306884	A	G	0.000229962	0.271718
6:125308086_G_A	6	125308086	G	A	0.000200569	0.271453
6:125309061_A_G	6	125309061	A	G	0.000350322	0.271631
6:125310360_C_T	6	125310360	C	T	0.000199906	0.271767
6:125311779_A_C	6	125311779	A	C	0.000162612	0.275343
6:125312650_T_C	6	125312650	T	C	0.0002118	0.271617
6:125313675_C_T	6	125313675	C	T	0.000236066	0.271592
6:125313712_T_G	6	125313712	T	G	0.000205042	0.271575
6:125315423_G_A	6	125315423	G	A	0.000215974	0.271642
6:125315522_G_A	6	125315522	G	A	0.000176456	0.271601
6:125446784_G_A	6	125446784	G	A	-0.00296187	0.036741
6:125455109_T_A	6	125455109	T	A	-0.00199167	0.0324025
6:125469987_G_A	6	125469987	G	A	0.000172658	0.104062
6:125471462_G_A	6	125471462	G	A	3.38335e-06	0.104021
6:125471950_T_C	6	125471950	T	C	0.000221328	0.119161
6:125478428_G_A	6	125478428	G	A	-0.00243816	0.105858
6:125481820_A_G	6	125481820	A	G	-0.00158379	0.0312545
6:125482425_T_C	6	125482425	T	C	-0.000318997	0.405777
6:125485873_A_G	6	125485873	A	G	-0.00182554	0.0309087
6:125489124_A_G	6	125489124	A	G	-0.000796107	0.406667
6:125490174_T_C	6	125490174	T	C	-0.00059262	0.40647
6:125490326_T_C	6	125490326	T	C	-0.000866877	0.0314045
6:125492455_A_G	6	125492455	A	G	-0.000464563	0.0314841
6:125678114_G_A	6	125678114	G	A	0.00130081	0.545577
6:125684934_G_A	6	125684934	G	A	-0.000236164	0.103118
6:125685512_T_C	6	125685512	T	C	-0.000744868	0.10379
6:125686065_A_G	6	125686065	A	G	-0.000761214	0.103853
6:125686433_T_C	6	125686433	T	C	-0.0007362	0.103842
6:125694227_T_C	6	125694227	T	C	-3.69492e-05	0.299849
6:125695080_G_T	6	125695080	G	T	-3.22349e-05	0.2992
6:125696967_A_T	6	125696967	A	T	-0.000186814	0.298668
6:125697350_T_C	6	125697350	T	C	0.000122515	0.684662
6:125699396_C_G	6	125699396	C	G	-0.000108993	0.298201
6:125701367_C_A	6	125701367	C	A	-3.2718e-05	0.296467
6:125702658_C_T	6	125702658	C	T	-0.000202378	0.295145
6:125703499_T_C	6	125703499	T	C	-0.000134073	0.295019
6:125703845_T_C	6	125703845	T	C	-9.05581e-05	0.295041
6:125705863_G_A	6	125705863	G	A	-7.8441e-05	0.295067
6:125736394_G_A	6	125736394	G	A	0.000248213	0.0401606
6:125807278_C_T	6	125807278	C	T	0.00197558	0.499767
6:128786983_A_G	6	128786983	A	G	-0.00421976	0.0548924
6:130072843_G_C	6	130072843	G	C	0.00622677	0.93565
6:130278204_C_G	6	130278204	C	G	0.00145984	0.106239
6:130278240_C_G	6	130278240	C	G	0.00175781	0.106142
6:130279648_G_A	6	130279648	G	A	0.00178977	0.105489
6:130285951_G_A	6	130285951	G	A	0.000957186	0.106401
6:132198511_C_T	6	132198511	C	T	-0.000739002	0.0427512
6:132198572_C_T	6	132198572	C	T	-0.0007508	0.0427099
6:132198673_C_T	6	132198673	C	T	-0.000913857	0.0420954
6:132198685_T_A	6	132198685	T	A	-0.000313497	0.0421075
6:132199403_A_G	6	132199403	A	G	-0.000879354	0.042856
6:132199979_C_T	6	132199979	C	T	-0.000324082	0.0425054
6:132248396_G_A	6	132248396	G	A	-0.0013567	0.366198
6:132799096_T_C	6	132799096	T	C	0.000355834	0.571037
6:132818540_C_T	6	132818540	C	T	-3.68859e-05	0.812208
6:133956939_T_C	6	133956939	T	C	-6.12072e-05	0.751299
6:134423335_G_A	6	134423335	G	A	1.17008e-05	0.348042
6:134423515_G_T	6	134423515	G	T	6.83421e-05	0.348169
6:137459814_T_C	6	137459814	T	C	0.0013423	0.0149713
6:137474075_A_G	6	137474075	A	G	0.00101705	0.018417
6:137475030_T_G	6	137475030	T	G	0.000327113	0.018438
6:137480774_C_T	6	137480774	C	T	0.00146961	0.018498
6:137508540_G_T	6	137508540	G	T	0.000333776	0.0170863
6:138898475_C_G	6	138898475	C	G	-0.00456436	0.0138554
6:138949639_C_T	6	138949639	C	T	-0.00138024	0.0182821
6:139327875_C_G	6	139327875	C	G	-0.000881243	0.0836991
6:140184967_T_C	6	140184967	T	C	-0.000367833	0.530608
6:140185426_C_T	6	140185426	C	T	-0.000363156	0.530576
6:141698769_T_C	6	141698769	T	C	-0.00439378	0.0327165
6:142641606_T_C	6	142641606	T	C	-0.00201346	0.150966
6:144442294_G_A	6	144442294	G	A	-0.00097833	0.0679044
6:147738146_T_C	6	147738146	T	C	-0.000368266	0.344689
6:148205242_T_C	6	148205242	T	C	0.000870981	0.0215708
6:148545423_C_T	6	148545423	C	T	-4.76306e-05	0.0917293
6:148549905_T_A	6	148549905	T	A	-0.000410208	0.0921092
6:148550735_C_T	6	148550735	C	T	-0.000733566	0.0919529
6:148632454_G_A	6	148632454	G	A	0.000212057	0.430352
6:149557213_A_G	6	149557213	A	G	0.000941788	0.179913
6:149557858_G_A	6	149557858	G	A	0.000425224	0.180243
6:149561161_T_C	6	149561161	T	C	0.000399002	0.179271
6:149564304_C_T	6	149564304	C	T	0.000442802	0.179148
6:149832720_C_T	6	149832720	C	T	8.27938e-05	0.168741
6:149832751_C_T	6	149832751	C	T	0.000309698	0.168617
6:149844785_C_T	6	149844785	C	T	0.000340441	0.16774
6:149845266_C_T	6	149845266	C	T	0.000274343	0.168298
6:149855742_C_T	6	149855742	C	T	0.000480337	0.166928
6:149861604_A_G	6	149861604	A	G	0.000139331	0.166641
6:149871948_C_A	6	149871948	C	A	0.000634155	0.167636
6:149873067_G_A	6	149873067	G	A	0.000784849	0.167061
6:149873490_A_G	6	149873490	A	G	0.000504752	0.166743
6:149874177_G_A	6	149874177	G	A	0.00075397	0.166985
6:149881414_T_A	6	149881414	T	A	0.000454942	0.166763
6:149881823_G_A	6	149881823	G	A	0.000676306	0.16763
6:150273244_T_C	6	150273244	T	C	-0.000330004	0.328358
6:151330686_A_G	6	151330686	A	G	-0.000227982	0.404584
6:151336739_C_G	6	151336739	C	G	-0.000473148	0.422929
6:151341085_T_C	6	151341085	T	C	-1.74793e-05	0.413887
6:151342054_G_A	6	151342054	G	A	-0.000288441	0.429227
6:151354309_G_A	6	151354309	G	A	0.000113543	0.486699
6:151401394_C_T	6	151401394	C	T	0.00213821	0.119796
6:151405377_A_T	6	151405377	A	T	0.00222822	0.148813
6:151405391_G_A	6	151405391	G	A	0.00224676	0.148891
6:151709978_C_T	6	151709978	C	T	1.61928e-05	0.0379859
6:151712026_G_A	6	151712026	G	A	0.000153951	0.0379742
6:151730232_C_G	6	151730232	C	G	0.00125834	0.037909
6:151730903_A_G	6	151730903	A	G	0.0006812	0.0379581
6:151802237_A_G	6	151802237	A	G	0.00160357	0.0329183
6:151826307_G_A	6	151826307	G	A	0.00137241	0.0331424
6:151859314_A_G	6	151859314	A	G	0.000405445	0.701485
6:151864466_A_G	6	151864466	A	G	4.7645e-05	0.699991
6:151868736_G_A	6	151868736	G	A	1.45265e-05	0.700295
6:151868790_C_T	6	151868790	C	T	1.7374e-05	0.700295
6:151870192_A_G	6	151870192	A	G	5.56117e-05	0.700072
6:151870707_T_C	6	151870707	T	C	7.28053e-05	0.70008
6:151871528_G_C	6	151871528	G	C	0.000376139	0.699364
6:151881264_G_T	6	151881264	G	T	0.000338448	0.699788
6:151892135_C_T	6	151892135	C	T	0.000396458	0.700379
6:152287847_G_T	6	152287847	G	T	-0.0058769	0.031173
6:152420095_G_A	6	152420095	G	A	0.000197029	0.187233
6:152472210_T_C	6	152472210	T	C	-0.0026404	0.0415564
6:152472284_G_C	6	152472284	G	C	-0.00264843	0.0415698
6:152472660_T_A	6	152472660	T	A	-0.00257227	0.0416069
6:152473181_T_C	6	152473181	T	C	-0.00210218	0.0417073
6:153578024_T_A	6	153578024	T	A	-0.000303838	0.711381
6:153789595_C_G	6	153789595	C	G	0.00157093	0.0150711
6:154155582_T_G	6	154155582	T	G	-0.00262246	0.0745451
6:154819686_C_T	6	154819686	C	T	0.00177077	0.127355
6:154826458_A_G	6	154826458	A	G	0.00284218	0.15591
6:154826460_T_G	6	154826460	T	G	0.0022088	0.175033
6:154852313_G_A	6	154852313	G	A	0.00157416	0.184792
6:155552219_G_A	6	155552219	G	A	-0.00133538	0.0518389
6:155778870_C_T	6	155778870	C	T	-0.000615843	0.26019
6:157172040_T_A	6	157172040	T	A	0.000450785	0.688463
6:157189013_G_A	6	157189013	G	A	0.000894073	0.798312
6:157309185_G_T	6	157309185	G	T	0.0014113	0.507156
6:157309673_T_C	6	157309673	T	C	0.00116608	0.516168
6:157319311_G_A	6	157319311	G	A	0.000951252	0.502228
6:157328580_C_T	6	157328580	C	T	0.00079726	0.510708
6:157342087_T_C	6	157342087	T	C	0.000769528	0.512133
6:157342500_A_T	6	157342500	A	T	0.00107036	0.510871
6:157353325_A_G	6	157353325	A	G	0.000745496	0.511633
6:158020417_G_A	6	158020417	G	A	-0.00169062	0.0117503
6:158026635_A_T	6	158026635	A	T	-0.00134008	0.290101
6:158053584_A_C	6	158053584	A	C	-0.000315167	0.0659571
6:158405309_A_C	6	158405309	A	C	0.000818811	0.400497
6:158424693_T_C	6	158424693	T	C	0.00145898	0.430219
6:160219035_C_T	6	160219035	C	T	0.000246623	0.0242294
6:160224027_A_C	6	160224027	A	C	0.000931991	0.0242095
6:162338685_T_C	6	162338685	T	C	5.84722e-05	0.0872698
6:162340474_A_G	6	162340474	A	G	0.000111492	0.087241
6:162340693_C_T	6	162340693	C	T	0.000134697	0.0872424
6:162341560_T_C	6	162341560	T	C	4.20274e-05	0.0872328
6:162341563_C_T	6	162341563	C	T	3.32455e-05	0.0872337
6:162347188_T_A	6	162347188	T	A	0.000344601	0.0850739
6:163277167_C_T	6	163277167	C	T	4.02693e-05	0.373532
6:164087931_C_T	6	164087931	C	T	-0.000134365	0.163149
6:164186377_G_A	6	164186377	G	A	-0.000644071	0.0189639
6:164190347_A_T	6	164190347	A	T	-0.00185337	0.0189895
6:164192240_A_G	6	164192240	A	G	-0.000842799	0.0190433
6:164192873_T_C	6	164192873	T	C	-0.000650965	0.0190364
6:164457621_G_C	6	164457621	G	C	0.00101088	0.0465089
6:164711772_C_T	6	164711772	C	T	-0.000774069	0.513337
6:164713280_C_T	6	164713280	C	T	0.00120952	0.356979
6:164713693_C_T	6	164713693	C	T	-0.000678985	0.50578
6:164714654_G_C	6	164714654	G	C	0.00170131	0.332748
6:164718599_G_A	6	164718599	G	A	-0.00114226	0.528708
6:164725811_A_G	6	164725811	A	G	0.00130498	0.307624
6:164726651_C_T	6	164726651	C	T	0.00206285	0.243757
6:165439646_C_T	6	165439646	C	T	-0.00113424	0.0706658
6:165445349_G_A	6	165445349	G	A	-0.000444478	0.0703957
6:165445969_A_C	6	165445969	A	C	-0.000201974	0.092915
6:165513153_G_A	6	165513153	G	A	-0.00166424	0.0783575
6:166612111_C_T	6	166612111	C	T	0.000575827	0.0462702
6:166615016_C_T	6	166615016	C	T	0.00117313	0.0463594
6:166676586_A_G	6	166676586	A	G	6.07339e-05	0.160915
6:167061291_T_C	6	167061291	T	C	0.00341179	0.209011
6:167313144_C_G	6	167313144	C	G	-0.000628536	0.319981
6:168956250_C_A	6	168956250	C	A	-0.00417408	0.958679
7:173774_G_A	7	173774	G	A	-0.00140329	0.207275
7:763853_C_A	7	763853	C	A	-0.000199409	0.350312
7:784717_T_A	7	784717	T	A	-0.000682291	0.349339
7:784718_T_G	7	784718	T	G	-0.000681204	0.349358
7:831451_C_T	7	831451	C	T	0.000481223	0.152751
7:835556_C_T	7	835556	C	T	0.000610093	0.173782
7:837811_G_C	7	837811	G	C	0.000804323	0.168537
7:843525_G_A	7	843525	G	A	0.000155622	0.16632
7:844372_G_A	7	844372	G	A	0.000172474	0.165401
7:845206_A_G	7	845206	A	G	0.000228318	0.1655
7:846680_C_T	7	846680	C	T	0.000244026	0.165426
7:846983_G_C	7	846983	G	C	0.000437063	0.165428
7:852281_T_C	7	852281	T	C	0.000801025	0.605299
7:934031_G_A	7	934031	G	A	0.000518185	0.601269
7:1016948_T_C	7	1016948	T	C	-0.00106096	0.329701
7:1053958_C_T	7	1053958	C	T	-0.00130448	0.295974
7:1055409_A_G	7	1055409	A	G	-0.00107787	0.312028
7:1063501_C_T	7	1063501	C	T	-0.00138209	0.404835
7:1065746_A_G	7	1065746	A	G	-0.00135611	0.364883
7:1090183_G_C	7	1090183	G	C	-0.000195821	0.156138
7:1092533_A_G	7	1092533	A	G	-8.18767e-05	0.18713
7:1105426_A_G	7	1105426	A	G	-0.000680772	0.322862
7:2727219_C_G	7	2727219	C	G	-0.00203221	0.266107
7:2729509_C_T	7	2729509	C	T	-0.00258151	0.269633
7:2922100_G_T	7	2922100	G	T	-0.00470217	0.0302757
7:3066675_G_A	7	3066675	G	A	-0.00469181	0.0944962
7:3069036_G_T	7	3069036	G	T	-0.00641881	0.254931
7:3070599_A_T	7	3070599	A	T	-0.00208145	0.278465
7:3160318_A_G	7	3160318	A	G	-0.000592394	0.0616733
7:3340187_C_G	7	3340187	C	G	-0.00174936	0.44115
7:3455370_C_T	7	3455370	C	T	-0.0012141	0.58448
7:3478720_C_G	7	3478720	C	G	-0.00107026	0.541061
7:3847409_A_G	7	3847409	A	G	0.000487915	0.0541575
7:3848142_T_A	7	3848142	T	A	0.000510108	0.0541532
7:3848455_C_T	7	3848455	C	T	0.000248403	0.0543874
7:3859674_C_G	7	3859674	C	G	2.10201e-05	0.0534225
7:3860005_C_G	7	3860005	C	G	0.000348285	0.0532714
7:3860452_G_A	7	3860452	G	A	0.000419831	0.0532682
7:3860469_A_G	7	3860469	A	G	0.000776197	0.0533155
7:3865621_T_C	7	3865621	T	C	0.000231947	0.056474
7:3866322_A_G	7	3866322	A	G	0.00126806	0.0542618
7:5228593_A_G	7	5228593	A	G	0.000783262	0.0585956
7:5400558_C_T	7	5400558	C	T	0.00100077	0.103698
7:5401412_G_A	7	5401412	G	A	0.00108772	0.103408
7:5444183_G_A	7	5444183	G	A	0.00270415	0.105305
7:5444340_T_C	7	5444340	T	C	0.00235671	0.107415
7:5513672_C_T	7	5513672	C	T	0.000497817	0.383413
7:5528060_G_C	7	5528060	G	C	-0.00449786	0.0486178
7:5573616_A_G	7	5573616	A	G	-0.00466079	0.142503
7:5623409_C_G	7	5623409	C	G	-3.40914e-05	0.200845
7:5871326_T_C	7	5871326	T	C	0.00282566	0.0189806
7:5873501_G_A	7	5873501	G	A	0.00379587	0.018403
7:5918389_A_C	7	5918389	A	C	0.000336957	0.239128
7:6106731_G_A	7	6106731	G	A	-4.40725e-06	0.177361
7:6127547_C_T	7	6127547	C	T	-0.00136316	0.0391468
7:6128455_A_G	7	6128455	A	G	-0.000222649	0.269127
7:7107979_T_C	7	7107979	T	C	-1.77153e-05	0.549117
7:7108303_C_A	7	7108303	C	A	-9.65183e-05	0.549096
7:7108939_C_A	7	7108939	C	A	-1.61662e-05	0.548702
7:7109782_T_C	7	7109782	T	C	-2.97672e-05	0.549125
7:7110041_C_T	7	7110041	C	T	-9.74261e-05	0.549171
7:7110298_G_C	7	7110298	G	C	-5.54858e-05	0.549129
7:7110520_G_A	7	7110520	G	A	-8.28423e-07	0.549193
7:7111655_G_C	7	7111655	G	C	-0.000118077	0.549224
7:7111955_T_G	7	7111955	T	G	-0.000128122	0.549239
7:7113915_C_T	7	7113915	C	T	-9.39816e-05	0.523915
7:7115229_G_T	7	7115229	G	T	-0.000534774	0.523772
7:7118245_C_G	7	7118245	C	G	-0.000327369	0.523066
7:7118900_C_T	7	7118900	C	T	-0.000284346	0.522784
7:7118913_G_A	7	7118913	G	A	-0.000249422	0.52282
7:7120708_T_C	7	7120708	T	C	-0.000559969	0.54272
7:7120862_G_T	7	7120862	G	T	-0.000147748	0.546565
7:7439745_A_G	7	7439745	A	G	-0.00348262	0.0255435
7:8190683_G_A	7	8190683	G	A	0.0016635	0.811891
7:8191150_A_C	7	8191150	A	C	0.00173994	0.813632
7:8196977_T_C	7	8196977	T	C	0.00285343	0.180341
7:8200118_C_T	7	8200118	C	T	-0.00298999	0.74967
7:8200686_A_G	7	8200686	A	G	-0.0027026	0.754392
7:8894344_T_C	7	8894344	T	C	-0.00115703	0.211425
7:9891760_C_T	7	9891760	C	T	2.79795e-05	0.0295636
7:10286562_G_C	7	10286562	G	C	-0.000704251	0.62444
7:10286692_A_G	7	10286692	A	G	-0.000553202	0.642657
7:10287238_T_C	7	10287238	T	C	-0.000587284	0.642766
7:10287321_A_G	7	10287321	A	G	-0.00060966	0.642748
7:10287344_A_C	7	10287344	A	C	-0.000607892	0.64275
7:10288233_A_G	7	10288233	A	G	-0.000476044	0.642538
7:10290059_G_A	7	10290059	G	A	-0.000302413	0.6427
7:10291629_G_T	7	10291629	G	T	-0.0002178	0.624289
7:10292068_C_T	7	10292068	C	T	-0.000219101	0.636318
7:10292120_T_A	7	10292120	T	A	-0.000308581	0.642429
7:10293921_T_C	7	10293921	T	C	-0.000231362	0.642811
7:10494530_A_G	7	10494530	A	G	-0.000574697	0.0249449
7:10620231_G_T	7	10620231	G	T	0.00116799	0.749874
7:10870798_T_G	7	10870798	T	G	-0.0019117	0.0257288
7:11539263_A_T	7	11539263	A	T	-0.000877898	0.0600266
7:11539406_A_C	7	11539406	A	C	-0.00172859	0.0606444
7:11554977_C_T	7	11554977	C	T	-0.000210766	0.109303
7:11557089_A_G	7	11557089	A	G	-0.000227481	0.109626
7:11557440_T_A	7	11557440	T	A	-0.000187279	0.109339
7:11558295_C_T	7	11558295	C	T	-9.96575e-05	0.109711
7:11559050_C_T	7	11559050	C	T	-0.000144984	0.111519
7:11559228_G_A	7	11559228	G	A	-0.000156699	0.109883
7:11559671_C_T	7	11559671	C	T	-2.47604e-05	0.109922
7:11559959_G_A	7	11559959	G	A	-2.88551e-05	0.109923
7:11560016_T_A	7	11560016	T	A	-2.33603e-05	0.109922
7:11560050_G_C	7	11560050	G	C	-2.05724e-05	0.109922
7:11560142_C_T	7	11560142	C	T	-5.02112e-06	0.109925
7:11561373_T_C	7	11561373	T	C	-6.3085e-05	0.109124
7:11576081_C_G	7	11576081	C	G	-0.0033644	0.0497612
7:12120629_G_C	7	12120629	G	C	0.00127042	0.142021
7:12122139_C_T	7	12122139	C	T	0.0015469	0.14192
7:12124164_T_G	7	12124164	T	G	0.000986958	0.142744
7:12125386_G_C	7	12125386	G	C	0.00141357	0.14195
7:12725222_T_G	7	12725222	T	G	0.000242097	0.167054
7:12741786_A_C	7	12741786	A	C	0.000738301	0.437051
7:12741865_A_G	7	12741865	A	G	0.000745705	0.437053
7:12742098_C_G	7	12742098	C	G	0.000866024	0.433786
7:13247565_G_C	7	13247565	G	C	0.000146632	0.049438
7:13248486_G_A	7	13248486	G	A	0.000674637	0.0494105
7:13744166_G_A	7	13744166	G	A	0.000385679	0.107614
7:13805957_A_C	7	13805957	A	C	-0.000220686	0.215786
7:13865290_C_G	7	13865290	C	G	-0.00277653	0.344335
7:13874245_A_G	7	13874245	A	G	-0.00181269	0.321617
7:13874873_C_T	7	13874873	C	T	-0.00181354	0.297127
7:13878319_C_A	7	13878319	C	A	-0.000453032	0.542019
7:13878650_C_G	7	13878650	C	G	-0.000627505	0.540768
7:14722075_C_G	7	14722075	C	G	-0.000538916	0.0703712
7:15505023_A_G	7	15505023	A	G	0.000329157	0.815332
7:15911562_C_G	7	15911562	C	G	0.000501116	0.0225107
7:15928175_G_T	7	15928175	G	T	3.93544e-05	0.479753
7:16027189_G_A	7	16027189	G	A	0.000826266	0.688881
7:16288344_T_C	7	16288344	T	C	0.000607021	0.127412
7:16288849_C_G	7	16288849	C	G	0.000339801	0.127594
7:16299294_A_G	7	16299294	A	G	0.000944785	0.127867
7:16300368_T_A	7	16300368	T	A	0.00081417	0.127719
7:16301259_C_T	7	16301259	C	T	0.000516178	0.126476
7:16301306_T_G	7	16301306	T	G	0.000906337	0.127757
7:16304817_A_G	7	16304817	A	G	0.000854221	0.128051
7:16305255_C_T	7	16305255	C	T	0.00111937	0.127784
7:16306492_T_C	7	16306492	T	C	0.00108158	0.127803
7:16307185_A_G	7	16307185	A	G	0.000678439	0.128039
7:16308583_T_C	7	16308583	T	C	0.000444468	0.127943
7:16309693_T_C	7	16309693	T	C	0.000376803	0.12767
7:16312272_G_A	7	16312272	G	A	0.000932219	0.122435
7:16963797_C_T	7	16963797	C	T	-0.000127875	0.0569365
7:16965090_G_A	7	16965090	G	A	0.000350456	0.527161
7:18223458_T_G	7	18223458	T	G	-0.000204882	0.0371928
7:18878259_T_C	7	18878259	T	C	-0.0007287	0.390823
7:18944050_T_C	7	18944050	T	C	3.20261e-05	0.0637815
7:21750969_C_G	7	21750969	C	G	-0.00303439	0.037886
7:21950272_C_T	7	21950272	C	T	-0.000213197	0.459464
7:22180704_T_A	7	22180704	T	A	-0.00071219	0.596431
7:22186176_G_A	7	22186176	G	A	0.000874933	0.499917
7:22188630_A_G	7	22188630	A	G	8.41453e-05	0.355363
7:22189624_A_C	7	22189624	A	C	0.000149331	0.355523
7:22202117_G_A	7	22202117	G	A	0.00127817	0.543416
7:22202485_T_C	7	22202485	T	C	0.00115084	0.545494
7:23497942_A_T	7	23497942	A	T	-0.00158571	0.132387
7:23501094_C_T	7	23501094	C	T	-0.00214972	0.13267
7:23501321_G_A	7	23501321	G	A	-0.00147276	0.132727
7:23506372_T_C	7	23506372	T	C	-0.00176595	0.132452
7:23507699_G_A	7	23507699	G	A	-0.00179853	0.132327
7:23509871_A_G	7	23509871	A	G	-0.00180078	0.133231
7:23512817_G_A	7	23512817	G	A	-0.00193501	0.132942
7:24921817_G_A	7	24921817	G	A	-0.000212339	0.170127
7:24969624_G_A	7	24969624	G	A	-0.000620404	0.213323
7:24969932_T_G	7	24969932	T	G	-0.000667488	0.213324
7:25762884_T_C	7	25762884	T	C	0.00110445	0.0318407
7:26371279_T_C	7	26371279	T	C	0.000219803	0.208019
7:26633028_T_A	7	26633028	T	A	0.00141961	0.795513
7:27917884_T_C	7	27917884	T	C	-0.00316939	0.809294
7:27918415_T_C	7	27918415	T	C	-0.00318285	0.808996
7:27925158_C_T	7	27925158	C	T	-0.00399647	0.802356
7:28179258_C_A	7	28179258	C	A	0.00387794	0.104094
7:28179446_A_G	7	28179446	A	G	0.00475383	0.105493
7:28183702_T_C	7	28183702	T	C	6.44129e-05	0.597745
7:28187806_C_T	7	28187806	C	T	9.02972e-05	0.587793
7:28348386_A_G	7	28348386	A	G	-7.33983e-05	0.789584
7:29181506_A_G	7	29181506	A	G	0.00134477	0.443505
7:29181658_T_A	7	29181658	T	A	0.00134156	0.443522
7:29182273_T_C	7	29182273	T	C	0.00152444	0.381416
7:29188870_G_A	7	29188870	G	A	0.0011038	0.374652
7:29192746_A_G	7	29192746	A	G	0.00125367	0.373287
7:29193271_C_T	7	29193271	C	T	0.00134814	0.372828
7:29195455_G_A	7	29195455	G	A	0.00099182	0.378464
7:29195582_C_T	7	29195582	C	T	0.00100161	0.372888
7:29300884_G_T	7	29300884	G	T	0.00236247	0.0129228
7:29397321_A_G	7	29397321	A	G	0.000181181	0.548052
7:33134019_T_C	7	33134019	T	C	-0.00739452	0.01367
7:33389411_C_T	7	33389411	C	T	-0.00326025	0.0448265
7:33510163_T_G	7	33510163	T	G	-0.000582692	0.461646
7:33514163_G_A	7	33514163	G	A	-0.000712919	0.437523
7:33517804_A_G	7	33517804	A	G	-0.000849177	0.43908
7:33530048_C_T	7	33530048	C	T	-0.000287662	0.45175
7:33537428_G_A	7	33537428	G	A	-0.00261	0.0539901
7:33696561_G_A	7	33696561	G	A	0.00017249	0.0619033
7:33703606_T_A	7	33703606	T	A	0.000627656	0.0668731
7:33818233_A_G	7	33818233	A	G	0.00116506	0.343485
7:33819128_G_C	7	33819128	G	C	-0.00135969	0.496613
7:33982711_A_G	7	33982711	A	G	0.0070586	0.0229783
7:38039819_C_T	7	38039819	C	T	-1.30251e-05	0.516149
7:38154245_G_A	7	38154245	G	A	0.00236577	0.69409
7:39025797_T_G	7	39025797	T	G	-0.000549456	0.0548162
7:41378932_C_T	7	41378932	C	T	-0.00473211	0.0406941
7:42031304_A_G	7	42031304	A	G	0.00115548	0.0246325
7:42108661_C_A	7	42108661	C	A	-6.69446e-05	0.373193
7:42117040_A_T	7	42117040	A	T	-0.000113624	0.391097
7:42241208_G_A	7	42241208	G	A	-0.00108804	0.0423082
7:42557651_A_G	7	42557651	A	G	-0.000435862	0.0610822
7:42558643_C_T	7	42558643	C	T	-0.000141735	0.0614507
7:42558768_G_A	7	42558768	G	A	-5.6792e-05	0.0630537
7:42559775_G_A	7	42559775	G	A	-0.000342033	0.0614947
7:42561444_C_T	7	42561444	C	T	-0.000475354	0.0615047
7:42562026_T_G	7	42562026	T	G	-0.000667909	0.0615539
7:42563307_C_A	7	42563307	C	A	-0.000384903	0.0615283
7:42563334_A_G	7	42563334	A	G	-0.000370932	0.0615267
7:42563435_G_T	7	42563435	G	T	-0.000382201	0.0615279
7:42564454_T_C	7	42564454	T	C	-0.000335302	0.0615234
7:42564537_A_G	7	42564537	A	G	-0.000272109	0.061867
7:42564571_C_T	7	42564571	C	T	-0.000336019	0.0615234
7:42564621_T_C	7	42564621	T	C	-0.000345806	0.0615251
7:42564727_C_T	7	42564727	C	T	-0.00031157	0.0615047
7:42564820_T_G	7	42564820	T	G	-0.000345437	0.0615246
7:42564940_A_G	7	42564940	A	G	-0.000331848	0.061528
7:42566269_G_A	7	42566269	G	A	-0.000481123	0.061594
7:42567256_G_A	7	42567256	G	A	-0.000241166	0.0615488
7:43005652_C_T	7	43005652	C	T	0.00355332	0.021721
7:44395447_G_A	7	44395447	G	A	-0.0078125	0.00872194
7:44929816_G_A	7	44929816	G	A	0.000351339	0.0611667
7:44973747_C_T	7	44973747	C	T	0.000857944	0.0639295
7:44976233_G_C	7	44976233	G	C	0.00139322	0.0640938
7:45978668_A_G	7	45978668	A	G	0.00623954	0.00874946
7:45980909_A_G	7	45980909	A	G	0.000183186	0.0905077
7:45980936_C_T	7	45980936	C	T	0.000327649	0.0911296
7:46189343_G_A	7	46189343	G	A	0.00200755	0.0126468
7:46201636_A_T	7	46201636	A	T	0.000577455	0.0126296
7:47511161_A_G	7	47511161	A	G	0.000240353	0.670573
7:47512042_C_T	7	47512042	C	T	0.000177498	0.667035
7:48056048_C_G	7	48056048	C	G	0.00148653	0.725173
7:48732476_A_G	7	48732476	A	G	0.00299767	0.0520668
7:49243995_A_G	7	49243995	A	G	-0.00253875	0.0650827
7:49247344_C_T	7	49247344	C	T	-0.00220933	0.065419
7:49250615_C_T	7	49250615	C	T	-0.00158308	0.0654476
7:49252253_T_A	7	49252253	T	A	-0.00162873	0.0651404
7:49258650_T_C	7	49258650	T	C	-0.00147534	0.0652605
7:49259333_G_C	7	49259333	G	C	-0.00199855	0.0652395
7:49259486_C_T	7	49259486	C	T	-0.00180711	0.0653026
7:49260882_C_A	7	49260882	C	A	-0.00236903	0.0661211
7:49261869_C_T	7	49261869	C	T	-0.00235197	0.0661382
7:49262296_A_G	7	49262296	A	G	-0.00233683	0.0661522
7:49264928_T_C	7	49264928	T	C	-0.00261775	0.0663933
7:49493407_C_T	7	49493407	C	T	-0.00173669	0.133519
7:49684257_C_A	7	49684257	C	A	0.00176504	0.0282268
7:49690154_G_A	7	49690154	G	A	0.00292159	0.0282658
7:50271344_A_T	7	50271344	A	T	0.00193226	0.171901
7:50289504_G_A	7	50289504	G	A	0.00194364	0.171805
7:50318938_G_T	7	50318938	G	T	0.0025054	0.16406
7:50430493_T_A	7	50430493	T	A	-0.00118358	0.107288
7:50439198_G_A	7	50439198	G	A	-0.000876615	0.105902
7:50620856_T_C	7	50620856	T	C	-0.00414566	0.0393629
7:50648881_T_C	7	50648881	T	C	-0.00128331	0.0772148
7:50721628_A_T	7	50721628	A	T	-0.00567683	0.0437398
7:51023264_G_T	7	51023264	G	T	0.0015464	0.0269188
7:52044847_G_T	7	52044847	G	T	-0.000316128	0.225097
7:53643053_A_G	7	53643053	A	G	0.00152035	0.863257
7:53654357_G_C	7	53654357	G	C	0.00193349	0.863353
7:53656443_A_G	7	53656443	A	G	0.00227974	0.863354
7:53656669_T_C	7	53656669	T	C	0.00179444	0.863591
7:53837397_A_G	7	53837397	A	G	0.000207181	0.83828
7:53992286_G_A	7	53992286	G	A	-0.00263133	0.0675262
7:54066163_A_G	7	54066163	A	G	0.00140336	0.205834
7:54512324_C_T	7	54512324	C	T	0.0133476	0.00716525
7:54842828_C_T	7	54842828	C	T	0.00190257	0.0142927
7:66852359_T_C	7	66852359	T	C	0.000561117	0.118478
7:66852360_G_A	7	66852360	G	A	0.000223482	0.118522
7:66855248_T_C	7	66855248	T	C	0.00100271	0.21052
7:66951361_C_T	7	66951361	C	T	0.00103061	0.135692
7:66953147_C_T	7	66953147	C	T	0.000736796	0.136297
7:66953437_T_C	7	66953437	T	C	0.000722518	0.136279
7:66953756_A_T	7	66953756	A	T	0.000586968	0.139559
7:66954162_C_T	7	66954162	C	T	0.000743313	0.136274
7:66955389_T_C	7	66955389	T	C	0.000678975	0.136438
7:66956421_C_A	7	66956421	C	A	0.000659114	0.136758
7:66958566_G_A	7	66958566	G	A	0.00080285	0.136266
7:67005872_C_G	7	67005872	C	G	0.000507891	0.012892
7:68398880_G_A	7	68398880	G	A	0.000823319	0.0282554
7:68425651_C_T	7	68425651	C	T	-8.71483e-05	0.120464
7:68542906_C_A	7	68542906	C	A	-0.000701008	0.0710631
7:68601282_A_G	7	68601282	A	G	0.000776304	0.106278
7:68728206_T_G	7	68728206	T	G	-0.00353427	0.111042
7:68729025_T_C	7	68729025	T	C	-0.00360303	0.110728
7:68731522_T_C	7	68731522	T	C	-0.00317328	0.110806
7:68783704_T_C	7	68783704	T	C	0.00734862	0.0210617
7:68784483_G_C	7	68784483	G	C	0.00749799	0.0210578
7:68784618_A_G	7	68784618	A	G	0.00699142	0.0208844
7:68784853_C_T	7	68784853	C	T	0.00634958	0.0208423
7:68797288_C_T	7	68797288	C	T	-0.00458643	0.928615
7:69854646_T_C	7	69854646	T	C	0.00171632	0.0248792
7:70995483_A_T	7	70995483	A	T	0.000146352	0.0759783
7:71026451_G_A	7	71026451	G	A	0.000297726	0.076247
7:71026463_G_A	7	71026463	G	A	0.000300239	0.0762497
7:71027288_A_G	7	71027288	A	G	0.000184011	0.0769577
7:71027632_G_A	7	71027632	G	A	0.000258251	0.0769511
7:71588598_G_A	7	71588598	G	A	-4.77466e-05	0.342462
7:71588682_T_C	7	71588682	T	C	-0.000310064	0.345742
7:71593461_C_G	7	71593461	C	G	-0.000199854	0.34305
7:71594724_T_C	7	71594724	T	C	-0.000128878	0.342527
7:71595925_T_A	7	71595925	T	A	-2.44069e-05	0.342036
7:71600199_A_C	7	71600199	A	C	-0.000105555	0.342838
7:71604073_T_C	7	71604073	T	C	-6.38034e-05	0.342909
7:71606711_G_C	7	71606711	G	C	-0.000752063	0.309518
7:71607228_T_C	7	71607228	T	C	-0.000323699	0.342823
7:71607420_C_T	7	71607420	C	T	-8.99276e-05	0.342188
7:71607961_C_T	7	71607961	C	T	-5.34317e-05	0.342152
7:71621983_T_C	7	71621983	T	C	-0.000209755	0.343512
7:71625413_G_A	7	71625413	G	A	-9.65314e-05	0.342973
7:71625867_A_C	7	71625867	A	C	-0.000175901	0.343572
7:71639170_G_A	7	71639170	G	A	-9.74992e-05	0.343816
7:71653107_A_G	7	71653107	A	G	0.000171942	0.63343
7:74034281_G_A	7	74034281	G	A	0.00530469	0.0293984
7:74034475_G_A	7	74034475	G	A	0.000693581	0.10051
7:75260077_A_G	7	75260077	A	G	6.26039e-05	0.0478433
7:75805689_C_A	7	75805689	C	A	-0.000579824	0.0941949
7:75808612_C_T	7	75808612	C	T	-0.000467496	0.0943797
7:75833282_G_A	7	75833282	G	A	-0.000178355	0.099441
7:76536390_G_A	7	76536390	G	A	0.000226754	0.0263721
7:76601919_C_T	7	76601919	C	T	-0.000565455	0.329787
7:77636425_G_A	7	77636425	G	A	-4.05787e-05	0.0950008
7:78235911_T_G	7	78235911	T	G	7.02942e-05	0.060613
7:78235919_T_C	7	78235919	T	C	0.000660275	0.0606631
7:78688604_G_A	7	78688604	G	A	-4.18365e-05	0.724743
7:78786074_G_A	7	78786074	G	A	-0.00256555	0.0196029
7:79662288_G_A	7	79662288	G	A	-5.64701e-05	0.458216
7:81977316_T_C	7	81977316	T	C	0.00192854	0.0330832
7:82130023_C_T	7	82130023	C	T	0.00105166	0.225435
7:82154070_G_A	7	82154070	G	A	0.000458944	0.14408
7:82159734_G_A	7	82159734	G	A	0.000542675	0.146249
7:82162879_C_T	7	82162879	C	T	0.000992956	0.144034
7:82163226_C_T	7	82163226	C	T	0.0010637	0.144074
7:82164921_C_T	7	82164921	C	T	0.000421862	0.144699
7:82412950_C_A	7	82412950	C	A	-0.000492162	0.347519
7:82413911_C_T	7	82413911	C	T	-0.000147486	0.34745
7:82414119_A_G	7	82414119	A	G	-0.000336261	0.34772
7:82414164_T_C	7	82414164	T	C	-8.37329e-05	0.347549
7:82414933_G_A	7	82414933	G	A	-0.00018991	0.350518
7:82416315_G_A	7	82416315	G	A	-0.00014778	0.346475
7:82417078_T_A	7	82417078	T	A	-0.000203334	0.34762
7:82417332_C_T	7	82417332	C	T	-0.000204266	0.347625
7:82418234_A_C	7	82418234	A	C	-0.000168099	0.347594
7:82418795_G_A	7	82418795	G	A	-0.000146572	0.347432
7:82419141_C_T	7	82419141	C	T	-0.0001659	0.347682
7:82421634_G_A	7	82421634	G	A	-9.69035e-05	0.347488
7:82421915_A_T	7	82421915	A	T	0.000324704	0.334089
7:82422080_C_T	7	82422080	C	T	-0.000126529	0.347429
7:82422937_G_A	7	82422937	G	A	0.000431937	0.337135
7:82423571_T_C	7	82423571	T	C	-0.000109277	0.347594
7:82425679_A_T	7	82425679	A	T	-4.8902e-05	0.347569
7:82426565_G_A	7	82426565	G	A	-4.25422e-05	0.347625
7:82426607_A_G	7	82426607	A	G	-4.53829e-05	0.347626
7:82426805_G_C	7	82426805	G	C	-3.92524e-05	0.347587
7:82460946_C_T	7	82460946	C	T	2.81847e-05	0.337578
7:82547827_T_A	7	82547827	T	A	-0.00014227	0.103977
7:83135142_T_C	7	83135142	T	C	0.00160179	0.0332067
7:83603844_C_T	7	83603844	C	T	0.0176814	0.01037
7:84733138_T_C	7	84733138	T	C	-0.00175293	0.162771
7:86104750_A_G	7	86104750	A	G	-9.04904e-05	0.356759
7:86108996_A_C	7	86108996	A	C	-0.000118624	0.357749
7:86109072_A_G	7	86109072	A	G	-0.000279326	0.357843
7:86111785_T_C	7	86111785	T	C	-1.93609e-05	0.357689
7:86121316_T_C	7	86121316	T	C	-9.42406e-05	0.357755
7:86122054_T_C	7	86122054	T	C	-0.000105421	0.357766
7:86122163_A_G	7	86122163	A	G	-0.000151005	0.357762
7:86124892_A_G	7	86124892	A	G	-6.42439e-05	0.357144
7:86126563_C_T	7	86126563	C	T	-7.77389e-05	0.35711
7:86129138_A_G	7	86129138	A	G	-3.1636e-05	0.356891
7:86130354_C_G	7	86130354	C	G	-0.000193716	0.354772
7:86132019_A_T	7	86132019	A	T	-0.000154918	0.357554
7:86827147_G_A	7	86827147	G	A	-0.00112731	0.0568682
7:90787924_G_C	7	90787924	G	C	-0.000173823	0.529258
7:90788209_G_A	7	90788209	G	A	-0.000121959	0.529142
7:90821787_A_G	7	90821787	A	G	-0.00132555	0.645754
7:90821961_A_G	7	90821961	A	G	-0.000669746	0.582996
7:90825180_C_T	7	90825180	C	T	2.07194e-05	0.0323795
7:90826814_A_G	7	90826814	A	G	0.000812191	0.0323269
7:92104858_G_A	7	92104858	G	A	-0.00163896	0.241163
7:92232454_C_A	7	92232454	C	A	-0.0035098	0.0709166
7:93324488_G_A	7	93324488	G	A	0.00146342	0.0407045
7:93341895_T_A	7	93341895	T	A	0.000120313	0.0194346
7:94573182_G_A	7	94573182	G	A	0.00135656	0.0182876
7:96201991_G_T	7	96201991	G	T	0.00366869	0.065205
7:96988034_T_G	7	96988034	T	G	-0.000553324	0.295216
7:96988389_T_C	7	96988389	T	C	-0.000439792	0.295342
7:96988720_T_C	7	96988720	T	C	-0.000469072	0.295376
7:96988847_T_A	7	96988847	T	A	-0.000457049	0.29533
7:96989624_G_A	7	96989624	G	A	-0.000770172	0.426869
7:96990891_C_A	7	96990891	C	A	-5.58214e-05	0.294037
7:96996635_A_T	7	96996635	A	T	-0.000289833	0.29355
7:96998233_T_C	7	96998233	T	C	-4.1101e-05	0.293555
7:96998647_A_C	7	96998647	A	C	-2.82345e-05	0.29345
7:101369287_G_A	7	101369287	G	A	0.0015428	0.408306
7:101670418_A_C	7	101670418	A	C	0.0144456	0.0109334
7:101693884_G_A	7	101693884	G	A	0.000194814	0.601922
7:101695304_C_A	7	101695304	C	A	3.74533e-05	0.598426
7:101695817_C_G	7	101695817	C	G	0.000110845	0.599366
7:101696728_C_T	7	101696728	C	T	0.000127771	0.599407
7:101698121_C_A	7	101698121	C	A	0.000298036	0.597003
7:103028191_C_T	7	103028191	C	T	0.0019527	0.0339916
7:103041807_G_C	7	103041807	G	C	0.000358741	0.035275
7:104040171_C_T	7	104040171	C	T	0.00185027	0.0223039
7:104055547_T_C	7	104055547	T	C	0.00151846	0.0223011
7:104118495_T_G	7	104118495	T	G	0.00162939	0.188603
7:104122665_A_T	7	104122665	A	T	0.00146682	0.189039
7:104122989_T_G	7	104122989	T	G	0.00149733	0.190836
7:104123918_A_G	7	104123918	A	G	0.00161071	0.189083
7:104127775_T_C	7	104127775	T	C	0.00180686	0.188739
7:104230530_T_C	7	104230530	T	C	0.00143532	0.0530793
7:104251851_G_A	7	104251851	G	A	0.000879944	0.0482385
7:104262937_A_G	7	104262937	A	G	0.000276138	0.29875
7:104263404_A_G	7	104263404	A	G	0.000602342	0.295731
7:104271158_T_G	7	104271158	T	G	0.00220112	0.0525575
7:104338657_T_C	7	104338657	T	C	0.000366347	0.168975
7:104528473_G_C	7	104528473	G	C	0.000542914	0.851224
7:104543206_A_G	7	104543206	A	G	0.000249288	0.85096
7:106468550_C_T	7	106468550	C	T	-0.000295533	0.393014
7:106468816_C_T	7	106468816	C	T	-0.00029335	0.392977
7:107797354_T_C	7	107797354	T	C	-0.00220616	0.013797
7:108837566_T_C	7	108837566	T	C	-0.00187702	0.0383087
7:110302695_T_C	7	110302695	T	C	0.000363672	0.334992
7:110306741_C_T	7	110306741	C	T	0.000109864	0.32957
7:110656251_G_A	7	110656251	G	A	0.00147507	0.122954
7:111081109_A_G	7	111081109	A	G	0.00147318	0.106349
7:111386690_T_C	7	111386690	T	C	0.000538442	0.663326
7:111544772_G_C	7	111544772	G	C	0.00120542	0.0468003
7:111749448_A_G	7	111749448	A	G	0.0110774	0.0550555
7:117445664_A_G	7	117445664	A	G	0.0022511	0.756667
7:117779826_G_A	7	117779826	G	A	0.000554352	0.109188
7:117784962_C_T	7	117784962	C	T	0.000766227	0.109307
7:118136340_A_T	7	118136340	A	T	0.00196107	0.0622886
7:118368303_G_A	7	118368303	G	A	-0.000178427	0.541576
7:118374323_A_G	7	118374323	A	G	-0.000211566	0.540982
7:118374907_A_C	7	118374907	A	C	-0.000489466	0.547317
7:118379327_A_G	7	118379327	A	G	-0.00024116	0.540863
7:118383301_T_C	7	118383301	T	C	-0.000257933	0.540257
7:118431746_T_C	7	118431746	T	C	-0.000606813	0.540819
7:118443643_G_A	7	118443643	G	A	-0.000697935	0.539994
7:118445260_G_A	7	118445260	G	A	-0.000708955	0.540065
7:118454644_A_G	7	118454644	A	G	-0.000501333	0.539454
7:122842029_G_A	7	122842029	G	A	0.000193928	0.414127
7:127338246_G_A	7	127338246	G	A	-0.00549045	0.00720928
7:127407526_G_A	7	127407526	G	A	-0.0126243	0.00718702
7:127658569_G_C	7	127658569	G	C	-0.00631371	0.00724888
7:128579202_T_C	7	128579202	T	C	-0.000521554	0.449651
7:128581835_A_G	7	128581835	A	G	-0.000910099	0.441121
7:128584084_T_C	7	128584084	T	C	-0.0014408	0.492081
7:128711228_G_A	7	128711228	G	A	0.000724416	0.214919
7:128711699_T_C	7	128711699	T	C	0.000113472	0.218837
7:128735988_C_T	7	128735988	C	T	0.00212282	0.0512177
7:128757820_G_A	7	128757820	G	A	-0.0115366	0.0257268
7:130578516_C_T	7	130578516	C	T	0.0055543	0.122052
7:130579162_G_A	7	130579162	G	A	0.00612004	0.122123
7:130773240_T_G	7	130773240	T	G	-0.00220667	0.0773038
7:130796652_T_C	7	130796652	T	C	0.00396527	0.0694836
7:131771132_C_T	7	131771132	C	T	0.00138368	0.0952164
7:131891790_C_T	7	131891790	C	T	-0.00155737	0.0285897
7:131893485_T_C	7	131893485	T	C	-0.000641635	0.0286078
7:131894629_C_A	7	131894629	C	A	-0.00116644	0.131399
7:131894696_A_T	7	131894696	A	T	-0.00106424	0.0286692
7:131894836_T_A	7	131894836	T	A	-0.0010628	0.0286247
7:131896451_C_T	7	131896451	C	T	-0.00111153	0.130781
7:131897401_C_A	7	131897401	C	A	-0.000699645	0.131859
7:131898591_T_C	7	131898591	T	C	-0.00188302	0.02863
7:131899763_C_T	7	131899763	C	T	-0.00102722	0.0282258
7:132583863_G_A	7	132583863	G	A	-0.00251321	0.0315178
7:132792838_G_A	7	132792838	G	A	0.0104741	0.0184837
7:132883625_G_A	7	132883625	G	A	0.00308543	0.0245444
7:133860067_A_G	7	133860067	A	G	-0.00476067	0.0477819
7:134233906_C_T	7	134233906	C	T	-0.00045859	0.00902594
7:136327226_G_C	7	136327226	G	C	0.000467736	0.0898676
7:136331951_A_G	7	136331951	A	G	0.000294635	0.0899856
7:136333847_T_C	7	136333847	T	C	0.000162417	0.0900575
7:136334493_T_C	7	136334493	T	C	0.000121028	0.0899139
7:136428799_C_T	7	136428799	C	T	0.00225403	0.0400574
7:139427442_C_T	7	139427442	C	T	0.000276412	0.0233903
7:142014250_C_T	7	142014250	C	T	0.000667678	0.0316334
7:142019514_T_G	7	142019514	T	G	0.000318529	0.0321506
7:143055408_A_G	7	143055408	A	G	-0.000178875	0.475376
7:143095256_A_G	7	143095256	A	G	-0.0040826	0.360096
7:145046993_G_A	7	145046993	G	A	-0.000502493	0.0211138
7:145788161_G_A	7	145788161	G	A	-0.00082094	0.776831
7:145793545_C_T	7	145793545	C	T	-0.00120629	0.772462
7:145793601_G_C	7	145793601	G	C	-0.00128237	0.772494
7:145795152_A_G	7	145795152	A	G	-0.00144582	0.777632
7:146189136_T_G	7	146189136	T	G	-0.00194369	0.510177
7:146192758_T_C	7	146192758	T	C	-0.00122994	0.512377
7:146192877_G_A	7	146192877	G	A	-0.00129848	0.512332
7:146194629_C_T	7	146194629	C	T	0.000944148	0.329612
7:146194837_G_A	7	146194837	G	A	0.000740145	0.32602
7:146194841_C_A	7	146194841	C	A	0.00064564	0.326207
7:146194928_A_C	7	146194928	A	C	0.00114547	0.328823
7:146577441_A_G	7	146577441	A	G	-0.000240911	0.400968
7:146682394_G_A	7	146682394	G	A	0.00363856	0.0568815
7:146729161_G_A	7	146729161	G	A	0.0104953	0.0430603
7:147687424_A_T	7	147687424	A	T	-0.000476347	0.0565161
7:147705380_C_T	7	147705380	C	T	-0.00125988	0.275912
7:147715394_T_A	7	147715394	T	A	-0.00066843	0.278487
7:147743426_A_T	7	147743426	A	T	-0.00114978	0.271673
7:147744584_G_A	7	147744584	G	A	-0.00116895	0.271377
7:147748143_G_A	7	147748143	G	A	-0.0012632	0.271462
7:147749030_G_A	7	147749030	G	A	-0.00114221	0.271408
7:147874448_G_A	7	147874448	G	A	-0.00418288	0.0151079
7:147930388_C_T	7	147930388	C	T	-4.05205e-05	0.31274
7:147935939_G_A	7	147935939	G	A	0.000970809	0.383513
7:147937551_C_T	7	147937551	C	T	0.00289713	0.0777416
7:147937604_G_A	7	147937604	G	A	0.00389577	0.0777358
7:147938567_C_A	7	147938567	C	A	0.00323353	0.0776342
7:148144507_C_T	7	148144507	C	T	-0.00262709	0.0147015
7:148159528_G_A	7	148159528	G	A	-0.00160499	0.0149597
7:150051056_G_A	7	150051056	G	A	-0.000452002	0.05427
7:150290463_A_G	7	150290463	A	G	-0.00307464	0.0359888
7:150313689_G_C	7	150313689	G	C	-0.000171321	0.157741
7:150316914_A_G	7	150316914	A	G	-0.000565792	0.156139
7:150324157_G_A	7	150324157	G	A	-0.000565531	0.150465
7:151029003_G_A	7	151029003	G	A	0.000260278	0.143631
7:151030443_G_A	7	151030443	G	A	0.000227154	0.143536
7:151398099_T_C	7	151398099	T	C	0.000935283	0.404974
7:151402902_T_C	7	151402902	T	C	0.00171063	0.269488
7:151403260_T_C	7	151403260	T	C	0.00122849	0.261316
7:151404924_A_C	7	151404924	A	C	0.000118518	0.562116
7:151406220_A_G	7	151406220	A	G	0.000989836	0.276711
7:151415256_C_T	7	151415256	C	T	0.000711716	0.274321
7:151575404_C_T	7	151575404	C	T	0.00212743	0.354543
7:151576111_A_G	7	151576111	A	G	0.00298657	0.413991
7:154937482_T_C	7	154937482	T	C	0.000493892	0.346808
7:154937767_T_C	7	154937767	T	C	0.000506925	0.346863
7:154957527_G_A	7	154957527	G	A	0.000147658	0.394831
7:157934685_C_T	7	157934685	C	T	-0.00064637	0.145119
7:158309285_C_T	7	158309285	C	T	-0.00485708	0.0337741
7:158642837_C_T	7	158642837	C	T	-0.00120479	0.111915
7:158643900_C_G	7	158643900	C	G	-0.000711004	0.111642
8:1046623_G_A	8	1046623	G	A	0.000449281	0.127321
8:1644395_C_T	8	1644395	C	T	-0.00141519	0.242267
8:1645536_T_C	8	1645536	T	C	-0.00196441	0.247359
8:1648148_T_A	8	1648148	T	A	-0.00138894	0.237512
8:1649132_T_C	8	1649132	T	C	-0.000787791	0.469122
8:1781990_C_T	8	1781990	C	T	0.00220443	0.433668
8:1784646_G_A	8	1784646	G	A	0.000997744	0.21757
8:1818456_G_T	8	1818456	G	T	0.000770737	0.0891517
8:2351157_T_C	8	2351157	T	C	-4.18755e-05	0.11992
8:2571892_G_C	8	2571892	G	C	-0.00158358	0.0480222
8:3053592_G_A	8	3053592	G	A	-0.000554395	0.045809
8:3054040_G_A	8	3054040	G	A	-0.00017097	0.0458181
8:4382683_A_G	8	4382683	A	G	0.000186814	0.0816957
8:5067970_A_G	8	5067970	A	G	0.0022348	0.193839
8:5125678_G_C	8	5125678	G	C	-0.000600515	0.256824
8:5125700_T_C	8	5125700	T	C	-0.000986673	0.257155
8:5466333_C_G	8	5466333	C	G	-0.000191069	0.364707
8:5481087_C_T	8	5481087	C	T	-0.000239866	0.344893
8:5483307_G_T	8	5483307	G	T	-0.000209114	0.338198
8:5492579_C_A	8	5492579	C	A	-0.000812511	0.323279
8:5501915_T_A	8	5501915	T	A	-0.000292367	0.728085
8:5502080_C_T	8	5502080	C	T	-0.000707677	0.674388
8:5503313_C_T	8	5503313	C	T	-0.000636974	0.470873
8:5506702_G_C	8	5506702	G	C	0.00133091	0.341982
8:5513388_A_G	8	5513388	A	G	-0.000227404	0.54439
8:5837537_C_T	8	5837537	C	T	0.00204293	0.385961
8:5843472_G_A	8	5843472	G	A	-0.00225116	0.590765
8:5927259_G_A	8	5927259	G	A	0.00581088	0.105248
8:6063569_G_A	8	6063569	G	A	-0.000245479	0.347212
8:6918289_A_G	8	6918289	A	G	-0.00256947	0.0635938
8:11513924_G_T	8	11513924	G	T	-0.00271193	0.826736
8:13234600_G_A	8	13234600	G	A	-0.000341752	0.622063
8:14383561_T_C	8	14383561	T	C	-0.00300343	0.0361525
8:14483191_T_C	8	14483191	T	C	0.000650228	0.834768
8:14500374_G_T	8	14500374	G	T	-0.00126595	0.140747
8:14500604_C_A	8	14500604	C	A	-0.00116015	0.140242
8:14502349_G_A	8	14502349	G	A	-0.0012747	0.140647
8:14503496_T_C	8	14503496	T	C	-0.00155996	0.141474
8:14505051_C_T	8	14505051	C	T	-0.000772675	0.143636
8:14577786_A_G	8	14577786	A	G	0.00939464	0.0158492
8:14719224_A_G	8	14719224	A	G	0.00154989	0.16289
8:14719701_G_A	8	14719701	G	A	0.00111227	0.152166
8:14831991_A_G	8	14831991	A	G	0.000627136	0.0990483
8:14861975_G_A	8	14861975	G	A	-0.00572517	0.0461199
8:14863871_A_G	8	14863871	A	G	0.00398017	0.0222889
8:14864673_A_G	8	14864673	A	G	0.00268955	0.0222359
8:15649922_T_C	8	15649922	T	C	0.00105821	0.103811
8:15657430_T_G	8	15657430	T	G	0.000891575	0.0254299
8:17147449_T_C	8	17147449	T	C	0.000851981	0.0326985
8:17150373_C_G	8	17150373	C	G	0.000738474	0.032435
8:17156393_A_G	8	17156393	A	G	0.000335588	0.0324706
8:17160912_C_G	8	17160912	C	G	6.35596e-05	0.0323387
8:17178199_G_A	8	17178199	G	A	-0.00115912	0.207868
8:17184103_A_C	8	17184103	A	C	0.00149705	0.428522
8:17185285_T_A	8	17185285	T	A	-0.0018494	0.468931
8:17435699_C_G	8	17435699	C	G	-0.00205915	0.307688
8:17466313_T_C	8	17466313	T	C	-0.000315854	0.16881
8:17467265_G_A	8	17467265	G	A	-0.000854145	0.169193
8:17468168_C_T	8	17468168	C	T	-0.000228762	0.162429
8:17468193_C_T	8	17468193	C	T	-0.000308029	0.167773
8:17468194_A_G	8	17468194	A	G	-0.000659005	0.168602
8:17506185_A_G	8	17506185	A	G	0.000302782	0.673739
8:18008732_T_A	8	18008732	T	A	0.0104227	0.0208566
8:18239365_A_T	8	18239365	A	T	-0.000236023	0.320249
8:18240765_G_A	8	18240765	G	A	-0.000234004	0.310901
8:18245449_A_G	8	18245449	A	G	0.00193777	0.184222
8:18247609_T_C	8	18247609	T	C	0.00305387	0.144551
8:18247913_A_G	8	18247913	A	G	0.00186787	0.169989
8:18248661_A_G	8	18248661	A	G	0.00192739	0.17716
8:18254509_G_C	8	18254509	G	C	0.00203604	0.155924
8:18259366_C_T	8	18259366	C	T	-0.000784556	0.705852
8:18259876_C_T	8	18259876	C	T	-0.000315674	0.703913
8:18260013_A_G	8	18260013	A	G	-0.000532756	0.703516
8:18260026_G_C	8	18260026	G	C	-0.000611492	0.703558
8:18316355_T_G	8	18316355	T	G	0.00162399	0.186222
8:19078438_G_T	8	19078438	G	T	0.000774216	0.0773781
8:19592395_A_G	8	19592395	A	G	0.000564216	0.117115
8:20116932_T_C	8	20116932	T	C	-0.0116629	0.0191665
8:20452269_T_A	8	20452269	T	A	0.000931487	0.172678
8:20465952_T_C	8	20465952	T	C	0.000164448	0.25157
8:20466105_A_G	8	20466105	A	G	0.000183519	0.250973
8:20976633_G_A	8	20976633	G	A	0.00064954	0.100251
8:20985399_G_A	8	20985399	G	A	0.000889576	0.0519707
8:20985713_G_C	8	20985713	G	C	-0.00026542	0.282371
8:20999017_T_C	8	20999017	T	C	-0.000419004	0.334846
8:21017111_G_A	8	21017111	G	A	0.00132647	0.291684
8:21020953_T_C	8	21020953	T	C	0.000992805	0.322205
8:21021401_C_T	8	21021401	C	T	0.000938511	0.317524
8:21348425_T_C	8	21348425	T	C	0.00167478	0.41436
8:21348442_A_C	8	21348442	A	C	0.0018583	0.417579
8:22772078_C_T	8	22772078	C	T	-0.00191815	0.201961
8:22772384_A_G	8	22772384	A	G	-0.00218281	0.202943
8:22774874_C_G	8	22774874	C	G	-0.000809834	0.310997
8:23302647_G_A	8	23302647	G	A	0.00442282	0.0248201
8:23305075_A_T	8	23305075	A	T	0.00251582	0.0110643
8:23463823_C_T	8	23463823	C	T	-0.00310245	0.0354831
8:23465103_T_C	8	23465103	T	C	-0.00333748	0.0354319
8:23467689_G_A	8	23467689	G	A	-0.00344078	0.0354613
8:23468376_C_T	8	23468376	C	T	-0.00322961	0.0354575
8:23469413_G_T	8	23469413	G	T	-0.00307014	0.035385
8:23481169_C_T	8	23481169	C	T	2.92928e-05	0.353997
8:23481176_G_A	8	23481176	G	A	0.000205417	0.354864
8:23482678_G_C	8	23482678	G	C	-0.00404135	0.115806
8:23960397_A_G	8	23960397	A	G	-0.00712719	0.0107151
8:24152818_C_G	8	24152818	C	G	-0.00197618	0.0102557
8:24550905_G_A	8	24550905	G	A	3.88531e-05	0.0262169
8:24551430_C_T	8	24551430	C	T	0.00256283	0.0986055
8:24754122_T_C	8	24754122	T	C	0.00118672	0.0413095
8:25482357_C_G	8	25482357	C	G	0.00194992	0.173619
8:25482766_A_G	8	25482766	A	G	0.000879876	0.212817
8:26568276_G_A	8	26568276	G	A	0.0086711	0.0355196
8:27487790_G_T	8	27487790	G	T	0.000163603	0.356819
8:27494612_G_A	8	27494612	G	A	0.000680846	0.337623
8:27494675_C_G	8	27494675	C	G	0.000944492	0.33645
8:27495266_T_G	8	27495266	T	G	0.000229471	0.4161
8:27496791_T_C	8	27496791	T	C	0.000210844	0.4163
8:27497307_A_G	8	27497307	A	G	0.00042278	0.415008
8:27514546_C_T	8	27514546	C	T	0.000482966	0.336698
8:27517821_T_G	8	27517821	T	G	0.000600692	0.417375
8:27518682_A_G	8	27518682	A	G	0.000130601	0.413337
8:27799637_C_T	8	27799637	C	T	0.0014873	0.072194
8:27825158_G_A	8	27825158	G	A	-0.00132611	0.068572
8:29162537_G_T	8	29162537	G	T	0.00128517	0.313191
8:29166569_T_C	8	29166569	T	C	0.00130144	0.363557
8:29170726_G_A	8	29170726	G	A	0.00113676	0.362423
8:29766141_G_A	8	29766141	G	A	0.00500663	0.0295013
8:30852826_T_C	8	30852826	T	C	-0.000438089	0.685936
8:30854033_A_G	8	30854033	A	G	-0.000434786	0.686009
8:31898477_T_C	8	31898477	T	C	-0.00318624	0.0424596
8:32127063_G_A	8	32127063	G	A	-0.000259521	0.131185
8:33173269_A_C	8	33173269	A	C	-0.00168534	0.0620393
8:33203726_T_C	8	33203726	T	C	-0.00388177	0.121063
8:38540692_A_G	8	38540692	A	G	-0.000595137	0.0355477
8:38541539_A_G	8	38541539	A	G	-0.000441532	0.0355531
8:38543148_C_G	8	38543148	C	G	-0.000140373	0.0355359
8:38546543_A_G	8	38546543	A	G	-0.000713458	0.0356446
8:38547435_T_G	8	38547435	T	G	-0.000771527	0.0354433
8:38552891_G_A	8	38552891	G	A	-0.000151636	0.0355135
8:38554204_C_T	8	38554204	C	T	-0.000436345	0.0355247
8:38562738_A_G	8	38562738	A	G	-0.000237578	0.038865
8:38568510_A_G	8	38568510	A	G	-7.8667e-05	0.0387663
8:49184877_G_A	8	49184877	G	A	0.00129161	0.0687826
8:49333499_G_C	8	49333499	G	C	0.000115869	0.0345889
8:49820430_G_A	8	49820430	G	A	0.000619532	0.133513
8:49822483_A_C	8	49822483	A	C	0.00046114	0.134568
8:52029420_T_G	8	52029420	T	G	5.10132e-05	0.270886
8:53082679_T_C	8	53082679	T	C	0.00414815	0.0459581
8:53110658_T_C	8	53110658	T	C	0.000317078	0.0646765
8:53869976_T_G	8	53869976	T	G	-0.00231012	0.013747
8:53877317_G_T	8	53877317	G	T	-0.0024221	0.0118556
8:53978246_C_T	8	53978246	C	T	-5.01773e-05	0.372248
8:53978574_C_T	8	53978574	C	T	-0.000272462	0.378128
8:54040235_C_T	8	54040235	C	T	-7.49763e-05	0.361614
8:54535626_G_A	8	54535626	G	A	0.00152439	0.025956
8:55126346_G_A	8	55126346	G	A	-0.000227436	0.638836
8:55127017_G_C	8	55127017	G	C	-0.00026918	0.632579
8:55127529_G_C	8	55127529	G	C	-0.000136639	0.632939
8:55128007_G_T	8	55128007	G	T	-5.17574e-05	0.632721
8:55210594_A_G	8	55210594	A	G	-0.000831208	0.341689
8:55210603_A_C	8	55210603	A	C	-0.000838232	0.33998
8:55210659_T_C	8	55210659	T	C	-0.00112908	0.349591
8:55210703_T_G	8	55210703	T	G	-0.000776243	0.339791
8:55212812_G_A	8	55212812	G	A	-0.000578959	0.328059
8:55796644_C_A	8	55796644	C	A	-0.00473635	0.0122362
8:55966735_C_T	8	55966735	C	T	-0.0186814	0.0110938
8:56536186_C_T	8	56536186	C	T	0.00893422	0.0295971
8:56984873_G_A	8	56984873	G	A	-0.0127244	0.0120834
8:57008387_G_A	8	57008387	G	A	-0.0118934	0.0121304
8:57534257_C_G	8	57534257	C	G	0.00208472	0.282287
8:58675497_G_A	8	58675497	G	A	0.000828265	0.0227573
8:59816868_T_C	8	59816868	T	C	0.000619374	0.390933
8:59866085_T_C	8	59866085	T	C	0.000346228	0.150032
8:60390554_C_G	8	60390554	C	G	0.00245273	0.0244236
8:60420224_A_G	8	60420224	A	G	0.00105722	0.0246613
8:61808013_G_A	8	61808013	G	A	0.00636612	0.0169574
8:61808862_C_T	8	61808862	C	T	0.00401556	0.0169256
8:62008813_A_G	8	62008813	A	G	0.000275014	0.574481
8:62018467_T_G	8	62018467	T	G	0.00110935	0.377477
8:62035032_T_C	8	62035032	T	C	0.00100209	0.274991
8:62035320_T_G	8	62035320	T	G	0.000899716	0.274223
8:62039073_T_C	8	62039073	T	C	0.00055886	0.274349
8:62125991_C_T	8	62125991	C	T	3.96613e-05	0.0752002
8:62628551_T_C	8	62628551	T	C	-0.00122569	0.64875
8:62660401_C_T	8	62660401	C	T	-0.000281652	0.644385
8:63683430_G_A	8	63683430	G	A	-0.000703365	0.0452612
8:66360589_C_T	8	66360589	C	T	0.00176417	0.229367
8:66388417_A_T	8	66388417	A	T	-0.00207684	0.890687
8:66410787_C_A	8	66410787	C	A	0.00263817	0.0209773
8:67125774_G_A	8	67125774	G	A	0.000537928	0.285916
8:69102803_T_C	8	69102803	T	C	0.000940438	0.207459
8:69417660_T_C	8	69417660	T	C	-0.00913623	0.0117633
8:70056613_C_G	8	70056613	C	G	-0.000189237	0.0259943
8:70445363_C_T	8	70445363	C	T	0.000641149	0.0188624
8:70445825_G_A	8	70445825	G	A	0.000269211	0.0186617
8:70445963_C_G	8	70445963	C	G	0.000462479	0.0186384
8:70446086_G_A	8	70446086	G	A	0.000142141	0.0186362
8:70446533_A_G	8	70446533	A	G	0.000367993	0.0186128
8:70447025_C_T	8	70447025	C	T	0.00083739	0.0187577
8:70447058_A_G	8	70447058	A	G	0.00047781	0.0188774
8:72083963_A_G	8	72083963	A	G	-1.06606e-05	0.108509
8:72200657_T_C	8	72200657	T	C	0.00200195	0.271551
8:72535235_G_A	8	72535235	G	A	0.00091164	0.0737494
8:72626185_C_T	8	72626185	C	T	-0.000206444	0.255583
8:72675294_A_G	8	72675294	A	G	-0.00167646	0.287368
8:72676725_C_G	8	72676725	C	G	-0.00186505	0.230607
8:72677194_A_G	8	72677194	A	G	-0.00165215	0.217812
8:72677349_C_T	8	72677349	C	T	0.000904899	0.467341
8:72681713_G_A	8	72681713	G	A	0.00136614	0.487244
8:72816877_A_G	8	72816877	A	G	0.0016607	0.087078
8:72989790_T_G	8	72989790	T	G	0.00220463	0.129556
8:72989828_G_A	8	72989828	G	A	0.0023607	0.130335
8:74146444_T_C	8	74146444	T	C	0.000265489	0.0613501
8:74409852_A_G	8	74409852	A	G	0.00205757	0.140076
8:74422131_T_C	8	74422131	T	C	0.00169085	0.125149
8:74682635_T_C	8	74682635	T	C	0.00199655	0.0816572
8:74683044_G_C	8	74683044	G	C	0.00191953	0.0814792
8:74725201_C_T	8	74725201	C	T	0.00273906	0.0329357
8:74760341_C_T	8	74760341	C	T	-0.00187728	0.0226775
8:74763675_G_A	8	74763675	G	A	-0.00224687	0.022817
8:76465909_C_T	8	76465909	C	T	-0.00207125	0.439116
8:76480350_T_C	8	76480350	T	C	-0.0012643	0.475656
8:76480507_T_A	8	76480507	T	A	-0.00172148	0.471492
8:76481755_C_T	8	76481755	C	T	-0.00123621	0.47675
8:76706249_C_T	8	76706249	C	T	-0.0003686	0.209538
8:76711112_A_G	8	76711112	A	G	-0.000202771	0.20969
8:76753251_T_C	8	76753251	T	C	0.00357717	0.0404763
8:77372988_C_T	8	77372988	C	T	-0.00117778	0.231098
8:77377527_C_T	8	77377527	C	T	-0.00103026	0.0823227
8:77940828_G_A	8	77940828	G	A	-0.00218169	0.022886
8:77949644_T_G	8	77949644	T	G	-0.00192435	0.0229661
8:77952266_G_C	8	77952266	G	C	-0.00259825	0.0228641
8:79188455_T_C	8	79188455	T	C	0.00125772	0.0805367
8:79188902_T_A	8	79188902	T	A	0.00122674	0.0804315
8:79190159_T_C	8	79190159	T	C	0.00109383	0.0802816
8:81408555_C_G	8	81408555	C	G	0.00317668	0.157992
8:81424720_A_T	8	81424720	A	T	0.00313504	0.158411
8:81438093_T_A	8	81438093	T	A	0.00301772	0.158371
8:81438310_G_A	8	81438310	G	A	0.00337377	0.158368
8:81441012_A_G	8	81441012	A	G	0.00303677	0.158227
8:81504330_T_A	8	81504330	T	A	-0.00146411	0.180564
8:82510732_T_C	8	82510732	T	C	0.012717	0.0350089
8:82576374_G_C	8	82576374	G	C	0.0111527	0.0339227
8:82653644_A_G	8	82653644	A	G	0.00816368	0.0697735
8:82657745_A_G	8	82657745	A	G	0.00785693	0.0694771
8:82659306_T_C	8	82659306	T	C	0.00786793	0.0694361
8:82659661_G_T	8	82659661	G	T	0.00797001	0.0694751
8:82661120_C_G	8	82661120	C	G	0.00810131	0.0694007
8:82667320_A_G	8	82667320	A	G	0.00741929	0.0694279
8:82678647_T_G	8	82678647	T	G	-0.00600407	0.0491073
8:82921613_C_T	8	82921613	C	T	0.00569396	0.0184778
8:83088127_G_T	8	83088127	G	T	0.000171397	0.0236248
8:84969532_G_T	8	84969532	G	T	0.00616443	0.0745043
8:86470188_C_T	8	86470188	C	T	0.000306868	0.0903468
8:87667322_C_T	8	87667322	C	T	0.000403002	0.0124673
8:88735103_C_T	8	88735103	C	T	-0.000441118	0.966616
8:90217292_A_G	8	90217292	A	G	-0.00571272	0.00930589
8:93121945_A_C	8	93121945	A	C	-0.00173782	0.0126472
8:93412354_T_G	8	93412354	T	G	0.00180055	0.794642
8:93415609_A_T	8	93415609	A	T	0.00179941	0.794635
8:93420275_T_C	8	93420275	T	C	0.00217651	0.794934
8:93422475_C_A	8	93422475	C	A	0.00199359	0.794657
8:93425247_A_G	8	93425247	A	G	0.00201375	0.794654
8:93429779_G_T	8	93429779	G	T	0.00210994	0.794657
8:93433351_A_G	8	93433351	A	G	0.00240378	0.79334
8:93438176_A_G	8	93438176	A	G	0.00241066	0.798538
8:96201534_A_G	8	96201534	A	G	0.0127233	0.0666614
8:96323775_G_A	8	96323775	G	A	0.000242045	0.0469123
8:96390839_T_G	8	96390839	T	G	0.000642212	0.553468
8:96608740_T_C	8	96608740	T	C	-0.000147575	0.0904621
8:96609041_A_G	8	96609041	A	G	-0.000155562	0.0904661
8:96609912_T_C	8	96609912	T	C	-0.000160222	0.0904659
8:96609971_A_G	8	96609971	A	G	-0.000154235	0.0904809
8:96610538_T_C	8	96610538	T	C	-0.000293004	0.0904691
8:96612351_T_C	8	96612351	T	C	-0.000234723	0.0904744
8:96613829_T_C	8	96613829	T	C	-0.000404824	0.0904849
8:96615713_A_G	8	96615713	A	G	-7.98465e-05	0.0900328
8:96618946_T_C	8	96618946	T	C	-0.00062532	0.0901552
8:96619522_A_T	8	96619522	A	T	-0.000104282	0.0897808
8:96619664_C_T	8	96619664	C	T	-0.000488934	0.0901401
8:96622392_C_G	8	96622392	C	G	-0.000159375	0.0902554
8:96625550_C_T	8	96625550	C	T	-0.000634625	0.0913566
8:97075524_T_A	8	97075524	T	A	0.000472455	0.0102929
8:97342582_C_T	8	97342582	C	T	-5.75638e-05	0.451079
8:101053487_C_T	8	101053487	C	T	0.000688497	0.0222401
8:101674751_A_C	8	101674751	A	C	0.000590197	0.425996
8:102743877_G_A	8	102743877	G	A	0.00188675	0.0124329
8:102991943_T_C	8	102991943	T	C	-0.00196247	0.0277685
8:103008090_C_G	8	103008090	C	G	-0.0015383	0.027694
8:103163735_G_A	8	103163735	G	A	-0.00456325	0.3054
8:103733478_G_A	8	103733478	G	A	0.00317938	0.0756206
8:104130847_C_T	8	104130847	C	T	-0.00170429	0.02443
8:104131268_A_C	8	104131268	A	C	-0.00148018	0.024484
8:104131431_C_T	8	104131431	C	T	-0.00128288	0.0244808
8:106145827_T_C	8	106145827	T	C	-0.00487513	0.0128097
8:107288349_C_G	8	107288349	C	G	-0.000905054	0.188796
8:107496612_T_C	8	107496612	T	C	-0.000559394	0.13467
8:107503974_T_G	8	107503974	T	G	-5.97794e-05	0.134876
8:107506303_T_C	8	107506303	T	C	-6.82984e-06	0.134896
8:107509204_A_G	8	107509204	A	G	-7.20376e-05	0.134959
8:107569211_T_C	8	107569211	T	C	0.000495178	0.676223
8:107579392_T_C	8	107579392	T	C	0.000848999	0.680283
8:107583031_T_C	8	107583031	T	C	0.000804548	0.677276
8:108841854_A_G	8	108841854	A	G	-0.000273852	0.658451
8:108843784_C_G	8	108843784	C	G	0.000787643	0.319472
8:108843976_G_A	8	108843976	G	A	0.000285879	0.319899
8:108844168_G_A	8	108844168	G	A	0.000647254	0.317986
8:108855331_A_G	8	108855331	A	G	0.000346957	0.32367
8:108857416_G_A	8	108857416	G	A	0.000397395	0.325692
8:109328968_A_G	8	109328968	A	G	-0.000238136	0.845838
8:113861073_A_G	8	113861073	A	G	0.000351074	0.290454
8:113863772_A_G	8	113863772	A	G	0.00038589	0.290191
8:113864797_T_G	8	113864797	T	G	0.00037635	0.290196
8:113866149_A_G	8	113866149	A	G	0.000303671	0.29025
8:113866974_G_A	8	113866974	G	A	-0.00064755	0.421501
8:113867307_T_C	8	113867307	T	C	-0.000658131	0.421518
8:113868714_T_C	8	113868714	T	C	0.000335665	0.290128
8:113870109_A_G	8	113870109	A	G	-0.00062923	0.421473
8:113870993_T_C	8	113870993	T	C	0.000321788	0.290133
8:113875795_A_C	8	113875795	A	C	0.000216043	0.290165
8:113880232_A_G	8	113880232	A	G	-0.000721643	0.421688
8:113883227_T_G	8	113883227	T	G	-0.00066675	0.421469
8:113883985_C_T	8	113883985	C	T	-0.000625987	0.421415
8:113892334_A_G	8	113892334	A	G	-0.000228262	0.421613
8:113893377_C_T	8	113893377	C	T	-0.000623627	0.42112
8:113893733_T_C	8	113893733	T	C	-0.000193452	0.42655
8:113899575_A_T	8	113899575	A	T	-0.000635162	0.422222
8:113905064_A_G	8	113905064	A	G	-0.000356086	0.422299
8:113909442_G_A	8	113909442	G	A	-0.000362677	0.422166
8:113910502_T_A	8	113910502	T	A	-0.000378675	0.42111
8:114673166_T_C	8	114673166	T	C	-0.00131131	0.117678
8:114673907_A_G	8	114673907	A	G	-0.00133701	0.117672
8:114676494_A_T	8	114676494	A	T	-0.00142512	0.117605
8:114678126_A_G	8	114678126	A	G	-0.00127897	0.117687
8:114680939_A_G	8	114680939	A	G	-0.00138899	0.117591
8:114684589_C_T	8	114684589	C	T	-0.00153276	0.117473
8:114688219_A_G	8	114688219	A	G	-0.0015544	0.117475
8:114690305_G_A	8	114690305	G	A	-0.00155783	0.117473
8:114691879_C_G	8	114691879	C	G	-0.00156659	0.117479
8:114691934_A_G	8	114691934	A	G	-0.00153424	0.117498
8:114696230_C_T	8	114696230	C	T	-0.00159455	0.117524
8:114696874_A_G	8	114696874	A	G	-0.00170355	0.117536
8:114698755_C_G	8	114698755	C	G	-0.000715192	0.162276
8:114699383_G_A	8	114699383	G	A	-0.00145537	0.117518
8:116648089_G_A	8	116648089	G	A	-0.000959438	0.292101
8:116651779_A_G	8	116651779	A	G	-0.000265739	0.343073
8:116653018_G_C	8	116653018	G	C	-0.000111389	0.342238
8:116653656_G_A	8	116653656	G	A	-8.90433e-05	0.337079
8:116657235_A_G	8	116657235	A	G	-0.00041705	0.283325
8:116679547_A_G	8	116679547	A	G	-0.000517524	0.362152
8:118145954_A_G	8	118145954	A	G	-0.00141793	0.0569536
8:118163334_T_C	8	118163334	T	C	-0.000768658	0.0183449
8:119246066_T_C	8	119246066	T	C	-0.000935778	0.0964382
8:119262919_T_A	8	119262919	T	A	-0.00135219	0.0708522
8:120098871_C_G	8	120098871	C	G	0.000963563	0.0570868
8:120228744_C_T	8	120228744	C	T	-0.00271358	0.942108
8:121696419_A_C	8	121696419	A	C	0.00853131	0.0179317
8:121760209_T_C	8	121760209	T	C	2.59886e-05	0.189583
8:121767925_G_C	8	121767925	G	C	0.00446631	0.00846977
8:121819203_G_A	8	121819203	G	A	0.00760577	0.00978828
8:121841349_C_T	8	121841349	C	T	0.00264268	0.00594521
8:123848696_T_A	8	123848696	T	A	-0.000519207	0.542402
8:123924428_G_A	8	123924428	G	A	-0.00373133	0.123244
8:125208526_T_C	8	125208526	T	C	-0.0002506	0.0257493
8:125766962_G_A	8	125766962	G	A	-0.000483331	0.184281
8:127238732_G_T	8	127238732	G	T	0.000465338	0.0200247
8:127301125_G_T	8	127301125	G	T	0.00256844	0.0183177
8:127985645_C_T	8	127985645	C	T	0.012161	0.0104246
8:127998576_C_T	8	127998576	C	T	0.0069483	0.00939208
8:128263454_C_T	8	128263454	C	T	0.00287061	0.0324808
8:128777719_A_G	8	128777719	A	G	0.0013485	0.727062
8:128777766_T_C	8	128777766	T	C	0.00156518	0.731584
8:128797938_A_G	8	128797938	A	G	0.00293238	0.463026
8:128798394_T_C	8	128798394	T	C	0.00301635	0.464269
8:128799468_T_A	8	128799468	T	A	0.00288112	0.462469
8:128800086_A_G	8	128800086	A	G	0.00291233	0.462511
8:128800947_A_G	8	128800947	A	G	0.00303303	0.463255
8:128802021_A_C	8	128802021	A	C	0.00305921	0.469512
8:128803578_A_T	8	128803578	A	T	0.00274927	0.462425
8:128805020_A_G	8	128805020	A	G	0.00281828	0.463334
8:128809557_T_A	8	128809557	T	A	0.0025843	0.726397
8:128812569_G_A	8	128812569	G	A	-0.00394491	0.0257259
8:128814091_A_G	8	128814091	A	G	0.00239094	0.711838
8:128815029_T_C	8	128815029	T	C	0.00263369	0.727356
8:128817883_A_G	8	128817883	A	G	0.00452249	0.460715
8:129069820_G_A	8	129069820	G	A	-0.00380146	0.372539
8:129070428_T_C	8	129070428	T	C	-0.00348909	0.373252
8:129070559_C_A	8	129070559	C	A	-0.00356885	0.373304
8:129074450_G_A	8	129074450	G	A	-0.00379811	0.370758
8:129080657_G_C	8	129080657	G	C	-0.0037426	0.389296
8:129081271_A_C	8	129081271	A	C	-0.0033088	0.389439
8:129095848_G_A	8	129095848	G	A	-0.00472208	0.0445455
8:129104321_C_A	8	129104321	C	A	-0.00169668	0.530391
8:129107010_A_G	8	129107010	A	G	-0.00140145	0.531763
8:129108697_G_A	8	129108697	G	A	-0.0014271	0.532317
8:129108823_C_T	8	129108823	C	T	-0.00146028	0.530941
8:129179926_A_G	8	129179926	A	G	0.000866111	0.24507
8:129180513_G_A	8	129180513	G	A	0.000822793	0.244895
8:129181367_C_T	8	129181367	C	T	0.000681561	0.245547
8:129187397_G_T	8	129187397	G	T	-0.00310474	0.0309315
8:129188851_C_A	8	129188851	C	A	0.00351219	0.082408
8:129203312_A_C	8	129203312	A	C	0.000544451	0.248814
8:129203857_C_T	8	129203857	C	T	0.000624538	0.248785
8:129205610_G_A	8	129205610	G	A	0.000831274	0.267575
8:129207365_T_A	8	129207365	T	A	0.000743135	0.267739
8:129208025_C_T	8	129208025	C	T	0.000141763	0.480891
8:129208660_T_G	8	129208660	T	G	4.53585e-05	0.482148
8:129208670_A_G	8	129208670	A	G	0.000113024	0.482016
8:129208678_C_T	8	129208678	C	T	0.00011346	0.481892
8:129208769_G_T	8	129208769	G	T	0.00018342	0.480758
8:129209014_T_C	8	129209014	T	C	9.2694e-05	0.480963
8:129209529_G_A	8	129209529	G	A	0.00016899	0.480844
8:129210216_C_T	8	129210216	C	T	0.000178222	0.480838
8:129212328_G_A	8	129212328	G	A	0.000155994	0.480923
8:129212443_C_T	8	129212443	C	T	0.00104002	0.26756
8:129213777_C_T	8	129213777	C	T	0.000237583	0.480846
8:129214879_T_A	8	129214879	T	A	0.00029071	0.480748
8:129215220_G_C	8	129215220	G	C	0.00096076	0.267241
8:129215652_G_A	8	129215652	G	A	0.000235632	0.480754
8:129215809_C_T	8	129215809	C	T	0.000237867	0.480752
8:129215846_G_T	8	129215846	G	T	0.000207186	0.481096
8:129216174_A_C	8	129216174	A	C	0.000220206	0.481144
8:129216273_G_A	8	129216273	G	A	0.000207491	0.481117
8:129216563_A_G	8	129216563	A	G	0.000204432	0.480814
8:129216627_G_T	8	129216627	G	T	0.00022329	0.480717
8:129216764_G_C	8	129216764	G	C	0.000188142	0.480842
8:129217143_C_A	8	129217143	C	A	0.00022603	0.48071
8:129217440_A_C	8	129217440	A	C	0.000241948	0.480726
8:129217854_T_C	8	129217854	T	C	0.00104636	0.267399
8:129217909_C_T	8	129217909	C	T	0.00114428	0.267338
8:129217984_G_C	8	129217984	G	C	0.00037511	0.480988
8:129219237_C_A	8	129219237	C	A	0.000228324	0.480675
8:129219442_C_A	8	129219442	C	A	0.000192061	0.480775
8:129219805_G_C	8	129219805	G	C	0.00101994	0.267723
8:129220721_T_G	8	129220721	T	G	0.000444461	0.481221
8:129224182_G_A	8	129224182	G	A	0.00142547	0.269599
8:129255322_T_A	8	129255322	T	A	-0.00197195	0.0307932
8:129315675_C_T	8	129315675	C	T	0.00152921	0.0722729
8:129343083_T_G	8	129343083	T	G	-0.00432249	0.135735
8:129344268_G_A	8	129344268	G	A	-0.00344587	0.0220448
8:129442387_C_T	8	129442387	C	T	0.00276581	0.670128
8:129474882_A_T	8	129474882	A	T	-0.00232115	0.265663
8:129498584_G_A	8	129498584	G	A	-0.00361446	0.312149
8:129529129_T_A	8	129529129	T	A	-0.00419159	0.119326
8:129530492_A_G	8	129530492	A	G	-0.00437489	0.11946
8:129537746_G_C	8	129537746	G	C	-0.00542376	0.120413
8:129540464_C_A	8	129540464	C	A	-0.00258653	0.126631
8:129541475_T_C	8	129541475	T	C	-0.00260096	0.126814
8:129541931_G_A	8	129541931	G	A	-0.00281845	0.126707
8:129542100_T_C	8	129542100	T	C	-0.0021658	0.127465
8:129542834_A_G	8	129542834	A	G	-0.00262663	0.126807
8:129542869_C_T	8	129542869	C	T	-0.00263155	0.126808
8:129543949_G_A	8	129543949	G	A	-0.00256572	0.126723
8:129544408_T_C	8	129544408	T	C	-0.00242432	0.12679
8:129546651_T_C	8	129546651	T	C	-0.00236725	0.127103
8:129546735_G_A	8	129546735	G	A	-0.00236871	0.127043
8:129546865_T_C	8	129546865	T	C	-0.00236656	0.127103
8:129547537_G_C	8	129547537	G	C	-0.00255919	0.127004
8:129547636_T_C	8	129547636	T	C	-0.00244353	0.127099
8:129548134_A_G	8	129548134	A	G	-0.00250565	0.127028
8:129548193_T_C	8	129548193	T	C	-0.00245429	0.127106
8:129548258_T_C	8	129548258	T	C	-0.00250476	0.127088
8:129548309_T_C	8	129548309	T	C	-0.00246164	0.12708
8:129549562_A_C	8	129549562	A	C	-0.00251545	0.12695
8:129549582_T_C	8	129549582	T	C	-0.00240429	0.127092
8:129551089_T_A	8	129551089	T	A	-0.00255841	0.126929
8:129551311_T_C	8	129551311	T	C	-0.00255308	0.126988
8:129551633_G_A	8	129551633	G	A	-0.00256706	0.127094
8:129552202_T_C	8	129552202	T	C	-0.0026489	0.127071
8:129552456_A_G	8	129552456	A	G	-0.00242001	0.127171
8:129552491_T_G	8	129552491	T	G	-0.00267306	0.127095
8:129552534_G_T	8	129552534	G	T	-0.00269733	0.126834
8:129552540_G_A	8	129552540	G	A	-0.00285315	0.12672
8:129553697_C_A	8	129553697	C	A	-0.00195933	0.127604
8:129553703_C_T	8	129553703	C	T	-0.00196188	0.127544
8:129555443_A_C	8	129555443	A	C	-0.00213721	0.127679
8:129555532_T_C	8	129555532	T	C	-0.00213739	0.12768
8:129555928_G_A	8	129555928	G	A	-0.00287339	0.106959
8:129556163_A_G	8	129556163	A	G	-0.00220857	0.127694
8:129556356_T_G	8	129556356	T	G	-0.002277	0.127596
8:129557952_C_T	8	129557952	C	T	-0.00214861	0.127359
8:129559228_C_T	8	129559228	C	T	-0.00311998	0.107018
8:129559311_A_G	8	129559311	A	G	-0.00228632	0.127422
8:129561323_T_A	8	129561323	T	A	-0.00197893	0.127497
8:129561866_C_T	8	129561866	C	T	-0.00275123	0.127133
8:129562430_A_C	8	129562430	A	C	-0.00230489	0.127326
8:129562458_C_T	8	129562458	C	T	-0.00228427	0.127322
8:129562824_G_A	8	129562824	G	A	-0.00308518	0.106993
8:129564944_A_T	8	129564944	A	T	-0.00237618	0.127433
8:129565545_G_T	8	129565545	G	T	-0.00308431	0.106955
8:129603185_T_C	8	129603185	T	C	0.00145788	0.106832
8:129604429_C_T	8	129604429	C	T	0.000782499	0.106501
8:129631979_T_A	8	129631979	T	A	-0.0023867	0.0471585
8:129713179_A_G	8	129713179	A	G	0.00211299	0.0156997
8:129802831_G_A	8	129802831	G	A	0.00122138	0.242433
8:129805974_G_A	8	129805974	G	A	0.00135033	0.267756
8:129807905_C_T	8	129807905	C	T	0.00133715	0.26736
8:129901679_C_T	8	129901679	C	T	-0.00181542	0.137626
8:129964834_G_T	8	129964834	G	T	-0.00171272	0.0683823
8:129970748_G_A	8	129970748	G	A	-0.001593	0.0683897
8:129974629_C_A	8	129974629	C	A	-0.00178656	0.0683768
8:129975177_C_T	8	129975177	C	T	-0.00180985	0.0683743
8:129977003_G_A	8	129977003	G	A	-0.001275	0.0684174
8:129981258_C_T	8	129981258	C	T	-0.0015163	0.0686391
8:129982414_T_C	8	129982414	T	C	-0.00190517	0.0801295
8:129982650_G_A	8	129982650	G	A	-0.00143354	0.0800511
8:129982696_A_C	8	129982696	A	C	-0.0014798	0.0801071
8:129982731_A_T	8	129982731	A	T	-0.0022259	0.0686675
8:130203586_G_C	8	130203586	G	C	0.00124929	0.0654193
8:130276531_T_C	8	130276531	T	C	0.000881095	0.0612611
8:131978175_A_G	8	131978175	A	G	0.00327957	0.0530496
8:131983590_T_A	8	131983590	T	A	0.0029724	0.0529916
8:131991988_T_C	8	131991988	T	C	0.00560083	0.0217128
8:132006257_A_C	8	132006257	A	C	0.00415144	0.0255599
8:132041142_G_A	8	132041142	G	A	0.002193	0.023438
8:132046937_G_A	8	132046937	G	A	0.000331993	0.0809889
8:132053492_T_A	8	132053492	T	A	0.00165654	0.0222634
8:132080436_A_G	8	132080436	A	G	0.00254658	0.0217676
8:133571702_T_C	8	133571702	T	C	-0.00471262	0.0143075
8:134468533_G_T	8	134468533	G	T	0.000681399	0.204203
8:134469208_C_G	8	134469208	C	G	0.00010125	0.169398
8:134483496_A_G	8	134483496	A	G	-0.00526171	0.0153443
8:134505397_C_T	8	134505397	C	T	-0.000664956	0.930571
8:134509844_T_C	8	134509844	T	C	0.00235709	0.126202
8:134612670_T_C	8	134612670	T	C	-0.00735099	0.00917194
8:135076446_T_G	8	135076446	T	G	0.000563038	0.0394267
8:135077236_G_A	8	135077236	G	A	0.00067	0.0394227
8:135077373_G_T	8	135077373	G	T	7.75038e-05	0.0392399
8:135079498_T_G	8	135079498	T	G	0.00030271	0.0392585
8:135081358_T_G	8	135081358	T	G	0.000269142	0.0394207
8:135089724_T_A	8	135089724	T	A	0.000248678	0.0394198
8:135090697_G_A	8	135090697	G	A	0.000378858	0.03942
8:135094684_A_G	8	135094684	A	G	8.37293e-05	0.0394323
8:135099522_G_A	8	135099522	G	A	0.00102907	0.069997
8:135483097_G_C	8	135483097	G	C	0.000785497	0.7417
8:135726139_A_C	8	135726139	A	C	-0.000723503	0.442577
8:139370663_G_A	8	139370663	G	A	-0.0029115	0.0704793
8:139466934_A_G	8	139466934	A	G	4.47169e-05	0.457871
8:139466954_T_C	8	139466954	T	C	4.0119e-05	0.464982
8:139467139_C_T	8	139467139	C	T	2.57063e-05	0.465515
8:139467195_T_C	8	139467195	T	C	2.06035e-05	0.465066
8:139478382_A_G	8	139478382	A	G	-9.39955e-05	0.531989
8:139984114_T_A	8	139984114	T	A	-0.000975407	0.807144
8:139989927_G_T	8	139989927	G	T	-0.000842995	0.817507
8:140282931_T_G	8	140282931	T	G	0.00169183	0.229475
8:140661655_C_T	8	140661655	C	T	0.000922355	0.907621
8:140675764_C_T	8	140675764	C	T	-0.0013373	0.0882664
8:140687274_A_G	8	140687274	A	G	7.48878e-05	0.57559
8:140687654_A_G	8	140687654	A	G	0.000219292	0.577643
8:140687837_T_C	8	140687837	T	C	0.00023441	0.577791
8:140688219_A_C	8	140688219	A	C	0.00052688	0.578204
8:140688311_A_G	8	140688311	A	G	0.00036642	0.578151
8:140688480_A_G	8	140688480	A	G	0.000440547	0.578439
8:140688792_T_G	8	140688792	T	G	0.000215211	0.577852
8:140689213_A_G	8	140689213	A	G	6.98804e-05	0.576833
8:140692373_C_T	8	140692373	C	T	0.00025524	0.575777
8:140692788_G_C	8	140692788	G	C	0.000282387	0.57726
8:140693740_C_A	8	140693740	C	A	1.41327e-05	0.579833
8:140694111_A_C	8	140694111	A	C	5.40284e-05	0.575381
8:140694196_G_A	8	140694196	G	A	7.4152e-05	0.575359
8:140696044_T_G	8	140696044	T	G	0.000239381	0.579232
8:140701157_T_C	8	140701157	T	C	4.72783e-05	0.574425
8:141412282_A_G	8	141412282	A	G	0.000231768	0.134326
8:142603467_G_C	8	142603467	G	C	-0.00100902	0.100261
8:143844251_G_A	8	143844251	G	A	0.00154536	0.178225
8:143845982_T_C	8	143845982	T	C	0.00025117	0.21247
8:143954866_C_G	8	143954866	C	G	-0.00114821	0.0787495
9:497109_C_G	9	497109	C	G	0.000491311	0.0156043
9:1003634_C_T	9	1003634	C	T	0.000229799	0.206835
9:1554043_T_C	9	1554043	T	C	0.000816823	0.0508139
9:1815792_G_C	9	1815792	G	C	0.000979303	0.0841625
9:1817219_C_G	9	1817219	C	G	0.000223831	0.0848715
9:2602014_T_C	9	2602014	T	C	-0.000891147	0.19252
9:4100236_C_T	9	4100236	C	T	-0.00357429	0.392321
9:4107030_T_C	9	4107030	T	C	0.00234492	0.236237
9:4664829_T_C	9	4664829	T	C	-0.00159139	0.0338601
9:4689447_A_G	9	4689447	A	G	-0.00118897	0.0599385
9:4692589_A_T	9	4692589	A	T	-0.000904121	0.059454
9:4693171_A_G	9	4693171	A	G	-0.000580924	0.0594449
9:4695004_A_C	9	4695004	A	C	-0.000448937	0.0589411
9:6661410_A_G	9	6661410	A	G	-0.00152578	0.372226
9:6661721_T_C	9	6661721	T	C	-0.0016395	0.37186
9:6676467_C_T	9	6676467	C	T	0.003966	0.0285795
9:7510184_G_C	9	7510184	G	C	-0.00046519	0.408607
9:8729593_G_C	9	8729593	G	C	0.000244675	0.0752916
9:8871551_A_G	9	8871551	A	G	0.006731	0.0379174
9:9032105_A_G	9	9032105	A	G	-0.000731352	0.885562
9:9790589_T_G	9	9790589	T	G	-0.000196554	0.644188
9:9796218_G_T	9	9796218	G	T	0.000411482	0.119913
9:9797826_G_A	9	9797826	G	A	8.18351e-05	0.128414
9:9800562_C_T	9	9800562	C	T	0.000207251	0.120628
9:9840822_C_G	9	9840822	C	G	-0.000476521	0.825663
9:10297776_G_C	9	10297776	G	C	0.00037299	0.0793611
9:10299084_G_A	9	10299084	G	A	0.000439257	0.0794695
9:10303956_A_G	9	10303956	A	G	0.000781325	0.192081
9:10304480_T_C	9	10304480	T	C	0.00111202	0.0806823
9:10315723_C_T	9	10315723	C	T	0.000999257	0.181836
9:10316773_G_C	9	10316773	G	C	0.00132476	0.0818694
9:10320549_T_C	9	10320549	T	C	0.000403403	0.0813804
9:10327533_T_C	9	10327533	T	C	0.00136022	0.203239
9:11810390_G_A	9	11810390	G	A	0.000968205	0.379522
9:12465662_C_T	9	12465662	C	T	-0.00140763	0.109182
9:12490226_G_A	9	12490226	G	A	-0.000766997	0.124461
9:12490247_A_G	9	12490247	A	G	-0.000909715	0.124901
9:12491250_G_A	9	12491250	G	A	-0.000413184	0.120362
9:12770755_C_T	9	12770755	C	T	0.00223228	0.0844245
9:12771808_A_T	9	12771808	A	T	0.00184808	0.0834529
9:12772498_T_C	9	12772498	T	C	-0.000908333	0.837766
9:13025823_G_A	9	13025823	G	A	-0.00134346	0.521056
9:13026043_C_A	9	13026043	C	A	-0.00143661	0.5212
9:14516667_C_T	9	14516667	C	T	-3.59392e-05	0.518981
9:14518676_G_C	9	14518676	G	C	-0.000784853	0.651713
9:15526116_T_C	9	15526116	T	C	0.00139852	0.0234059
9:16110623_T_G	9	16110623	T	G	0.00187048	0.0574006
9:16195979_T_C	9	16195979	T	C	-0.00194172	0.178266
9:16220017_G_A	9	16220017	G	A	0.000648088	0.232329
9:16221771_G_A	9	16221771	G	A	0.00100104	0.232525
9:16335566_T_G	9	16335566	T	G	-0.000294938	0.806459
9:16361823_C_T	9	16361823	C	T	0.000994681	0.0171422
9:16410956_G_C	9	16410956	G	C	-0.00230664	0.273858
9:16441086_G_C	9	16441086	G	C	-0.00146179	0.308641
9:16456911_C_T	9	16456911	C	T	-0.00159539	0.30187
9:16456965_A_G	9	16456965	A	G	-0.0015138	0.303051
9:16464560_A_T	9	16464560	A	T	-0.000940311	0.40103
9:16851678_T_G	9	16851678	T	G	0.00643445	0.75885
9:16853779_C_T	9	16853779	C	T	0.00632757	0.755117
9:16878616_C_A	9	16878616	C	A	-0.00756905	0.231851
9:16889937_C_A	9	16889937	C	A	-0.0078235	0.231416
9:16891647_C_T	9	16891647	C	T	0.00746648	0.766449
9:16913043_A_G	9	16913043	A	G	-0.0077201	0.315366
9:16913286_C_A	9	16913286	C	A	-0.00775932	0.315257
9:16913473_G_A	9	16913473	G	A	-0.00779007	0.315291
9:16913514_G_C	9	16913514	G	C	-0.00792361	0.315363
9:16913557_C_T	9	16913557	C	T	-0.0122409	0.197635
9:16913616_G_A	9	16913616	G	A	-0.00799428	0.315345
9:16913768_G_A	9	16913768	G	A	-0.0124028	0.198064
9:16914716_G_A	9	16914716	G	A	-0.0128346	0.198553
9:16914835_A_C	9	16914835	A	C	-0.00833198	0.315952
9:16914895_A_G	9	16914895	A	G	-0.00835108	0.315931
9:16915021_T_C	9	16915021	T	C	-0.00828858	0.31646
9:16915105_C_G	9	16915105	C	G	-0.0126504	0.198977
9:16936082_G_A	9	16936082	G	A	0.00116166	0.831758
9:16943514_C_T	9	16943514	C	T	-0.000964724	0.161503
9:17098137_C_T	9	17098137	C	T	0.00290962	0.0253173
9:19010440_A_G	9	19010440	A	G	0.00117289	0.217232
9:19010867_C_T	9	19010867	C	T	0.00155241	0.215722
9:19013608_A_C	9	19013608	A	C	0.00158267	0.21605
9:19019200_T_C	9	19019200	T	C	0.00136825	0.215758
9:19020933_A_T	9	19020933	A	T	0.00140736	0.214469
9:19026350_C_T	9	19026350	C	T	0.000987741	0.23147
9:19029422_G_C	9	19029422	G	C	0.00142198	0.231741
9:19030244_G_C	9	19030244	G	C	0.00130911	0.23459
9:19030668_C_T	9	19030668	C	T	0.00147504	0.234645
9:19030883_A_C	9	19030883	A	C	0.00157271	0.231758
9:19031758_G_T	9	19031758	G	T	0.00159132	0.922228
9:19034639_A_G	9	19034639	A	G	0.00142034	0.232398
9:19044489_G_A	9	19044489	G	A	0.00226235	0.137862
9:19045886_G_T	9	19045886	G	T	0.00226352	0.137803
9:19045999_T_C	9	19045999	T	C	0.00194663	0.138022
9:19048957_C_T	9	19048957	C	T	0.00295677	0.383632
9:19049217_A_C	9	19049217	A	C	0.00296515	0.382526
9:19067941_C_G	9	19067941	C	G	0.00777676	0.0219643
9:19086979_C_T	9	19086979	C	T	0.00255885	0.185774
9:19098967_G_A	9	19098967	G	A	0.00284468	0.293193
9:20037709_C_T	9	20037709	C	T	0.00952622	0.0659557
9:20191019_G_A	9	20191019	G	A	0.00518018	0.0188651
9:20255091_C_T	9	20255091	C	T	0.00337427	0.0600386
9:20256275_C_G	9	20256275	C	G	0.00248601	0.0573341
9:20281436_C_T	9	20281436	C	T	0.00321273	0.0411451
9:20282859_T_A	9	20282859	T	A	0.00122261	0.273377
9:20283265_C_T	9	20283265	C	T	0.000582184	0.271968
9:20284059_C_T	9	20284059	C	T	0.00246412	0.0726165
9:20289793_A_G	9	20289793	A	G	0.00112574	0.0337915
9:20785852_A_G	9	20785852	A	G	-0.00157148	0.0791795
9:21970916_C_T	9	21970916	C	T	-0.000179463	0.0306959
9:21975319_T_A	9	21975319	T	A	-0.000156206	0.0305417
9:21976402_G_A	9	21976402	G	A	-0.00065733	0.0304705
9:21987874_T_A	9	21987874	T	A	0.00164109	0.860459
9:21988896_C_T	9	21988896	C	T	0.00144863	0.86124
9:22128352_C_T	9	22128352	C	T	-0.00518231	0.0269791
9:22142956_A_C	9	22142956	A	C	0.000745128	0.679709
9:22143293_T_A	9	22143293	T	A	0.000254547	0.327035
9:22144255_T_A	9	22144255	T	A	0.000488691	0.325019
9:22155075_G_A	9	22155075	G	A	0.000273896	0.340674
9:22157908_A_C	9	22157908	A	C	0.000826111	0.33466
9:22158598_G_A	9	22158598	G	A	0.00127229	0.547615
9:22159416_C_T	9	22159416	C	T	0.000841798	0.545743
9:22160454_C_G	9	22160454	C	G	0.000814213	0.576545
9:22162193_T_G	9	22162193	T	G	0.000310335	0.337979
9:22171484_G_T	9	22171484	G	T	-0.000381386	0.570362
9:22172259_A_T	9	22172259	A	T	-0.000531415	0.571629
9:22173078_T_C	9	22173078	T	C	0.000109331	0.0323382
9:22173407_C_T	9	22173407	C	T	-0.000823402	0.573047
9:22187434_C_T	9	22187434	C	T	3.52752e-05	0.605843
9:22191189_T_C	9	22191189	T	C	0.000271788	0.605417
9:22195772_C_T	9	22195772	C	T	5.00628e-05	0.606239
9:22201586_C_T	9	22201586	C	T	0.000535447	0.168389
9:22594607_G_T	9	22594607	G	T	-0.000527778	0.456537
9:22596808_T_C	9	22596808	T	C	-0.000488246	0.457055
9:22597351_T_A	9	22597351	T	A	-0.000460677	0.456792
9:22599344_C_A	9	22599344	C	A	-0.00215946	0.811203
9:22599456_G_A	9	22599456	G	A	-0.00221284	0.808508
9:22606560_C_A	9	22606560	C	A	-0.00176726	0.807563
9:22614985_A_G	9	22614985	A	G	0.00257789	0.312558
9:22670715_C_G	9	22670715	C	G	-0.00131099	0.728046
9:22680267_G_T	9	22680267	G	T	-0.00110889	0.685047
9:22681776_G_T	9	22681776	G	T	-0.000642607	0.681425
9:22682045_C_A	9	22682045	C	A	-0.000822192	0.681052
9:24305855_C_T	9	24305855	C	T	-0.000222144	0.0508102
9:25953304_C_T	9	25953304	C	T	-9.50851e-05	0.018842
9:26219135_C_T	9	26219135	C	T	0.00172932	0.0756292
9:28145962_A_G	9	28145962	A	G	0.00156851	0.248795
9:28148300_T_C	9	28148300	T	C	0.00157657	0.251732
9:28153553_A_C	9	28153553	A	C	0.00156883	0.252753
9:28172410_C_G	9	28172410	C	G	0.00354214	0.0334542
9:28188246_A_T	9	28188246	A	T	0.00498918	0.149319
9:28228958_A_G	9	28228958	A	G	-0.00279245	0.478056
9:28229370_G_T	9	28229370	G	T	-0.00278693	0.477784
9:28229683_G_A	9	28229683	G	A	-0.00281688	0.47776
9:28231360_C_T	9	28231360	C	T	-0.00313388	0.477868
9:29413036_G_A	9	29413036	G	A	-0.00330361	0.00940001
9:29437486_A_T	9	29437486	A	T	-0.000409869	0.00940659
9:31188833_G_A	9	31188833	G	A	-0.000310258	0.0073476
9:31189186_A_G	9	31189186	A	G	-0.000699903	0.00735364
9:31189420_T_C	9	31189420	T	C	-0.000701398	0.00735079
9:31191008_C_T	9	31191008	C	T	-0.000964775	0.00735257
9:31191967_G_A	9	31191967	G	A	-0.000655415	0.00735743
9:31199283_G_A	9	31199283	G	A	-0.00175747	0.00737454
9:31201459_A_G	9	31201459	A	G	-0.000700183	0.00736127
9:31426408_G_A	9	31426408	G	A	-0.000178329	0.0378841
9:31489416_G_A	9	31489416	G	A	0.00209602	0.383322
9:31518384_G_A	9	31518384	G	A	-0.000165298	0.030607
9:31539194_T_C	9	31539194	T	C	-0.00266614	0.189802
9:31631825_T_G	9	31631825	T	G	-0.000857607	0.163981
9:31632697_A_C	9	31632697	A	C	-0.000842226	0.164076
9:31636186_T_C	9	31636186	T	C	-0.00117772	0.164833
9:31638290_G_C	9	31638290	G	C	-0.000926412	0.165282
9:33817617_T_C	9	33817617	T	C	0.000242418	0.576639
9:33818257_T_C	9	33818257	T	C	0.000389073	0.264079
9:33824585_T_C	9	33824585	T	C	0.000108056	0.584098
9:33824618_G_C	9	33824618	G	C	7.74888e-05	0.584117
9:33935736_A_G	9	33935736	A	G	0.000321437	0.602166
9:33948652_T_C	9	33948652	T	C	3.81979e-05	0.58505
9:33949105_T_C	9	33949105	T	C	6.30411e-05	0.585019
9:33949720_T_C	9	33949720	T	C	3.54199e-05	0.585044
9:33955692_C_T	9	33955692	C	T	0.000397775	0.261923
9:33955817_C_A	9	33955817	C	A	0.000178726	0.26469
9:33956791_A_G	9	33956791	A	G	2.20327e-05	0.264658
9:33960152_T_G	9	33960152	T	G	4.22479e-05	0.585657
9:33961352_A_T	9	33961352	A	T	9.78421e-05	0.5849
9:33965973_G_A	9	33965973	G	A	9.90318e-05	0.264808
9:33969352_T_C	9	33969352	T	C	4.70444e-05	0.584754
9:33971312_G_C	9	33971312	G	C	3.81801e-05	0.264685
9:33974892_C_T	9	33974892	C	T	4.42563e-05	0.264684
9:33975396_C_A	9	33975396	C	A	4.42487e-05	0.264678
9:33976577_C_A	9	33976577	C	A	3.52781e-05	0.58475
9:33976715_C_T	9	33976715	C	T	4.24789e-05	0.264679
9:33977594_T_G	9	33977594	T	G	6.22473e-05	0.264681
9:34000722_G_A	9	34000722	G	A	-0.000293832	0.707679
9:34003873_A_G	9	34003873	A	G	-0.000300062	0.387389
9:34008406_T_C	9	34008406	T	C	-0.000116938	0.708443
9:34010291_A_G	9	34010291	A	G	-0.000150286	0.708267
9:34016118_A_G	9	34016118	A	G	-0.000186656	0.708271
9:34021898_C_T	9	34021898	C	T	-0.000172871	0.387452
9:34022829_C_T	9	34022829	C	T	-0.000128498	0.708196
9:34024956_G_T	9	34024956	G	T	-0.000125532	0.708217
9:34025950_C_G	9	34025950	C	G	-9.25671e-05	0.387456
9:34026538_C_T	9	34026538	C	T	-2.77175e-05	0.713944
9:34027923_C_G	9	34027923	C	G	-0.000126029	0.708221
9:34034639_C_G	9	34034639	C	G	-0.000360069	0.707706
9:34036529_G_C	9	34036529	G	C	-0.000201637	0.708163
9:34040774_C_G	9	34040774	C	G	-0.000219357	0.708225
9:34046391_C_T	9	34046391	C	T	-0.000302333	0.708174
9:34046808_A_C	9	34046808	A	C	-0.000305581	0.708176
9:34048792_G_C	9	34048792	G	C	-0.000184511	0.387389
9:35274021_G_A	9	35274021	G	A	-0.00196446	0.0416427
9:35533193_G_A	9	35533193	G	A	-0.00694794	0.0280321
9:35677409_T_C	9	35677409	T	C	-3.89298e-05	0.331636
9:35697470_C_T	9	35697470	C	T	0.000122854	0.972805
9:35700837_C_T	9	35700837	C	T	0.00157709	0.980325
9:35701152_C_A	9	35701152	C	A	-0.00216534	0.0160052
9:35708092_G_A	9	35708092	G	A	-0.00239674	0.0164647
9:35784546_A_G	9	35784546	A	G	-0.000183333	0.0166059
9:35964766_A_G	9	35964766	A	G	-0.00788051	0.0113402
9:35965108_A_G	9	35965108	A	G	-0.00670186	0.0112039
9:35965934_T_G	9	35965934	T	G	-0.0089548	0.0112991
9:36924649_C_G	9	36924649	C	G	-0.000350222	0.0952271
9:36927644_G_A	9	36927644	G	A	-0.000100585	0.0963713
9:36928504_C_T	9	36928504	C	T	-0.000462918	0.0958977
9:36930328_C_T	9	36930328	C	T	-0.000201498	0.0960118
9:36930973_G_C	9	36930973	G	C	-0.00040306	0.0961053
9:37006455_A_T	9	37006455	A	T	-0.00595121	0.0295152
9:37373233_C_T	9	37373233	C	T	0.0154541	0.00840113
9:37403204_T_G	9	37403204	T	G	-0.00785072	0.0212716
9:37587742_C_T	9	37587742	C	T	-0.000315037	0.144242
9:37592143_A_T	9	37592143	A	T	-0.000376941	0.144181
9:37592452_G_A	9	37592452	G	A	-0.000344089	0.144196
9:37626798_G_A	9	37626798	G	A	-0.000192892	0.73792
9:37644012_T_C	9	37644012	T	C	0.00139757	0.229464
9:37647741_A_G	9	37647741	A	G	0.00126025	0.231665
9:37648066_G_T	9	37648066	G	T	0.00123871	0.229821
9:37652526_G_A	9	37652526	G	A	0.00139722	0.21646
9:37660831_C_T	9	37660831	C	T	0.000697724	0.243313
9:37660879_A_G	9	37660879	A	G	0.000706557	0.243303
9:37661534_T_C	9	37661534	T	C	0.000716611	0.243342
9:37661616_T_A	9	37661616	T	A	0.000717831	0.243342
9:37661660_T_G	9	37661660	T	G	0.000682246	0.243337
9:37661858_C_A	9	37661858	C	A	0.000690526	0.24337
9:37662353_A_G	9	37662353	A	G	0.000699328	0.243387
9:37669203_G_A	9	37669203	G	A	-0.00325161	0.0708163
9:38722442_G_A	9	38722442	G	A	0.00014392	0.198016
9:38722510_C_T	9	38722510	C	T	5.92714e-05	0.198175
9:38722798_G_C	9	38722798	G	C	0.000147687	0.198061
9:38723314_C_T	9	38723314	C	T	0.000131883	0.202096
9:38725340_A_G	9	38725340	A	G	0.000183227	0.17716
9:38726812_A_G	9	38726812	A	G	0.000188394	0.178223
9:38729974_C_T	9	38729974	C	T	0.000267668	0.189413
9:38730932_C_T	9	38730932	C	T	0.000382073	0.168587
9:38765310_C_T	9	38765310	C	T	0.000500447	0.128182
9:71679466_A_C	9	71679466	A	C	0.00206415	0.0475251
9:71713622_A_G	9	71713622	A	G	0.000843847	0.0574513
9:71713729_G_A	9	71713729	G	A	0.000836849	0.0573119
9:71714102_T_C	9	71714102	T	C	0.000851017	0.0572835
9:71714207_G_A	9	71714207	G	A	0.00101945	0.0575849
9:71714405_C_T	9	71714405	C	T	0.00100212	0.0575785
9:71716224_G_A	9	71716224	G	A	0.00084091	0.0573933
9:71716480_A_G	9	71716480	A	G	0.000885679	0.0573873
9:71716634_A_G	9	71716634	A	G	0.000806597	0.057651
9:71717007_G_A	9	71717007	G	A	0.00104589	0.0572661
9:72276720_C_G	9	72276720	C	G	0.0011391	0.0916444
9:72287581_C_A	9	72287581	C	A	-0.00111568	0.873025
9:72287790_G_T	9	72287790	G	T	-0.000959828	0.872959
9:72351617_A_G	9	72351617	A	G	0.000404659	0.065831
9:72418380_T_C	9	72418380	T	C	0.00123124	0.0654634
9:73166568_G_T	9	73166568	G	T	0.00137183	0.502682
9:73438011_C_T	9	73438011	C	T	-0.00124375	0.383606
9:73438484_C_T	9	73438484	C	T	0.000174829	0.40129
9:73486343_C_T	9	73486343	C	T	0.00102901	0.663313
9:73489454_T_C	9	73489454	T	C	0.00166049	0.685372
9:73490866_A_G	9	73490866	A	G	0.00165987	0.685946
9:74614406_T_C	9	74614406	T	C	0.00472611	0.148803
9:75139563_C_T	9	75139563	C	T	-0.000776397	0.0282545
9:75141354_C_G	9	75141354	C	G	-0.00195355	0.0277373
9:75186313_C_T	9	75186313	C	T	-0.000338722	0.0283037
9:75187741_C_T	9	75187741	C	T	-5.57437e-05	0.028297
9:75195538_G_A	9	75195538	G	A	-0.000621282	0.0278453
9:75222275_C_G	9	75222275	C	G	-0.00189336	0.0267851
9:77669152_G_C	9	77669152	G	C	-0.000262837	0.206888
9:77696595_C_T	9	77696595	C	T	-0.000134738	0.332501
9:77698483_G_A	9	77698483	G	A	-0.00044069	0.391091
9:77700084_C_A	9	77700084	C	A	-0.000231337	0.392108
9:77728155_G_T	9	77728155	G	T	-0.000364347	0.278215
9:77754494_G_A	9	77754494	G	A	-0.000678348	0.387111
9:77755469_C_T	9	77755469	C	T	-0.000508007	0.392039
9:77756950_C_T	9	77756950	C	T	-0.000785145	0.386579
9:77757292_G_C	9	77757292	G	C	-0.000508963	0.387585
9:78190457_C_G	9	78190457	C	G	-0.00164044	0.0654671
9:78200496_C_A	9	78200496	C	A	-0.00239985	0.0650709
9:78308057_C_T	9	78308057	C	T	0.000788598	0.557483
9:78308263_C_T	9	78308263	C	T	-0.000579294	0.412119
9:78488647_T_G	9	78488647	T	G	5.87863e-06	0.381288
9:78963486_C_T	9	78963486	C	T	-0.0005545	0.0939839
9:79063858_C_T	9	79063858	C	T	-0.000416638	0.0395093
9:79098842_C_T	9	79098842	C	T	-0.000857656	0.0410175
9:80256659_G_A	9	80256659	G	A	-0.00177754	0.144753
9:80257000_C_T	9	80257000	C	T	-0.0010395	0.142797
9:80263849_T_C	9	80263849	T	C	-0.000780685	0.166284
9:82908445_A_G	9	82908445	A	G	0.000130299	0.204557
9:82968487_T_C	9	82968487	T	C	-0.00530934	0.039195
9:83618325_G_A	9	83618325	G	A	-0.000155003	0.466635
9:85506296_C_A	9	85506296	C	A	-0.000157147	0.734244
9:87206838_A_G	9	87206838	A	G	0.000461892	0.156296
9:87206996_T_C	9	87206996	T	C	0.000487108	0.156291
9:87410214_G_A	9	87410214	G	A	-0.000971339	0.734126
9:89031543_T_C	9	89031543	T	C	0.00153551	0.180085
9:89031772_A_T	9	89031772	A	T	0.000613847	0.158777
9:89031781_C_T	9	89031781	C	T	0.000744783	0.15925
9:89031987_C_A	9	89031987	C	A	0.000611335	0.160038
9:89034810_T_C	9	89034810	T	C	0.00106371	0.159186
9:89034973_A_G	9	89034973	A	G	0.00110604	0.1587
9:89035370_T_A	9	89035370	T	A	0.0010614	0.159134
9:89035392_A_T	9	89035392	A	T	0.000982467	0.159116
9:89082988_C_A	9	89082988	C	A	0.000294233	0.484352
9:89468654_G_A	9	89468654	G	A	0.00118133	0.033032
9:89471181_G_A	9	89471181	G	A	1.64453e-05	0.033019
9:89473025_A_C	9	89473025	A	C	0.00043339	0.0329857
9:89478726_C_A	9	89478726	C	A	0.000453297	0.0326481
9:89479106_T_A	9	89479106	T	A	0.000419198	0.0326425
9:89479792_C_A	9	89479792	C	A	4.92473e-06	0.0323945
9:89582978_G_A	9	89582978	G	A	-8.24586e-05	0.321777
9:90032948_A_G	9	90032948	A	G	-0.0017017	0.932605
9:90470780_G_A	9	90470780	G	A	-0.000134019	0.206629
9:90473228_C_A	9	90473228	C	A	-0.00593112	0.0413939
9:91921455_C_A	9	91921455	C	A	-0.00144555	0.082309
9:91925515_C_G	9	91925515	C	G	-0.00101928	0.108952
9:91929869_G_A	9	91929869	G	A	-0.000404726	0.090892
9:91944346_A_G	9	91944346	A	G	-0.000590051	0.0903296
9:91945301_C_T	9	91945301	C	T	-0.000614934	0.0903325
9:91950486_C_T	9	91950486	C	T	-0.00153563	0.109154
9:91954655_C_T	9	91954655	C	T	-0.000516665	0.090327
9:91958269_A_G	9	91958269	A	G	-0.000658917	0.0903204
9:91958708_G_A	9	91958708	G	A	-0.00170771	0.109178
9:91960406_G_A	9	91960406	G	A	-0.000710317	0.0903146
9:91960826_C_T	9	91960826	C	T	-0.000721835	0.0903248
9:91961034_T_C	9	91961034	T	C	-0.000724047	0.0903237
9:91963682_G_A	9	91963682	G	A	-0.00149575	0.892296
9:91966960_C_T	9	91966960	C	T	-0.000739417	0.0902918
9:91967728_G_A	9	91967728	G	A	-0.000738618	0.0902874
9:91967955_C_T	9	91967955	C	T	-0.000749936	0.0906812
9:91977443_C_G	9	91977443	C	G	-0.00132325	0.0896569
9:91984164_A_G	9	91984164	A	G	-0.00206896	0.898475
9:92116045_C_A	9	92116045	C	A	0.00214287	0.231254
9:92164311_A_G	9	92164311	A	G	0.00263928	0.0542759
9:93713187_A_G	9	93713187	A	G	-0.00168718	0.24537
9:93714080_C_T	9	93714080	C	T	-0.00111954	0.416037
9:94350737_T_A	9	94350737	T	A	1.20422e-05	0.349262
9:94379045_A_G	9	94379045	A	G	0.000490223	0.350405
9:94379459_T_G	9	94379459	T	G	0.000510112	0.350576
9:94381473_G_A	9	94381473	G	A	0.000550145	0.3503
9:94384227_C_G	9	94384227	C	G	0.000112255	0.352574
9:94384797_T_C	9	94384797	T	C	0.000549434	0.350238
9:94386424_C_T	9	94386424	C	T	0.000578516	0.350257
9:94387469_T_G	9	94387469	T	G	0.000614477	0.350271
9:94387597_T_G	9	94387597	T	G	0.000515157	0.3527
9:94387877_T_G	9	94387877	T	G	0.000575597	0.350255
9:94389572_A_C	9	94389572	A	C	0.000582153	0.350229
9:95052709_C_T	9	95052709	C	T	0.000473428	0.110962
9:95084497_G_A	9	95084497	G	A	0.00127535	0.112998
9:95100797_G_A	9	95100797	G	A	0.00100699	0.113288
9:95139916_C_T	9	95139916	C	T	0.000396395	0.112216
9:95239040_C_T	9	95239040	C	T	0.000767316	0.111719
9:95253813_T_C	9	95253813	T	C	0.000438168	0.112517
9:95278635_G_A	9	95278635	G	A	0.000616696	0.112319
9:95687622_A_C	9	95687622	A	C	0.000350666	0.218268
9:97309654_C_G	9	97309654	C	G	0.000220335	0.461422
9:101677813_G_T	9	101677813	G	T	0.000683678	0.068456
9:101678273_C_T	9	101678273	C	T	0.000427298	0.0690228
9:101678805_G_C	9	101678805	G	C	0.000495894	0.068789
9:102179061_A_G	9	102179061	A	G	0.00319321	0.33029
9:102623328_C_A	9	102623328	C	A	-9.5931e-05	0.533923
9:102625834_T_C	9	102625834	T	C	-0.000125021	0.533668
9:103985590_T_C	9	103985590	T	C	-2.3866e-05	0.612393
9:103985832_T_C	9	103985832	T	C	-5.95315e-05	0.612412
9:104257866_G_T	9	104257866	G	T	7.08754e-06	0.155591
9:104542202_G_A	9	104542202	G	A	0.000166289	0.0511848
9:104553765_T_C	9	104553765	T	C	8.47974e-05	0.0516305
9:105174380_C_A	9	105174380	C	A	0.0054227	0.0253792
9:106428294_G_T	9	106428294	G	T	-7.16315e-05	0.203934
9:106811328_G_C	9	106811328	G	C	-0.000115777	0.318392
9:106813465_A_G	9	106813465	A	G	-0.000263613	0.31989
9:106813778_A_G	9	106813778	A	G	-0.000246427	0.318593
9:106817940_A_C	9	106817940	A	C	-0.000325775	0.318643
9:106818942_G_A	9	106818942	G	A	-0.000502287	0.318698
9:106819679_T_A	9	106819679	T	A	-0.000519398	0.318663
9:106821348_T_C	9	106821348	T	C	-0.000444935	0.318696
9:106821773_A_C	9	106821773	A	C	-0.000358288	0.318216
9:106822592_T_A	9	106822592	T	A	-0.000382703	0.31875
9:106822769_A_G	9	106822769	A	G	-0.00035377	0.318734
9:106823208_G_A	9	106823208	G	A	-0.000409032	0.320038
9:106823718_A_G	9	106823718	A	G	-0.000343884	0.318731
9:106823928_A_G	9	106823928	A	G	-0.000347187	0.318737
9:106826060_C_A	9	106826060	C	A	-0.000387119	0.318728
9:106827215_G_A	9	106827215	G	A	-0.000401187	0.318678
9:106831158_C_G	9	106831158	C	G	-0.000313733	0.318784
9:106838377_A_G	9	106838377	A	G	-0.000142351	0.320836
9:106838496_C_T	9	106838496	C	T	-0.000153968	0.320827
9:106840222_G_A	9	106840222	G	A	-0.000117479	0.320719
9:106842186_C_T	9	106842186	C	T	-0.000252332	0.320798
9:106842415_T_A	9	106842415	T	A	-0.000252353	0.320785
9:106845288_G_T	9	106845288	G	T	-0.000255139	0.318764
9:106845661_A_G	9	106845661	A	G	-0.000252404	0.318823
9:106846355_C_T	9	106846355	C	T	-0.000411719	0.318715
9:106852385_A_C	9	106852385	A	C	0.00123587	0.539993
9:106856793_G_C	9	106856793	G	C	0.000965382	0.555191
9:106856910_C_T	9	106856910	C	T	0.000769904	0.556458
9:106856972_G_C	9	106856972	G	C	0.00083827	0.555431
9:106857908_G_A	9	106857908	G	A	0.000763823	0.557982
9:106858192_A_G	9	106858192	A	G	0.000895727	0.55492
9:106858788_G_A	9	106858788	G	A	0.000915502	0.554854
9:106860568_C_T	9	106860568	C	T	0.00124413	0.55509
9:106860969_T_C	9	106860969	T	C	0.000533442	0.394346
9:106861281_G_A	9	106861281	G	A	0.00120802	0.556093
9:106863047_C_T	9	106863047	C	T	0.000250367	0.392383
9:106863062_A_G	9	106863062	A	G	0.000251603	0.392382
9:106865691_A_T	9	106865691	A	T	0.00123794	0.554872
9:106865692_G_T	9	106865692	G	T	0.00116627	0.556112
9:106866703_C_T	9	106866703	C	T	0.00120507	0.55506
9:106871788_T_C	9	106871788	T	C	0.000361507	0.392857
9:106875277_G_T	9	106875277	G	T	0.000946859	0.557101
9:106877939_G_A	9	106877939	G	A	0.00111399	0.554929
9:106883085_T_G	9	106883085	T	G	0.00110899	0.555268
9:106885332_A_G	9	106885332	A	G	0.000503243	0.392823
9:106885616_A_G	9	106885616	A	G	0.000503537	0.392819
9:106888750_A_C	9	106888750	A	C	0.000324724	0.392348
9:106893334_A_G	9	106893334	A	G	0.00123743	0.555534
9:106894211_A_C	9	106894211	A	C	0.000839945	0.54815
9:106909051_C_T	9	106909051	C	T	0.000768442	0.554282
9:106912892_G_A	9	106912892	G	A	0.000869621	0.550629
9:106913624_C_T	9	106913624	C	T	0.0002647	0.388563
9:106916916_G_A	9	106916916	G	A	0.000732141	0.401226
9:106926693_A_G	9	106926693	A	G	0.000481638	0.401251
9:108795680_C_T	9	108795680	C	T	0.00168845	0.0126263
9:108859348_G_C	9	108859348	G	C	0.00300022	0.951312
9:108885239_T_G	9	108885239	T	G	0.00199538	0.958386
9:108977170_C_A	9	108977170	C	A	0.00170576	0.0521761
9:109279358_A_G	9	109279358	A	G	0.00380089	0.034354
9:110207434_A_G	9	110207434	A	G	0.000578995	0.774671
9:110208345_C_T	9	110208345	C	T	0.00124068	0.673086
9:110209013_A_G	9	110209013	A	G	0.000906553	0.673215
9:110210231_A_G	9	110210231	A	G	0.000955674	0.673422
9:110210709_G_C	9	110210709	G	C	0.000866913	0.673385
9:110210721_A_G	9	110210721	A	G	0.000906894	0.673403
9:110214615_C_T	9	110214615	C	T	0.000653787	0.179798
9:110221958_C_T	9	110221958	C	T	3.33796e-06	0.313268
9:110234588_C_G	9	110234588	C	G	-0.00122135	0.165978
9:110237089_T_C	9	110237089	T	C	-0.00136743	0.173522
9:110604825_G_A	9	110604825	G	A	-0.00794235	0.0553329
9:110760000_G_A	9	110760000	G	A	0.000808492	0.513214
9:110760144_A_G	9	110760144	A	G	0.000683015	0.513061
9:110760598_C_T	9	110760598	C	T	0.000309657	0.512224
9:110761104_G_C	9	110761104	G	C	0.000514468	0.511731
9:110761463_C_T	9	110761463	C	T	0.000321656	0.511729
9:110765278_T_C	9	110765278	T	C	-0.00365675	0.0420575
9:110768664_C_G	9	110768664	C	G	0.000124782	0.487457
9:110844823_C_T	9	110844823	C	T	0.000832974	0.0788463
9:110991200_C_G	9	110991200	C	G	0.00162083	0.00766344
9:110991830_G_C	9	110991830	G	C	0.00320078	0.00767483
9:110992912_A_G	9	110992912	A	G	0.00361292	0.00766694
9:110993178_C_T	9	110993178	C	T	0.00352347	0.00766762
9:110993330_G_A	9	110993330	G	A	0.00133099	0.00766659
9:110993413_T_G	9	110993413	T	G	0.00435407	0.00766717
9:110993751_A_G	9	110993751	A	G	0.000691486	0.00767486
9:111506058_C_T	9	111506058	C	T	-0.000428007	0.296428
9:111506244_G_A	9	111506244	G	A	-0.000427474	0.296425
9:111507261_T_C	9	111507261	T	C	-0.000316842	0.305291
9:111556995_A_G	9	111556995	A	G	-0.00267041	0.157784
9:111598970_T_C	9	111598970	T	C	-0.000223051	0.708347
9:111603367_C_T	9	111603367	C	T	-0.000114023	0.595507
9:111604321_C_T	9	111604321	C	T	-7.05382e-05	0.595972
9:111605612_C_T	9	111605612	C	T	-0.000399754	0.54598
9:113084316_T_C	9	113084316	T	C	-0.00117141	0.446627
9:113114946_G_A	9	113114946	G	A	0.000133663	0.168853
9:113116448_T_A	9	113116448	T	A	0.0013507	0.0791025
9:113288923_C_T	9	113288923	C	T	0.00166326	0.0208862
9:113551727_C_G	9	113551727	C	G	-0.000324822	0.0305212
9:113877522_G_A	9	113877522	G	A	0.00785461	0.00519628
9:113890481_G_A	9	113890481	G	A	0.00866065	0.00396494
9:114278448_T_C	9	114278448	T	C	-0.000170886	0.674022
9:114284959_A_G	9	114284959	A	G	-0.000591154	0.674397
9:114445347_C_T	9	114445347	C	T	-0.000350754	0.412159
9:114638598_C_T	9	114638598	C	T	-0.000333765	0.437881
9:114639303_C_G	9	114639303	C	G	-0.000428588	0.437983
9:114640407_G_A	9	114640407	G	A	-0.000967546	0.0334142
9:114645332_C_A	9	114645332	C	A	-0.000688832	0.438102
9:114646972_G_A	9	114646972	G	A	-0.00125082	0.0334039
9:114649447_G_A	9	114649447	G	A	-0.00070828	0.438147
9:114649835_C_T	9	114649835	C	T	-0.00202689	0.0333567
9:114680447_G_A	9	114680447	G	A	-0.00404656	0.287682
9:114681583_C_A	9	114681583	C	A	-0.00352423	0.288798
9:114682883_G_A	9	114682883	G	A	-0.00360504	0.288744
9:114686517_T_A	9	114686517	T	A	-0.0035056	0.288877
9:114697368_A_G	9	114697368	A	G	-0.00474832	0.0289412
9:114738468_C_A	9	114738468	C	A	-0.000724402	0.0572126
9:114740426_A_T	9	114740426	A	T	-0.00127149	0.0573289
9:114764291_A_G	9	114764291	A	G	-0.000238908	0.126476
9:114868944_T_C	9	114868944	T	C	0.00189256	0.0379537
9:115208687_C_T	9	115208687	C	T	-0.0165555	0.00509211
9:115220669_G_A	9	115220669	G	A	-0.0114783	0.00484863
9:115241662_T_C	9	115241662	T	C	5.96424e-05	0.502357
9:115400300_C_A	9	115400300	C	A	0.00168843	0.57667
9:116495777_C_T	9	116495777	C	T	0.000769434	0.13245
9:116498284_C_A	9	116498284	C	A	0.00132034	0.132388
9:116498472_C_T	9	116498472	C	T	0.00129836	0.132264
9:116579215_T_C	9	116579215	T	C	0.000938251	0.856546
9:116624366_C_T	9	116624366	C	T	0.000558593	0.849958
9:118548222_C_T	9	118548222	C	T	0.000744769	0.31549
9:118552782_C_T	9	118552782	C	T	0.000724468	0.315298
9:118559109_T_C	9	118559109	T	C	0.000568412	0.321595
9:119617858_G_C	9	119617858	G	C	-0.000218783	0.115654
9:119986987_G_A	9	119986987	G	A	-0.000665665	0.381311
9:119988407_T_G	9	119988407	T	G	-0.00117995	0.394523
9:119988614_T_C	9	119988614	T	C	-0.000836248	0.394164
9:119988707_A_C	9	119988707	A	C	-0.000749832	0.394999
9:120242126_C_T	9	120242126	C	T	0.00559151	0.0560878
9:120336075_C_A	9	120336075	C	A	-0.000487382	0.457069
9:120337033_A_G	9	120337033	A	G	-0.000515608	0.457428
9:120339017_A_G	9	120339017	A	G	-0.000593501	0.457132
9:120339304_C_A	9	120339304	C	A	-0.000484057	0.45864
9:120339425_C_A	9	120339425	C	A	-0.000543961	0.457085
9:120343784_A_G	9	120343784	A	G	-0.000463491	0.457252
9:120351384_A_G	9	120351384	A	G	-0.000431755	0.456253
9:120355377_T_A	9	120355377	T	A	-0.000219709	0.456112
9:120355783_A_G	9	120355783	A	G	-0.00030337	0.456169
9:120484681_G_A	9	120484681	G	A	-0.00704299	0.011335
9:122789785_A_T	9	122789785	A	T	-0.000747338	0.108511
9:122799523_T_C	9	122799523	T	C	-0.000461974	0.132702
9:122799719_C_T	9	122799719	C	T	-0.00185421	0.0866942
9:122851845_G_C	9	122851845	G	C	0.000897596	0.306364
9:122859248_C_T	9	122859248	C	T	-0.000749127	0.601048
9:122863293_C_T	9	122863293	C	T	0.00074877	0.340918
9:122863999_T_C	9	122863999	T	C	0.000900072	0.343527
9:122868699_G_A	9	122868699	G	A	0.00175508	0.273122
9:122868788_A_G	9	122868788	A	G	0.00116419	0.317459
9:125564908_C_T	9	125564908	C	T	-0.000508833	0.0339423
9:125591426_C_T	9	125591426	C	T	-0.00147941	0.0750406
9:125592875_G_A	9	125592875	G	A	-0.00144168	0.0748333
9:125595268_T_A	9	125595268	T	A	-0.00122109	0.0746474
9:125608986_T_C	9	125608986	T	C	-0.00205351	0.0544484
9:125668582_C_T	9	125668582	C	T	-0.0012902	0.0534964
9:125673044_T_C	9	125673044	T	C	-0.000950795	0.0535236
9:126491008_C_A	9	126491008	C	A	0.00016724	0.0174765
9:126694997_C_A	9	126694997	C	A	-0.00900701	0.0424143
9:126701570_A_G	9	126701570	A	G	-0.00931651	0.0425137
9:126779468_C_T	9	126779468	C	T	-0.000624687	0.0257344
9:126879277_C_T	9	126879277	C	T	-0.000955381	0.162132
9:128115941_A_G	9	128115941	A	G	-0.00112245	0.118904
9:128324994_G_C	9	128324994	G	C	0.00560818	0.016807
9:128798476_C_A	9	128798476	C	A	4.71844e-05	0.625304
9:128798584_C_T	9	128798584	C	T	1.12247e-05	0.629651
9:129150261_A_G	9	129150261	A	G	0.000492705	0.109826
9:129158371_G_A	9	129158371	G	A	0.00109697	0.111169
9:129176128_T_C	9	129176128	T	C	-0.000718842	0.167852
9:130321122_C_T	9	130321122	C	T	0.00197366	0.0281999
9:130322124_A_G	9	130322124	A	G	0.00016113	0.0294988
9:130322162_G_A	9	130322162	G	A	0.00183322	0.0281512
9:130322175_C_T	9	130322175	C	T	0.00176467	0.0281492
9:130322792_T_G	9	130322792	T	G	0.000395094	0.0295091
9:130322872_G_A	9	130322872	G	A	0.00179145	0.0281639
9:130323455_G_A	9	130323455	G	A	0.00100245	0.0277247
9:130324300_C_G	9	130324300	C	G	0.001802	0.0281667
9:130325334_C_G	9	130325334	C	G	0.000903662	0.0277142
9:130326887_C_T	9	130326887	C	T	0.00112802	0.0277184
9:130328131_G_A	9	130328131	G	A	0.0016206	0.0281535
9:130329087_G_A	9	130329087	G	A	0.00482608	0.0129044
9:130329857_G_A	9	130329857	G	A	0.00114697	0.0277158
9:130332034_G_A	9	130332034	G	A	0.00181474	0.0279606
9:130332223_G_A	9	130332223	G	A	0.00152239	0.0276551
9:130333776_A_G	9	130333776	A	G	0.000966962	0.0289374
9:130337394_G_C	9	130337394	G	C	0.000363956	0.0277478
9:130337590_C_A	9	130337590	C	A	0.000363049	0.0277477
9:130338368_C_G	9	130338368	C	G	0.000269063	0.0278142
9:131746559_C_G	9	131746559	C	G	0.000932171	0.0975166
9:132313374_G_C	9	132313374	G	C	-0.000816818	0.362997
9:132313399_A_G	9	132313399	A	G	-0.000666098	0.362712
9:132313595_C_G	9	132313595	C	G	-0.000726699	0.362659
9:132313745_A_G	9	132313745	A	G	-0.000903047	0.364611
9:132313924_T_G	9	132313924	T	G	-0.000896463	0.364608
9:132314062_A_G	9	132314062	A	G	-0.000661273	0.362661
9:132314067_G_T	9	132314067	G	T	-0.000822048	0.364539
9:132314191_G_A	9	132314191	G	A	-0.00065868	0.36284
9:132314222_C_T	9	132314222	C	T	-0.000756391	0.362717
9:132314273_G_A	9	132314273	G	A	-0.00063228	0.368771
9:132431784_C_G	9	132431784	C	G	-0.00034022	0.160514
9:132508735_C_T	9	132508735	C	T	-0.0143777	0.0139066
9:132545617_A_G	9	132545617	A	G	0.000914351	0.18354
9:133005442_G_T	9	133005442	G	T	-0.000283825	0.381403
9:133005466_C_G	9	133005466	C	G	-0.000305368	0.381406
9:133007508_C_G	9	133007508	C	G	-8.56331e-05	0.382427
9:133008167_G_A	9	133008167	G	A	-5.29119e-05	0.382584
9:133008771_T_C	9	133008771	T	C	-6.04677e-05	0.382645
9:133026379_G_A	9	133026379	G	A	-0.000671149	0.357362
9:133294244_G_A	9	133294244	G	A	-0.000640813	0.427361
9:135077361_C_A	9	135077361	C	A	0.01423	0.012607
9:135600687_G_A	9	135600687	G	A	0.00199794	0.0501694
9:135767943_C_T	9	135767943	C	T	-0.00070154	0.690305
9:135847158_C_T	9	135847158	C	T	0.00337973	0.125436
9:135862335_C_T	9	135862335	C	T	0.000117844	0.0343453
9:136042451_C_T	9	136042451	C	T	-0.00297166	0.099471
9:136105563_A_C	9	136105563	A	C	0.00304902	0.0165211
9:136133506_A_G	9	136133506	A	G	0.000663388	0.784225
9:136137065_A_G	9	136137065	A	G	0.0024908	0.346828
9:136137106_G_A	9	136137106	G	A	0.00259746	0.348131
9:136139265_C_A	9	136139265	C	A	0.00207289	0.369516
9:136141870_C_T	9	136141870	C	T	0.00848869	0.19827
9:136149581_A_G	9	136149581	A	G	0.0010746	0.523821
9:136149722_A_G	9	136149722	A	G	0.00111756	0.526116
9:136149830_G_A	9	136149830	G	A	0.00836824	0.198481
9:136150466_C_T	9	136150466	C	T	0.00121159	0.522565
9:136150484_A_G	9	136150484	A	G	0.00129613	0.522836
9:136155000_C_T	9	136155000	C	T	0.00894961	0.198598
9:136174495_T_C	9	136174495	T	C	0.000949956	0.0321681
9:136312071_G_A	9	136312071	G	A	0.00261125	0.0925158
9:136315974_G_C	9	136315974	G	C	0.0018048	0.0927261
9:136316942_G_A	9	136316942	G	A	0.00331074	0.143528
9:136330428_G_A	9	136330428	G	A	0.00225066	0.0918238
9:136897709_C_T	9	136897709	C	T	-0.00144109	0.264878
9:136902838_A_T	9	136902838	A	T	-0.00106524	0.268166
9:136903023_A_G	9	136903023	A	G	-0.00103221	0.268185
9:136903363_A_G	9	136903363	A	G	0.000393743	0.365328
9:136908549_C_G	9	136908549	C	G	6.27686e-06	0.278979
9:136909141_G_C	9	136909141	G	C	7.76101e-05	0.278185
9:136919416_A_G	9	136919416	A	G	0.000217089	0.286797
9:137907348_T_C	9	137907348	T	C	0.000789602	0.482489
9:138178629_G_A	9	138178629	G	A	0.00020929	0.0779595
9:139225482_C_T	9	139225482	C	T	0.00340328	0.401701
9:139857136_G_A	9	139857136	G	A	-0.00126475	0.246969
10:538317_G_A	10	538317	G	A	-0.00233603	0.0447748
10:540161_G_C	10	540161	G	C	-0.00221022	0.0447819
10:544349_A_C	10	544349	A	C	-0.00287534	0.0447009
10:554186_C_T	10	554186	C	T	-0.00274933	0.0447865
10:554631_G_A	10	554631	G	A	-0.00296714	0.0447728
10:655514_T_C	10	655514	T	C	0.00280682	0.0205551
10:1884208_C_T	10	1884208	C	T	-0.0014893	0.0667701
10:2033814_A_T	10	2033814	A	T	0.000648364	0.348905
10:2037093_G_T	10	2037093	G	T	0.000318804	0.35534
10:2046453_C_T	10	2046453	C	T	0.000237306	0.432746
10:2047099_G_C	10	2047099	G	C	0.000305387	0.432666
10:2048461_C_T	10	2048461	C	T	0.000307576	0.432792
10:2051027_C_T	10	2051027	C	T	0.000343523	0.432905
10:2053443_C_T	10	2053443	C	T	2.71935e-05	0.436073
10:2054706_G_C	10	2054706	G	C	7.18957e-05	0.436173
10:2121019_T_C	10	2121019	T	C	7.82276e-05	0.299762
10:2134962_C_T	10	2134962	C	T	0.0129378	0.011449
10:2754434_C_A	10	2754434	C	A	0.000168939	0.0930112
10:2761680_G_A	10	2761680	G	A	0.00335449	0.0301298
10:3511355_C_A	10	3511355	C	A	-0.014966	0.00821955
10:3557077_A_G	10	3557077	A	G	-0.000571111	0.278381
10:3932397_T_A	10	3932397	T	A	-0.000767631	0.287732
10:3935589_T_G	10	3935589	T	G	-0.000274214	0.314449
10:4827793_G_A	10	4827793	G	A	7.9127e-05	0.506142
10:4827952_T_G	10	4827952	T	G	9.1013e-05	0.506859
10:4828211_T_A	10	4828211	T	A	3.08933e-05	0.506483
10:4828296_C_T	10	4828296	C	T	0.000271232	0.507993
10:4828471_C_T	10	4828471	C	T	0.00010243	0.506448
10:4828798_G_A	10	4828798	G	A	0.000192088	0.506323
10:4829103_C_T	10	4829103	C	T	3.91224e-05	0.506653
10:4829659_C_T	10	4829659	C	T	4.10904e-05	0.506493
10:4829867_G_A	10	4829867	G	A	4.79686e-05	0.506492
10:4830112_C_T	10	4830112	C	T	0.000200106	0.506259
10:4830297_A_C	10	4830297	A	C	6.40828e-05	0.506569
10:4944816_C_T	10	4944816	C	T	-0.00130159	0.805174
10:4949657_G_C	10	4949657	G	C	-0.00156916	0.797172
10:5157866_T_A	10	5157866	T	A	0.000947281	0.0919668
10:5251800_G_A	10	5251800	G	A	0.004764	0.241635
10:5939358_C_T	10	5939358	C	T	-0.000252671	0.380033
10:6306138_G_A	10	6306138	G	A	-0.00268301	0.0375557
10:6644674_A_G	10	6644674	A	G	-0.00112039	0.253813
10:6668830_A_G	10	6668830	A	G	0.000285552	0.206316
10:7059863_G_A	10	7059863	G	A	0.000533312	0.106702
10:7062936_C_A	10	7062936	C	A	0.000713368	0.10695
10:7065103_C_T	10	7065103	C	T	0.000136859	0.105105
10:7073219_A_G	10	7073219	A	G	0.0050554	0.0160072
10:7098472_A_G	10	7098472	A	G	0.0102555	0.0172098
10:8444118_T_C	10	8444118	T	C	-1.39326e-05	0.668931
10:9830756_T_C	10	9830756	T	C	-0.00272089	0.136692
10:9870680_T_C	10	9870680	T	C	-0.000178802	0.242192
10:10159821_C_A	10	10159821	C	A	-0.00062032	0.0642069
10:10742433_C_A	10	10742433	C	A	-0.000879991	0.508013
10:10770217_C_T	10	10770217	C	T	0.00207581	0.0522992
10:10830623_G_A	10	10830623	G	A	0.00220753	0.187111
10:10914503_A_C	10	10914503	A	C	0.00073594	0.278112
10:10914893_G_A	10	10914893	G	A	0.00108142	0.229401
10:10942921_C_T	10	10942921	C	T	0.00122599	0.374525
10:10945862_A_G	10	10945862	A	G	-0.00170982	0.602608
10:11125103_G_A	10	11125103	G	A	8.9185e-05	0.0329141
10:11144985_C_G	10	11144985	C	G	0.000904477	0.0330764
10:11147235_T_C	10	11147235	T	C	0.000869587	0.0331161
10:11147236_T_G	10	11147236	T	G	0.000412957	0.0331664
10:11147866_A_G	10	11147866	A	G	0.000272874	0.0331605
10:11156170_C_T	10	11156170	C	T	0.0007817	0.0320545
10:11156526_C_G	10	11156526	C	G	0.000569311	0.0318694
10:11766864_C_T	10	11766864	C	T	-0.000306282	0.251522
10:12596614_G_A	10	12596614	G	A	3.28935e-08	0.337025
10:12862185_T_C	10	12862185	T	C	-7.66702e-05	0.467172
10:12862211_G_A	10	12862211	G	A	-0.000133714	0.467024
10:12908354_G_A	10	12908354	G	A	0.00152421	0.0297849
10:14829184_C_A	10	14829184	C	A	-0.00309743	0.015099
10:14870517_G_A	10	14870517	G	A	0.000360763	0.0297067
10:15398350_A_C	10	15398350	A	C	0.0011025	0.00933523
10:15829608_T_G	10	15829608	T	G	0.00109518	0.0219292
10:15864163_A_C	10	15864163	A	C	-0.00200609	0.0417357
10:16808719_A_G	10	16808719	A	G	-0.0123168	0.0104026
10:16874749_G_A	10	16874749	G	A	-0.000203316	0.0925168
10:17436778_C_T	10	17436778	C	T	0.00106202	0.0141996
10:18512408_T_G	10	18512408	T	G	0.000609216	0.0401092
10:18512783_C_T	10	18512783	C	T	0.000736943	0.0400947
10:19338831_G_C	10	19338831	G	C	0.00277108	0.0229037
10:19343238_A_G	10	19343238	A	G	0.00179468	0.0107656
10:19344171_C_T	10	19344171	C	T	-0.00210566	0.0185751
10:19452869_G_A	10	19452869	G	A	0.000346839	0.127285
10:19488602_C_T	10	19488602	C	T	5.16129e-05	0.146569
10:19490245_C_T	10	19490245	C	T	0.000158013	0.146589
10:19491229_C_T	10	19491229	C	T	4.59649e-05	0.146632
10:19492161_A_G	10	19492161	A	G	7.25298e-05	0.154111
10:19492275_A_C	10	19492275	A	C	8.59159e-05	0.146636
10:19492702_C_T	10	19492702	C	T	9.4915e-05	0.146538
10:19493117_T_C	10	19493117	T	C	0.000216231	0.146613
10:19497936_T_C	10	19497936	T	C	-0.000367577	0.0516619
10:19499306_C_A	10	19499306	C	A	0.000337598	0.145435
10:19526152_C_A	10	19526152	C	A	0.000340034	0.169454
10:19538359_A_G	10	19538359	A	G	0.000621519	0.16987
10:19539154_C_G	10	19539154	C	G	0.000737491	0.170104
10:19541083_C_T	10	19541083	C	T	0.000404557	0.169942
10:19541168_G_A	10	19541168	G	A	0.000434243	0.169941
10:19548002_A_T	10	19548002	A	T	0.000625081	0.169939
10:20088820_A_G	10	20088820	A	G	0.000438205	0.547339
10:20092044_G_A	10	20092044	G	A	0.0006754	0.547332
10:20111932_C_T	10	20111932	C	T	0.000189588	0.539161
10:20139722_A_G	10	20139722	A	G	0.000234566	0.904551
10:21141398_G_A	10	21141398	G	A	0.000336839	0.0457883
10:21821274_G_A	10	21821274	G	A	0.014573	0.334986
10:22257982_G_A	10	22257982	G	A	-0.00987557	0.0256369
10:22271289_T_C	10	22271289	T	C	-0.00889737	0.0257128
10:22825876_G_A	10	22825876	G	A	0.00654175	0.0156836
10:22866638_C_T	10	22866638	C	T	-0.000811139	0.0221844
10:22912425_T_G	10	22912425	T	G	0.00117197	0.161009
10:24007052_G_T	10	24007052	G	T	-0.000756224	0.0445456
10:24602382_C_T	10	24602382	C	T	-0.00191627	0.0184741
10:24624382_C_T	10	24624382	C	T	-0.000234013	0.0182012
10:25084718_A_G	10	25084718	A	G	0.00993782	0.0393485
10:26828266_G_A	10	26828266	G	A	0.00195157	0.271859
10:26828889_A_G	10	26828889	A	G	0.00267709	0.294001
10:27222874_A_G	10	27222874	A	G	-0.00199217	0.202217
10:27261618_G_C	10	27261618	G	C	0.00357712	0.0935193
10:27262145_T_C	10	27262145	T	C	-0.000680249	0.0423595
10:27497745_C_T	10	27497745	C	T	-6.26112e-05	0.658405
10:27554173_C_A	10	27554173	C	A	0.000527459	0.290031
10:27594414_T_G	10	27594414	T	G	0.00148214	0.0816286
10:28064420_A_G	10	28064420	A	G	-0.00330863	0.0156874
10:31101743_G_A	10	31101743	G	A	-0.00253399	0.66243
10:31176288_A_C	10	31176288	A	C	-0.000331342	0.464722
10:31176658_C_T	10	31176658	C	T	-0.000142626	0.465593
10:31176723_C_T	10	31176723	C	T	-0.00043374	0.46468
10:31177181_A_G	10	31177181	A	G	-0.000398795	0.464681
10:31180124_T_G	10	31180124	T	G	-0.00042465	0.464678
10:31181787_A_C	10	31181787	A	C	-0.000416324	0.464681
10:31182500_C_A	10	31182500	C	A	-0.000440323	0.464691
10:31182908_A_C	10	31182908	A	C	-0.000435988	0.464686
10:31184867_T_C	10	31184867	T	C	-0.000448343	0.464706
10:31194317_A_G	10	31194317	A	G	-0.000372354	0.464701
10:31195556_T_C	10	31195556	T	C	-0.000471368	0.464692
10:31196721_T_G	10	31196721	T	G	-0.000388391	0.464734
10:31199046_G_A	10	31199046	G	A	-0.000493704	0.464679
10:31434499_T_C	10	31434499	T	C	-1.53057e-05	0.583364
10:31435153_G_A	10	31435153	G	A	-6.19374e-05	0.579532
10:31438487_A_G	10	31438487	A	G	-0.000196397	0.578638
10:31445920_A_G	10	31445920	A	G	-9.54196e-05	0.569569
10:31455233_C_T	10	31455233	C	T	0.000335267	0.14685
10:31457506_G_A	10	31457506	G	A	-8.26348e-05	0.569164
10:33935822_G_A	10	33935822	G	A	0.00796511	0.0117932
10:34033366_G_T	10	34033366	G	T	0.00246873	0.096599
10:35102387_A_G	10	35102387	A	G	-7.34633e-06	0.495564
10:35106874_G_A	10	35106874	G	A	-0.000150658	0.495722
10:36337220_G_T	10	36337220	G	T	0.00170039	0.0349327
10:36439780_C_T	10	36439780	C	T	0.00289915	0.0653338
10:36447773_G_A	10	36447773	G	A	0.00312894	0.0563114
10:36703594_T_C	10	36703594	T	C	-0.00345169	0.0200181
10:37856952_A_G	10	37856952	A	G	-0.000715719	0.72856
10:37868805_A_C	10	37868805	A	C	-0.00116654	0.727961
10:37873644_G_A	10	37873644	G	A	-0.00114448	0.727977
10:37876238_T_A	10	37876238	T	A	-0.00117273	0.727952
10:37877332_A_G	10	37877332	A	G	-0.00129798	0.73415
10:37879010_A_G	10	37879010	A	G	-0.00120038	0.741016
10:37880854_T_A	10	37880854	T	A	-0.00122852	0.727958
10:38386188_G_A	10	38386188	G	A	0.00741957	0.0532487
10:44518492_C_G	10	44518492	C	G	-0.000469131	0.775155
10:45431321_C_A	10	45431321	C	A	0.000319289	0.761612
10:45433884_C_G	10	45433884	C	G	0.000522088	0.758754
10:45442544_A_G	10	45442544	A	G	0.000380621	0.757602
10:45445736_G_A	10	45445736	G	A	-0.00178985	0.0938834
10:45451178_C_T	10	45451178	C	T	0.00100011	0.399114
10:45451782_G_T	10	45451782	G	T	0.000967701	0.395833
10:45458270_G_T	10	45458270	G	T	-0.000312056	0.469679
10:45458548_G_A	10	45458548	G	A	-0.000513879	0.469553
10:45459102_C_T	10	45459102	C	T	-0.0003115	0.469875
10:45459633_T_A	10	45459633	T	A	-0.000255913	0.469494
10:45563659_A_G	10	45563659	A	G	-0.0025275	0.0644854
10:48549532_A_G	10	48549532	A	G	-0.000563985	0.460075
10:48550139_A_G	10	48550139	A	G	-0.000443374	0.4605
10:48651534_A_G	10	48651534	A	G	0.000136858	0.171874
10:48655350_T_C	10	48655350	T	C	0.000726229	0.173119
10:49426600_G_C	10	49426600	G	C	0.00451933	0.014867
10:50123666_G_A	10	50123666	G	A	0.00120873	0.0437954
10:53033173_C_T	10	53033173	C	T	-0.000184632	0.121286
10:53034120_A_T	10	53034120	A	T	-0.000281257	0.121235
10:53034386_G_A	10	53034386	G	A	-0.000279476	0.121367
10:53083579_G_A	10	53083579	G	A	-0.000485645	0.145298
10:53228284_A_T	10	53228284	A	T	0.000421758	0.232886
10:55080874_G_A	10	55080874	G	A	0.0013698	0.17073
10:55081499_T_C	10	55081499	T	C	0.00149252	0.170706
10:55092769_C_T	10	55092769	C	T	0.00103228	0.132405
10:55357903_C_G	10	55357903	C	G	-6.56397e-05	0.0288313
10:55363191_T_C	10	55363191	T	C	-0.00152801	0.0288011
10:55366858_G_A	10	55366858	G	A	-0.00183741	0.028748
10:55368361_G_A	10	55368361	G	A	-0.00149143	0.0304492
10:55372549_A_G	10	55372549	A	G	-0.000553616	0.0287599
10:55684108_C_T	10	55684108	C	T	-0.000733671	0.0387239
10:58109847_G_C	10	58109847	G	C	-0.00110927	0.745248
10:58235549_C_T	10	58235549	C	T	0.000955104	0.231764
10:58283783_C_A	10	58283783	C	A	0.000734437	0.180366
10:58837385_T_C	10	58837385	T	C	-0.000993649	0.0330262
10:59172622_C_A	10	59172622	C	A	-0.00152341	0.0245895
10:62538369_G_T	10	62538369	G	T	-0.000556425	0.0207463
10:62538370_A_C	10	62538370	A	C	-0.000117036	0.020704
10:62626800_C_T	10	62626800	C	T	0.0061452	0.103686
10:64219296_C_A	10	64219296	C	A	-0.000943683	0.116726
10:64222604_A_G	10	64222604	A	G	-0.000457203	0.116726
10:64223757_G_A	10	64223757	G	A	-0.000590564	0.116705
10:64226948_A_G	10	64226948	A	G	-0.000559433	0.116673
10:64229720_C_T	10	64229720	C	T	-0.000588151	0.116361
10:64230159_C_T	10	64230159	C	T	-0.00110639	0.115422
10:64230324_A_G	10	64230324	A	G	-0.000974007	0.115409
10:65623307_T_C	10	65623307	T	C	0.000773294	0.213845
10:65624084_A_T	10	65624084	A	T	0.00066018	0.213895
10:65624389_G_A	10	65624389	G	A	0.000772414	0.213894
10:65625589_G_C	10	65625589	G	C	0.00111895	0.214051
10:65679682_T_A	10	65679682	T	A	-0.000178818	0.527181
10:65680484_A_G	10	65680484	A	G	-0.00016305	0.527219
10:65682689_C_T	10	65682689	C	T	-0.000335782	0.524515
10:65683555_G_T	10	65683555	G	T	-0.000325979	0.524537
10:65686343_G_A	10	65686343	G	A	-0.000201542	0.515426
10:65690985_C_G	10	65690985	C	G	-0.000192266	0.515374
10:65706909_T_C	10	65706909	T	C	-0.000306079	0.508565
10:65710206_G_T	10	65710206	G	T	-0.00124152	0.602147
10:65719380_C_T	10	65719380	C	T	-0.00124373	0.597308
10:65722739_A_G	10	65722739	A	G	-0.00099224	0.598413
10:65726535_A_G	10	65726535	A	G	-0.000882629	0.597044
10:66113063_A_G	10	66113063	A	G	0.00398646	0.0489011
10:67066986_G_A	10	67066986	G	A	-0.0002284	0.0461516
10:67067129_G_T	10	67067129	G	T	-0.000388077	0.0461201
10:67075069_C_T	10	67075069	C	T	-0.000760877	0.0462246
10:67076038_A_G	10	67076038	A	G	-0.00108969	0.0462247
10:67461723_T_G	10	67461723	T	G	0.00135686	0.0332137
10:67465489_C_T	10	67465489	C	T	1.4914e-05	0.0330623
10:67471183_A_C	10	67471183	A	C	0.000443607	0.0332936
10:67471903_T_C	10	67471903	T	C	0.000613656	0.0332896
10:67472112_G_C	10	67472112	G	C	0.000473483	0.0332959
10:67472922_T_C	10	67472922	T	C	0.000585187	0.03329
10:67473632_C_T	10	67473632	C	T	0.000474312	0.0332934
10:68113736_A_G	10	68113736	A	G	-0.000469724	0.627351
10:68113943_G_A	10	68113943	G	A	-0.000185228	0.625523
10:68122272_T_C	10	68122272	T	C	-8.02068e-05	0.577432
10:68127573_T_G	10	68127573	T	G	-6.22842e-05	0.577377
10:68128614_G_A	10	68128614	G	A	-0.000113643	0.577222
10:68746285_C_T	10	68746285	C	T	-0.000324352	0.27506
10:68754653_C_T	10	68754653	C	T	-0.000362837	0.27868
10:68755761_C_A	10	68755761	C	A	-4.89578e-05	0.275473
10:68912959_C_A	10	68912959	C	A	0.00257216	0.0562014
10:69179737_G_A	10	69179737	G	A	-0.00207079	0.932388
10:69181819_C_T	10	69181819	C	T	-0.00100061	0.931094
10:70777145_G_A	10	70777145	G	A	-0.00233429	0.0952098
10:70803835_A_G	10	70803835	A	G	-0.00324204	0.0837252
10:71078528_G_C	10	71078528	G	C	-0.00048174	0.0195952
10:71376514_A_G	10	71376514	A	G	-0.00297972	0.180462
10:71380320_A_G	10	71380320	A	G	0.00388932	0.762509
10:71380733_A_C	10	71380733	A	C	0.00143459	0.414149
10:71696413_C_T	10	71696413	C	T	-0.000793947	0.170491
10:71697516_G_C	10	71697516	G	C	-0.000180563	0.280996
10:71697631_T_G	10	71697631	T	G	-0.000705052	0.170614
10:71698392_G_A	10	71698392	G	A	-0.000627918	0.170404
10:71728342_A_G	10	71728342	A	G	-1.0085e-05	0.149578
10:71730410_C_T	10	71730410	C	T	-1.49949e-05	0.149479
10:71735500_C_G	10	71735500	C	G	-9.12612e-05	0.149946
10:71736975_C_T	10	71736975	C	T	-0.00102532	0.117267
10:71737316_A_G	10	71737316	A	G	-0.000227427	0.149909
10:71739572_T_G	10	71739572	T	G	-0.000428014	0.149998
10:71740691_G_T	10	71740691	G	T	-0.000390809	0.150034
10:71864957_T_C	10	71864957	T	C	0.00195485	0.0420083
10:73674692_G_A	10	73674692	G	A	-0.000270986	0.233329
10:73675229_C_T	10	73675229	C	T	-0.000816186	0.233639
10:73676048_G_A	10	73676048	G	A	-0.000299655	0.233324
10:77685472_A_G	10	77685472	A	G	0.0034886	0.922825
10:77686741_C_G	10	77686741	C	G	0.000919358	0.781162
10:77690754_T_C	10	77690754	T	C	0.000578328	0.789729
10:77690819_A_G	10	77690819	A	G	0.00299788	0.923238
10:77753385_A_G	10	77753385	A	G	0.00277061	0.917431
10:78685393_A_G	10	78685393	A	G	-0.00200179	0.112039
10:78934838_C_T	10	78934838	C	T	-0.00130429	0.357433
10:78935171_C_A	10	78935171	C	A	-0.00135764	0.35703
10:78949728_T_C	10	78949728	T	C	-0.00114899	0.353789
10:78950155_T_C	10	78950155	T	C	-0.0011992	0.353766
10:78957234_C_T	10	78957234	C	T	-0.00096108	0.352241
10:78961373_C_T	10	78961373	C	T	0.00211666	0.0955863
10:78963577_A_G	10	78963577	A	G	-0.000753767	0.353259
10:78977190_A_C	10	78977190	A	C	-0.000748725	0.354195
10:80401369_G_T	10	80401369	G	T	0.000776909	0.0406477
10:81510746_T_A	10	81510746	T	A	0.000502391	0.170196
10:81512135_T_C	10	81512135	T	C	0.00049227	0.170195
10:81516497_G_C	10	81516497	G	C	0.000191532	0.170004
10:82038779_G_A	10	82038779	G	A	0.00155052	0.424633
10:82061994_A_G	10	82061994	A	G	0.000141286	0.21543
10:82062540_T_A	10	82062540	T	A	0.000101532	0.215429
10:82062661_G_A	10	82062661	G	A	0.000149999	0.216413
10:82067377_G_C	10	82067377	G	C	0.00012343	0.215416
10:82067530_A_G	10	82067530	A	G	0.000367468	0.215478
10:82071964_T_A	10	82071964	T	A	0.000219744	0.215368
10:82073446_G_A	10	82073446	G	A	0.000557841	0.213968
10:82073857_G_A	10	82073857	G	A	0.000269542	0.215314
10:82075993_G_A	10	82075993	G	A	0.000280359	0.215374
10:82714182_C_A	10	82714182	C	A	-0.000998998	0.20242
10:82729182_C_T	10	82729182	C	T	0.000585674	0.177145
10:82730073_C_T	10	82730073	C	T	0.000375694	0.1772
10:82734742_C_T	10	82734742	C	T	0.000654241	0.177179
10:84205070_T_A	10	84205070	T	A	0.000796474	0.0441051
10:84290603_G_A	10	84290603	G	A	0.000715398	0.0971711
10:84307038_T_C	10	84307038	T	C	0.00142067	0.150824
10:84315531_T_G	10	84315531	T	G	0.0013552	0.150595
10:84328222_T_G	10	84328222	T	G	0.00104468	0.11111
10:84328382_C_T	10	84328382	C	T	0.00100835	0.111123
10:84328528_C_T	10	84328528	C	T	0.000887638	0.111289
10:84328727_T_A	10	84328727	T	A	0.000898161	0.111289
10:84329091_G_A	10	84329091	G	A	0.000471406	0.111277
10:84351105_A_G	10	84351105	A	G	0.000705584	0.0642946
10:84373896_C_T	10	84373896	C	T	0.000907768	0.105427
10:84712303_G_A	10	84712303	G	A	0.000149769	0.557893
10:84713118_T_C	10	84713118	T	C	0.000230412	0.559859
10:84717389_T_C	10	84717389	T	C	7.92286e-05	0.628549
10:85474402_T_C	10	85474402	T	C	-0.0132051	0.0269406
10:85507837_T_C	10	85507837	T	C	-0.010552	0.0271302
10:85853190_C_A	10	85853190	C	A	-0.000449994	0.060161
10:86018098_G_A	10	86018098	G	A	0.00811675	0.0263182
10:87079419_A_G	10	87079419	A	G	-4.08063e-05	0.0576314
10:87986939_G_A	10	87986939	G	A	-0.00898261	0.0169977
10:88997299_T_C	10	88997299	T	C	2.50821e-05	0.173221
10:90155155_T_G	10	90155155	T	G	-0.000163398	0.579432
10:90156383_T_C	10	90156383	T	C	-0.000298611	0.578152
10:90160023_A_G	10	90160023	A	G	-0.000116399	0.615494
10:90160392_C_T	10	90160392	C	T	-0.000127361	0.578183
10:90164478_C_A	10	90164478	C	A	-0.00018342	0.578246
10:90166989_C_T	10	90166989	C	T	-0.000204499	0.578417
10:90168367_C_T	10	90168367	C	T	-0.000156232	0.578426
10:90172212_G_T	10	90172212	G	T	-7.62889e-05	0.615475
10:90173536_A_G	10	90173536	A	G	-0.000109114	0.615615
10:90174153_C_T	10	90174153	C	T	-0.000276302	0.578303
10:90174582_G_C	10	90174582	G	C	-0.000117013	0.615619
10:90175462_T_C	10	90175462	T	C	-3.13608e-05	0.615742
10:90179192_C_T	10	90179192	C	T	-0.000301478	0.578227
10:90182467_T_G	10	90182467	T	G	-0.000464806	0.614289
10:90182764_T_C	10	90182764	T	C	-0.000453236	0.614255
10:90183038_G_A	10	90183038	G	A	-0.00035077	0.579783
10:90183102_C_T	10	90183102	C	T	-0.000352402	0.578212
10:90361836_C_T	10	90361836	C	T	-0.00120739	0.0610457
10:91438098_C_T	10	91438098	C	T	-0.000612022	0.208683
10:91443283_C_T	10	91443283	C	T	-0.000531848	0.208537
10:91454731_C_A	10	91454731	C	A	-0.000488724	0.208528
10:91455205_C_A	10	91455205	C	A	-0.000485502	0.208526
10:91463751_A_C	10	91463751	A	C	-0.0010423	0.209105
10:91468925_C_G	10	91468925	C	G	-0.00102163	0.209024
10:91471015_A_G	10	91471015	A	G	-0.000968878	0.209052
10:91476465_T_C	10	91476465	T	C	-0.00103202	0.209118
10:91481448_A_G	10	91481448	A	G	-0.00104014	0.209148
10:91482629_A_T	10	91482629	A	T	-0.000893776	0.209148
10:91487649_A_T	10	91487649	A	T	-0.00107511	0.208908
10:91488979_A_T	10	91488979	A	T	-0.000945936	0.20896
10:91494967_T_C	10	91494967	T	C	-0.000960639	0.208941
10:91501477_C_G	10	91501477	C	G	-0.00108203	0.208915
10:91505383_C_T	10	91505383	C	T	-0.00101238	0.208954
10:91513152_A_G	10	91513152	A	G	-0.000541216	0.208659
10:91537579_G_A	10	91537579	G	A	-0.000854521	0.208848
10:91543551_G_A	10	91543551	G	A	-0.000878818	0.208843
10:91553549_C_T	10	91553549	C	T	-0.000776775	0.208906
10:92040112_T_A	10	92040112	T	A	-0.0041047	0.0343328
10:92230353_C_T	10	92230353	C	T	0.000995794	0.12433
10:94975363_C_T	10	94975363	C	T	0.00197389	0.163745
10:94987241_A_G	10	94987241	A	G	0.00203269	0.163721
10:94989765_G_A	10	94989765	G	A	0.00186866	0.163649
10:95037324_C_T	10	95037324	C	T	0.00038457	0.0679492
10:95281895_T_C	10	95281895	T	C	-0.00179472	0.915354
10:95292737_A_T	10	95292737	A	T	-0.00180293	0.915861
10:95293008_A_G	10	95293008	A	G	-0.00197425	0.915917
10:95306677_C_T	10	95306677	C	T	-0.00570096	0.786349
10:95353488_C_T	10	95353488	C	T	0.00122562	0.165492
10:99561644_T_C	10	99561644	T	C	-0.00065793	0.408148
10:99562327_G_A	10	99562327	G	A	-0.000321029	0.392721
10:99893583_C_T	10	99893583	C	T	0.0158871	0.0163755
10:100053335_G_T	10	100053335	G	T	0.00118916	0.110646
10:100058711_A_G	10	100058711	A	G	0.000813604	0.324374
10:100076982_G_A	10	100076982	G	A	0.00106327	0.363478
10:101873824_A_G	10	101873824	A	G	0.000644105	0.388531
10:101875210_T_C	10	101875210	T	C	0.000759611	0.388437
10:101876251_A_T	10	101876251	A	T	0.000720934	0.388463
10:101876364_C_T	10	101876364	C	T	0.000639356	0.388453
10:101876736_C_G	10	101876736	C	G	0.000537926	0.388583
10:101876770_G_A	10	101876770	G	A	0.000643682	0.388413
10:101877961_T_G	10	101877961	T	G	0.000753907	0.388465
10:101878409_C_T	10	101878409	C	T	0.000722096	0.388466
10:101879686_C_G	10	101879686	C	G	0.000720512	0.383852
10:103977824_A_C	10	103977824	A	C	-0.00134944	0.840758
10:103984060_C_T	10	103984060	C	T	-0.00134826	0.839623
10:104019447_C_A	10	104019447	C	A	-0.00112213	0.837356
10:104021541_A_G	10	104021541	A	G	-0.00118277	0.837228
10:104229588_G_A	10	104229588	G	A	-0.000374237	0.114049
10:104232209_C_T	10	104232209	C	T	0.00122807	0.0166195
10:104235972_G_A	10	104235972	G	A	-0.000217216	0.11523
10:104270005_T_G	10	104270005	T	G	-0.000210736	0.111876
10:104270781_G_A	10	104270781	G	A	-0.000801985	0.113241
10:104272336_T_C	10	104272336	T	C	-0.000240068	0.111864
10:104273863_C_T	10	104273863	C	T	-0.000337083	0.111873
10:104274157_C_A	10	104274157	C	A	-0.000312505	0.111896
10:104280664_G_A	10	104280664	G	A	-0.000245762	0.111826
10:104282861_G_A	10	104282861	G	A	-0.000119396	0.111819
10:104328115_G_A	10	104328115	G	A	0.00138256	0.0168301
10:104338489_A_G	10	104338489	A	G	0.00150663	0.0168384
10:104342583_T_C	10	104342583	T	C	0.00149582	0.0168379
10:104351367_C_T	10	104351367	C	T	0.00139414	0.0168365
10:104393645_T_G	10	104393645	T	G	0.000735463	0.0167483
10:104393646_C_T	10	104393646	C	T	0.000725582	0.0167691
10:105583901_C_A	10	105583901	C	A	-0.000660248	0.0567131
10:105613725_C_G	10	105613725	C	G	0.010241	0.0524206
10:105694301_C_T	10	105694301	C	T	0.00251687	0.100812
10:105720733_G_A	10	105720733	G	A	-0.00212159	0.281608
10:106427566_C_T	10	106427566	C	T	-0.00214671	0.0723687
10:107687996_C_G	10	107687996	C	G	-0.00603828	0.010424
10:108283262_G_A	10	108283262	G	A	-0.000423098	0.012017
10:108283264_T_C	10	108283264	T	C	-0.000443181	0.0120173
10:108283799_G_A	10	108283799	G	A	-0.00175553	0.0120244
10:108985531_G_A	10	108985531	G	A	-0.000163232	0.584208
10:108986822_T_A	10	108986822	T	A	-0.000115955	0.584319
10:108988482_C_T	10	108988482	C	T	-0.00016502	0.584237
10:108991889_G_A	10	108991889	G	A	-0.000287356	0.584117
10:108996036_G_A	10	108996036	G	A	-0.000467215	0.584135
10:109004728_C_T	10	109004728	C	T	-0.000395903	0.446083
10:109011867_A_G	10	109011867	A	G	-0.000183158	0.484932
10:109013914_C_T	10	109013914	C	T	-0.000214054	0.446829
10:109014588_C_T	10	109014588	C	T	-0.000214896	0.446917
10:109014891_C_A	10	109014891	C	A	-0.000235249	0.446903
10:109016734_C_G	10	109016734	C	G	-0.000457393	0.486328
10:109018412_A_G	10	109018412	A	G	-0.000435034	0.486873
10:109020755_C_T	10	109020755	C	T	-0.00043755	0.447594
10:109022359_C_G	10	109022359	C	G	-0.00040769	0.44754
10:109022842_A_C	10	109022842	A	C	-0.00058652	0.487135
10:111332634_G_A	10	111332634	G	A	-2.98927e-05	0.279475
10:111333639_G_A	10	111333639	G	A	-0.000218143	0.279013
10:111333728_A_G	10	111333728	A	G	-0.000363642	0.279089
10:111333883_C_T	10	111333883	C	T	-0.000195831	0.276778
10:111333920_A_C	10	111333920	A	C	-0.000389099	0.27856
10:112011084_A_G	10	112011084	A	G	0.00584609	0.149811
10:112114946_G_A	10	112114946	G	A	-0.00134006	0.697756
10:112116232_C_T	10	112116232	C	T	-0.00173425	0.698185
10:112130385_A_G	10	112130385	A	G	0.0007078	0.191383
10:112130545_T_C	10	112130545	T	C	0.00130938	0.192361
10:112131631_C_T	10	112131631	C	T	0.00125636	0.192212
10:112133320_C_T	10	112133320	C	T	0.00100373	0.192994
10:112134569_T_A	10	112134569	T	A	0.000870981	0.191927
10:112134674_G_A	10	112134674	G	A	0.000788079	0.211738
10:112134698_G_C	10	112134698	G	C	0.000950128	0.191889
10:112135091_T_C	10	112135091	T	C	0.00097763	0.191921
10:112135268_A_G	10	112135268	A	G	0.000961151	0.191897
10:112505522_G_C	10	112505522	G	C	-5.26114e-05	0.816623
10:112530912_G_T	10	112530912	G	T	-0.000529723	0.0421854
10:114648198_C_A	10	114648198	C	A	-0.000401781	0.0574013
10:114735521_G_A	10	114735521	G	A	0.000571704	0.256016
10:116364849_G_A	10	116364849	G	A	0.00160378	0.603276
10:116365213_C_T	10	116365213	C	T	0.00124568	0.604468
10:116415721_G_A	10	116415721	G	A	0.00126138	0.015724
10:116507546_C_T	10	116507546	C	T	0.00515605	0.0810614
10:116524183_G_A	10	116524183	G	A	0.00305293	0.0424375
10:119150711_C_T	10	119150711	C	T	-0.00407968	0.0232041
10:119477150_A_C	10	119477150	A	C	-0.000109488	0.561756
10:119478641_T_C	10	119478641	T	C	-0.000213782	0.56582
10:119489575_G_A	10	119489575	G	A	-0.000353325	0.340816
10:120361774_T_C	10	120361774	T	C	1.26458e-05	0.0729176
10:122388196_C_T	10	122388196	C	T	0.000228855	0.402576
10:125010064_T_C	10	125010064	T	C	-0.00251443	0.213057
10:125011684_T_G	10	125011684	T	G	-0.00253679	0.213031
10:125035596_T_C	10	125035596	T	C	-0.000607276	0.265247
10:125666178_C_A	10	125666178	C	A	0.00100252	0.0497816
10:126820090_C_T	10	126820090	C	T	0.00628346	0.0650052
10:126900502_C_T	10	126900502	C	T	0.00578889	0.0310406
10:127482435_C_T	10	127482435	C	T	-0.0030701	0.527748
10:127660382_A_G	10	127660382	A	G	0.00230773	0.401869
10:129479305_T_C	10	129479305	T	C	0.00338471	0.129219
10:129481452_T_C	10	129481452	T	C	0.000414263	0.93303
10:129799041_C_G	10	129799041	C	G	-0.0131741	0.0207926
10:130445803_T_C	10	130445803	T	C	0.000110825	0.136921
10:130446408_T_C	10	130446408	T	C	0.000241193	0.136831
10:130446756_T_A	10	130446756	T	A	0.00023561	0.13698
10:130447225_C_T	10	130447225	C	T	0.000192521	0.136876
10:130448625_C_T	10	130448625	C	T	0.000167386	0.136965
10:130449691_T_A	10	130449691	T	A	0.00055677	0.136753
10:130449743_A_C	10	130449743	A	C	0.000681357	0.136771
10:130450532_A_G	10	130450532	A	G	0.000910545	0.13889
10:130450768_C_G	10	130450768	C	G	0.000935697	0.138887
10:130453741_A_G	10	130453741	A	G	0.000655042	0.137842
10:130801442_T_C	10	130801442	T	C	0.000533905	0.494071
10:130801658_C_T	10	130801658	C	T	0.000589693	0.49385
10:130801719_T_C	10	130801719	T	C	0.000623432	0.493968
10:130803058_T_C	10	130803058	T	C	0.000547198	0.495029
10:130803060_C_T	10	130803060	C	T	0.000495924	0.495003
10:130803158_A_G	10	130803158	A	G	0.000464137	0.495289
10:130803630_T_C	10	130803630	T	C	6.50096e-05	0.313561
10:130803872_T_C	10	130803872	T	C	5.51757e-05	0.313563
10:130803954_A_G	10	130803954	A	G	6.30198e-05	0.313561
10:130805107_C_T	10	130805107	C	T	9.73428e-05	0.313558
10:130805230_C_A	10	130805230	C	A	3.69674e-05	0.31359
10:130805351_C_G	10	130805351	C	G	9.8307e-05	0.313553
10:130805476_G_A	10	130805476	G	A	1.71618e-05	0.313646
10:130806660_T_A	10	130806660	T	A	0.000137777	0.313759
10:130810465_C_A	10	130810465	C	A	5.77488e-05	0.31601
10:130811538_C_T	10	130811538	C	T	4.24224e-05	0.313951
10:130818555_T_C	10	130818555	T	C	0.000350036	0.312409
10:130822498_C_T	10	130822498	C	T	0.000413258	0.310291
10:130822541_T_C	10	130822541	T	C	0.000472229	0.310415
10:130823467_T_C	10	130823467	T	C	0.000522088	0.310145
10:130824120_G_C	10	130824120	G	C	0.000291342	0.307912
10:130824761_C_T	10	130824761	C	T	0.000718821	0.293893
10:130825056_C_A	10	130825056	C	A	0.00057924	0.29389
10:130826179_T_C	10	130826179	T	C	0.000152436	0.293641
10:132681996_T_G	10	132681996	T	G	0.00200762	0.682704
10:132958639_T_C	10	132958639	T	C	-0.000802412	0.141163
10:132959251_C_T	10	132959251	C	T	-0.000537502	0.138782
10:134039242_C_T	10	134039242	C	T	-5.96265e-05	0.271429
11:656845_G_A	11	656845	G	A	-0.000430594	0.452297
11:659266_C_T	11	659266	C	T	-0.000579514	0.447785
11:663174_T_C	11	663174	T	C	-0.00032814	0.448019
11:686714_G_A	11	686714	G	A	-0.000118723	0.447952
11:691636_G_A	11	691636	G	A	-0.000232327	0.447995
11:704864_G_A	11	704864	G	A	-0.00042028	0.454424
11:2122012_G_C	11	2122012	G	C	0.00554226	0.564412
11:2131018_G_A	11	2131018	G	A	-0.00409908	0.0663022
11:2167981_G_A	11	2167981	G	A	-0.00319769	0.265633
11:2203045_A_G	11	2203045	A	G	-0.000303299	0.834134
11:2334740_G_A	11	2334740	G	A	-0.00279238	0.782679
11:2335444_C_G	11	2335444	C	G	-0.00245838	0.752811
11:2363625_A_C	11	2363625	A	C	-0.002415	0.779108
11:2706351_T_C	11	2706351	T	C	0.000788434	0.492953
11:2782348_G_A	11	2782348	G	A	-0.00157835	0.178629
11:2782648_C_T	11	2782648	C	T	-0.00187475	0.800998
11:2816701_C_G	11	2816701	C	G	-0.000343588	0.217406
11:3109297_G_A	11	3109297	G	A	-0.00097092	0.112409
11:3128916_G_A	11	3128916	G	A	0.00262949	0.139498
11:3129395_G_A	11	3129395	G	A	0.00259345	0.140263
11:4568361_C_A	11	4568361	C	A	-0.00224679	0.0320519
11:5617987_G_A	11	5617987	G	A	0.00167871	0.448029
11:5644102_C_T	11	5644102	C	T	0.00012835	0.018668
11:5761164_C_G	11	5761164	C	G	-0.000899964	0.811913
11:5761326_T_C	11	5761326	T	C	-0.00152953	0.804231
11:6743890_C_T	11	6743890	C	T	0.000182774	0.561905
11:6746517_G_A	11	6746517	G	A	0.000545818	0.559374
11:7367106_C_T	11	7367106	C	T	0.000438099	0.362262
11:7566887_G_A	11	7566887	G	A	-0.000195033	0.476858
11:8399919_G_C	11	8399919	G	C	0.00110953	0.101536
11:8399935_C_T	11	8399935	C	T	0.0011728	0.101488
11:8513502_G_A	11	8513502	G	A	0.000471943	0.100282
11:9555740_C_T	11	9555740	C	T	-0.000571366	0.11459
11:10390501_G_T	11	10390501	G	T	-0.000608521	0.112263
11:10392590_C_G	11	10392590	C	G	0.000324951	0.551323
11:10750227_A_G	11	10750227	A	G	0.0016261	0.247947
11:11458053_C_T	11	11458053	C	T	0.00259004	0.00561526
11:11762292_T_C	11	11762292	T	C	2.58426e-05	0.419148
11:11762358_A_T	11	11762358	A	T	6.70399e-05	0.418939
11:11763848_T_C	11	11763848	T	C	0.000290152	0.410358
11:11765211_T_G	11	11765211	T	G	0.000211798	0.408488
11:11776917_C_T	11	11776917	C	T	0.00201595	0.174597
11:12009819_A_G	11	12009819	A	G	0.000611001	0.584686
11:12697778_T_C	11	12697778	T	C	0.00062115	0.0229755
11:12848313_G_A	11	12848313	G	A	0.00404133	0.0173389
11:12855402_G_A	11	12855402	G	A	-0.0060318	0.0592989
11:15879946_A_G	11	15879946	A	G	-0.000280222	0.629005
11:15891850_T_C	11	15891850	T	C	0.000148353	0.277238
11:16821650_A_T	11	16821650	A	T	3.21636e-05	0.728996
11:16999569_T_C	11	16999569	T	C	-0.00406784	0.367448
11:17001427_C_T	11	17001427	C	T	-0.000695572	0.272757
11:17001934_C_T	11	17001934	C	T	0.000340633	0.317607
11:17002985_G_A	11	17002985	G	A	-0.000661558	0.272763
11:17003071_C_G	11	17003071	C	G	0.000503811	0.317579
11:17004090_G_C	11	17004090	G	C	-0.000680069	0.272761
11:17004150_T_C	11	17004150	T	C	0.000409196	0.319284
11:17004189_C_T	11	17004189	C	T	2.07837e-05	0.335404
11:17005544_T_C	11	17005544	T	C	-0.000579966	0.272741
11:17007062_A_C	11	17007062	A	C	7.33958e-05	0.335422
11:17007220_A_G	11	17007220	A	G	6.49278e-05	0.335424
11:17008605_T_C	11	17008605	T	C	-0.000357305	0.274119
11:17009826_G_C	11	17009826	G	C	0.000333674	0.317558
11:17010107_C_T	11	17010107	C	T	0.000528879	0.317307
11:17010672_G_A	11	17010672	G	A	8.15173e-05	0.335579
11:17010922_G_A	11	17010922	G	A	9.58872e-05	0.335525
11:17015729_G_A	11	17015729	G	A	3.2915e-05	0.315393
11:17016577_A_G	11	17016577	A	G	1.5921e-06	0.315337
11:17019317_C_T	11	17019317	C	T	-0.00069642	0.273225
11:17368133_T_A	11	17368133	T	A	0.00115245	0.353626
11:17368381_T_A	11	17368381	T	A	-0.000509716	0.43852
11:17386949_G_T	11	17386949	G	T	0.000885812	0.351481
11:17396517_G_A	11	17396517	G	A	0.00102273	0.353143
11:17400288_G_T	11	17400288	G	T	0.000150371	0.284703
11:17401087_T_C	11	17401087	T	C	0.000173001	0.284803
11:17403163_A_T	11	17403163	A	T	8.1268e-05	0.284794
11:17404652_G_A	11	17404652	G	A	0.00026217	0.284608
11:17405347_C_A	11	17405347	C	A	0.00030315	0.286653
11:17770988_A_G	11	17770988	A	G	0.000799589	0.115129
11:17775799_G_A	11	17775799	G	A	0.000557965	0.111676
11:17892994_C_T	11	17892994	C	T	0.00972022	0.0175397
11:17898204_C_T	11	17898204	C	T	0.00837221	0.0175626
11:21348814_C_A	11	21348814	C	A	0.00132429	0.151564
11:21351017_G_T	11	21351017	G	T	0.00213548	0.153042
11:21351081_A_G	11	21351081	A	G	0.00191654	0.153419
11:21538053_T_C	11	21538053	T	C	0.000184956	0.104703
11:21538079_G_A	11	21538079	G	A	0.000118798	0.104655
11:21538438_T_C	11	21538438	T	C	7.40548e-05	0.104761
11:21538471_C_T	11	21538471	C	T	0.000139542	0.104722
11:21538525_G_A	11	21538525	G	A	1.39578e-05	0.105351
11:23781087_A_G	11	23781087	A	G	-0.000754445	0.520283
11:23784536_T_G	11	23784536	T	G	-0.00125409	0.587457
11:24534593_C_T	11	24534593	C	T	0.000889417	0.0506704
11:24535366_C_T	11	24535366	C	T	0.000396593	0.0509737
11:24538161_T_A	11	24538161	T	A	0.00147972	0.0524902
11:24538233_G_A	11	24538233	G	A	0.00154732	0.0524798
11:24538296_A_G	11	24538296	A	G	0.00127009	0.0525085
11:24539401_A_G	11	24539401	A	G	0.000952434	0.0507421
11:24539843_C_T	11	24539843	C	T	0.000346129	0.052132
11:24539916_T_A	11	24539916	T	A	0.00036368	0.0521254
11:24539982_G_C	11	24539982	G	C	0.000364449	0.0521251
11:24540041_T_C	11	24540041	T	C	0.000366056	0.0521253
11:24540816_A_T	11	24540816	A	T	0.00039694	0.0521289
11:24540890_G_A	11	24540890	G	A	0.000429758	0.0507777
11:24543777_A_G	11	24543777	A	G	0.000738796	0.0507421
11:24546735_C_G	11	24546735	C	G	0.00107504	0.0503983
11:25677932_C_G	11	25677932	C	G	-0.000513395	0.227155
11:25679281_C_G	11	25679281	C	G	-0.000567721	0.227239
11:25679555_T_C	11	25679555	T	C	-0.000768413	0.229134
11:25789144_A_G	11	25789144	A	G	0.00157298	0.0223456
11:25848434_T_C	11	25848434	T	C	-0.0060595	0.0186205
11:27270863_C_A	11	27270863	C	A	0.00180034	0.0385431
11:29584648_T_C	11	29584648	T	C	-0.00233247	0.122569
11:29621198_A_G	11	29621198	A	G	-0.000998412	0.170425
11:30102213_T_C	11	30102213	T	C	-0.000413539	0.840675
11:30136934_G_A	11	30136934	G	A	-0.000561148	0.846346
11:30215261_T_A	11	30215261	T	A	-0.000135894	0.130834
11:30226356_T_C	11	30226356	T	C	-0.000944836	0.141648
11:30226528_G_A	11	30226528	G	A	-0.000898866	0.141774
11:30408952_C_T	11	30408952	C	T	0.000141154	0.139803
11:30737631_G_C	11	30737631	G	C	0.000163088	0.0337165
11:31042274_G_A	11	31042274	G	A	-0.000348469	0.080496
11:31069725_G_A	11	31069725	G	A	-2.69617e-05	0.0803769
11:31079119_G_A	11	31079119	G	A	-0.00024574	0.0802666
11:31081999_A_G	11	31081999	A	G	-6.08734e-05	0.0802302
11:31088658_T_G	11	31088658	T	G	-0.000515839	0.0801692
11:31094879_G_T	11	31094879	G	T	-0.000630898	0.0802027
11:31097262_C_T	11	31097262	C	T	-0.00102354	0.08027
11:31124688_A_G	11	31124688	A	G	-6.50055e-05	0.0803296
11:31125023_C_A	11	31125023	C	A	-0.000751971	0.0808261
11:32307012_A_T	11	32307012	A	T	-0.00180543	0.202752
11:32308420_G_A	11	32308420	G	A	-0.00173817	0.202662
11:32308936_G_T	11	32308936	G	T	-0.00187865	0.202722
11:32309418_G_A	11	32309418	G	A	-0.00131428	0.202525
11:32309665_T_C	11	32309665	T	C	-0.00142497	0.357984
11:32309976_T_C	11	32309976	T	C	-0.00126307	0.358018
11:32340688_G_A	11	32340688	G	A	-0.00205129	0.208576
11:32343283_G_A	11	32343283	G	A	-0.00206563	0.208727
11:32346815_G_T	11	32346815	G	T	-0.00156752	0.21177
11:32347237_T_C	11	32347237	T	C	-0.0014528	0.211601
11:32447011_A_G	11	32447011	A	G	-0.00287599	0.0665484
11:32449417_C_G	11	32449417	C	G	-0.00157967	0.138747
11:32449420_C_A	11	32449420	C	A	-0.00156523	0.138737
11:32449661_G_A	11	32449661	G	A	-0.00188464	0.139082
11:32450806_C_A	11	32450806	C	A	-0.00311669	0.0666556
11:32456298_G_A	11	32456298	G	A	-0.00231751	0.0679241
11:32458440_G_C	11	32458440	G	C	-0.00187925	0.0702775
11:32459303_C_G	11	32459303	C	G	-0.00264791	0.0683341
11:32460464_G_A	11	32460464	G	A	-0.00270969	0.0680922
11:32460676_C_T	11	32460676	C	T	-0.00110046	0.127933
11:32460882_C_T	11	32460882	C	T	-0.00303565	0.0675716
11:32492447_C_T	11	32492447	C	T	-0.000941207	0.196504
11:32505717_T_C	11	32505717	T	C	0.00151166	0.0743235
11:32508379_G_A	11	32508379	G	A	0.0008783	0.0743495
11:32509303_A_C	11	32509303	A	C	0.00169804	0.074343
11:32534631_C_A	11	32534631	C	A	2.83924e-05	0.143835
11:32535695_A_G	11	32535695	A	G	1.77238e-05	0.143832
11:32535948_G_C	11	32535948	G	C	8.34581e-05	0.143798
11:32545497_T_G	11	32545497	T	G	4.5425e-05	0.141777
11:32549261_C_T	11	32549261	C	T	0.0001004	0.143208
11:33036263_A_C	11	33036263	A	C	-0.000166625	0.142003
11:33091567_C_T	11	33091567	C	T	0.000224113	0.826861
11:33166240_T_G	11	33166240	T	G	0.000171285	0.654581
11:33248494_T_C	11	33248494	T	C	0.000197483	0.676241
11:33252243_C_A	11	33252243	C	A	0.000184477	0.67113
11:33253370_T_A	11	33253370	T	A	0.000104618	0.685122
11:33259834_G_C	11	33259834	G	C	0.000189489	0.67087
11:33262218_A_G	11	33262218	A	G	0.000187263	0.686641
11:33269833_C_T	11	33269833	C	T	0.00024144	0.670829
11:33272199_C_T	11	33272199	C	T	0.000284778	0.670928
11:33274332_A_G	11	33274332	A	G	0.000287401	0.67093
11:33277688_A_G	11	33277688	A	G	0.000497906	0.670857
11:33288925_T_C	11	33288925	T	C	0.00026405	0.686281
11:33295641_A_G	11	33295641	A	G	0.000319382	0.670588
11:33296729_T_G	11	33296729	T	G	8.07318e-05	0.685966
11:33302158_C_T	11	33302158	C	T	0.000418449	0.686257
11:33305142_A_G	11	33305142	A	G	0.000389179	0.686224
11:34211327_C_T	11	34211327	C	T	0.000498285	0.104311
11:34215900_G_C	11	34215900	G	C	-0.000189852	0.857869
11:34227150_T_G	11	34227150	T	G	-0.000789402	0.39692
11:35374512_G_A	11	35374512	G	A	-0.00114211	0.106872
11:35379922_G_C	11	35379922	G	C	-0.00161702	0.105329
11:35380507_C_A	11	35380507	C	A	-0.00167246	0.10526
11:35380732_C_G	11	35380732	C	G	-0.00162898	0.1053
11:35380789_C_A	11	35380789	C	A	-0.00169556	0.105862
11:35381495_C_G	11	35381495	C	G	-0.00150375	0.105272
11:36197658_A_G	11	36197658	A	G	0.000506525	0.0380724
11:36383440_G_C	11	36383440	G	C	-0.00117241	0.330612
11:37449951_G_T	11	37449951	G	T	-0.00525196	0.0191656
11:37887418_A_G	11	37887418	A	G	-0.000368431	0.0749434
11:38424034_C_T	11	38424034	C	T	0.00677264	0.0071294
11:38525607_C_T	11	38525607	C	T	0.00587292	0.00744958
11:38584848_A_C	11	38584848	A	C	0.00369914	0.0107965
11:38595867_A_G	11	38595867	A	G	0.00422782	0.0107789
11:38599013_C_T	11	38599013	C	T	0.00143488	0.0107502
11:38605761_T_C	11	38605761	T	C	0.00270297	0.0103905
11:38617165_G_A	11	38617165	G	A	0.000749919	0.0137528
11:39692289_C_G	11	39692289	C	G	0.00243773	0.0395858
11:40119541_A_G	11	40119541	A	G	-0.00585019	0.0210857
11:41416661_T_C	11	41416661	T	C	0.000162275	0.024546
11:41818092_C_G	11	41818092	C	G	0.00341425	0.0458151
11:43611196_T_A	11	43611196	T	A	-0.000237655	0.612985
11:43613426_G_A	11	43613426	G	A	-0.000442068	0.613095
11:45132387_C_A	11	45132387	C	A	0.000232419	0.834775
11:45134661_C_T	11	45134661	C	T	0.000169773	0.834886
11:45135188_A_G	11	45135188	A	G	0.000596387	0.835127
11:45135904_A_G	11	45135904	A	G	0.000406347	0.83519
11:45136509_T_C	11	45136509	T	C	0.000874854	0.839905
11:45139333_C_T	11	45139333	C	T	0.000552777	0.835195
11:45139809_A_G	11	45139809	A	G	0.000564502	0.83518
11:45139917_T_G	11	45139917	T	G	0.000503213	0.838731
11:45152825_T_G	11	45152825	T	G	0.000313447	0.842525
11:45158424_A_C	11	45158424	A	C	0.000606862	0.837033
11:45158793_T_C	11	45158793	T	C	0.00043998	0.837956
11:45165440_T_C	11	45165440	T	C	0.000746586	0.841574
11:45169347_G_C	11	45169347	G	C	0.000254225	0.841166
11:45398355_G_T	11	45398355	G	T	0.000345349	0.793901
11:45400453_G_A	11	45400453	G	A	0.000121178	0.793914
11:45400537_C_T	11	45400537	C	T	0.000966902	0.708227
11:45401413_C_T	11	45401413	C	T	0.000963303	0.708122
11:45405202_A_G	11	45405202	A	G	0.00047316	0.71332
11:46109519_G_T	11	46109519	G	T	-0.000480569	0.61593
11:46141823_T_A	11	46141823	T	A	-0.000712165	0.619049
11:46692689_C_T	11	46692689	C	T	-0.00230116	0.0888106
11:47261260_G_A	11	47261260	G	A	0.00111153	0.376578
11:47262840_G_A	11	47262840	G	A	0.00118971	0.375469
11:48455934_C_T	11	48455934	C	T	0.000243486	0.191693
11:48771972_C_T	11	48771972	C	T	1.65076e-05	0.176783
11:56623156_T_G	11	56623156	T	G	-0.000399254	0.160537
11:57362803_G_A	11	57362803	G	A	0.000403071	0.0940251
11:57363543_G_A	11	57363543	G	A	0.000407708	0.0939926
11:57452560_C_T	11	57452560	C	T	0.00281306	0.0192383
11:57485896_C_T	11	57485896	C	T	0.00280531	0.0196267
11:58548335_A_G	11	58548335	A	G	0.00304223	0.0434469
11:58618076_G_A	11	58618076	G	A	0.000680204	0.252265
11:58686780_C_A	11	58686780	C	A	0.00119195	0.215141
11:60183189_C_T	11	60183189	C	T	0.000167935	0.0291789
11:60209014_T_A	11	60209014	T	A	0.00165104	0.604853
11:60210667_A_C	11	60210667	A	C	0.00167983	0.604617
11:60210800_A_C	11	60210800	A	C	0.00167652	0.605683
11:60593717_T_C	11	60593717	T	C	-4.35757e-05	0.187817
11:60595190_G_A	11	60595190	G	A	-0.000285651	0.400344
11:61464436_G_A	11	61464436	G	A	0.0112076	0.0196484
11:61877744_A_G	11	61877744	A	G	0.00116471	0.384931
11:61884044_G_A	11	61884044	G	A	0.00102887	0.384808
11:61886114_A_C	11	61886114	A	C	0.00146898	0.075255
11:61886572_C_T	11	61886572	C	T	0.00103394	0.384137
11:61886672_T_A	11	61886672	T	A	0.00109808	0.384529
11:61887232_C_A	11	61887232	C	A	0.00122184	0.384792
11:61893972_C_T	11	61893972	C	T	0.00317988	0.258572
11:62196723_T_C	11	62196723	T	C	0.00158437	0.348634
11:67056396_G_T	11	67056396	G	T	0.000202508	0.0144893
11:69014017_T_C	11	69014017	T	C	-0.000163813	0.406028
11:69015728_A_G	11	69015728	A	G	-0.00091258	0.251921
11:69016893_C_A	11	69016893	C	A	-0.000234	0.406126
11:69019254_G_A	11	69019254	G	A	-0.000657025	0.251283
11:69019272_T_C	11	69019272	T	C	-0.0010721	0.251593
11:69023087_G_A	11	69023087	G	A	-0.000638552	0.251403
11:69023497_T_C	11	69023497	T	C	-0.000202632	0.40606
11:69025063_C_T	11	69025063	C	T	-0.00116593	0.250492
11:69025553_G_A	11	69025553	G	A	-0.00116641	0.251076
11:69037823_G_A	11	69037823	G	A	-0.00116765	0.243157
11:70373816_G_C	11	70373816	G	C	-0.00181368	0.963349
11:78896834_T_G	11	78896834	T	G	0.00376278	0.162231
11:79026374_G_A	11	79026374	G	A	0.00323714	0.163044
11:79027547_G_A	11	79027547	G	A	0.00296778	0.162898
11:79033367_C_T	11	79033367	C	T	0.000826557	0.805548
11:79035664_C_T	11	79035664	C	T	0.000298448	0.806086
11:79038913_A_G	11	79038913	A	G	0.000788535	0.426604
11:79040364_C_T	11	79040364	C	T	0.00085716	0.425933
11:79045170_T_C	11	79045170	T	C	0.000521296	0.81044
11:79045964_T_A	11	79045964	T	A	0.000989965	0.81019
11:79046533_T_C	11	79046533	T	C	0.000597497	0.810207
11:79050024_C_T	11	79050024	C	T	0.000888871	0.421406
11:79052018_T_C	11	79052018	T	C	0.00125208	0.803601
11:79172018_T_C	11	79172018	T	C	-0.00114416	0.233764
11:79174017_C_T	11	79174017	C	T	-0.000838528	0.232981
11:79174030_C_T	11	79174030	C	T	-0.000964865	0.233454
11:79174139_A_G	11	79174139	A	G	-0.00103972	0.23354
11:79174380_G_T	11	79174380	G	T	-0.00102559	0.233394
11:79174422_G_A	11	79174422	G	A	-0.0009143	0.234261
11:79174496_C_T	11	79174496	C	T	-0.00135993	0.232835
11:79174516_C_T	11	79174516	C	T	-0.00101643	0.232213
11:79174531_G_A	11	79174531	G	A	-0.0010532	0.232116
11:79174547_G_A	11	79174547	G	A	-0.000915811	0.232388
11:79174777_C_T	11	79174777	C	T	-0.000965737	0.233318
11:79174884_G_T	11	79174884	G	T	-0.0010242	0.233367
11:79174891_C_T	11	79174891	C	T	-0.000956332	0.233321
11:79175172_G_A	11	79175172	G	A	-0.000972121	0.232715
11:79195742_G_A	11	79195742	G	A	-0.00116565	0.350702
11:79195786_C_T	11	79195786	C	T	-0.00105237	0.347962
11:79737532_A_G	11	79737532	A	G	-0.00101799	0.0198384
11:79741914_C_T	11	79741914	C	T	-0.00237474	0.0510474
11:81684364_C_A	11	81684364	C	A	-0.000122964	0.0310576
11:81866648_T_C	11	81866648	T	C	-0.00135393	0.502672
11:81885721_C_T	11	81885721	C	T	-0.00092091	0.506888
11:81934495_T_G	11	81934495	T	G	-0.00167495	0.0548442
11:81935577_G_C	11	81935577	G	C	-0.00116424	0.0547903
11:82402058_T_C	11	82402058	T	C	-0.00163435	0.0155294
11:82405172_G_A	11	82405172	G	A	-0.00148319	0.0154423
11:82482062_A_T	11	82482062	A	T	0.00047978	0.145362
11:82482789_T_A	11	82482789	T	A	0.00071895	0.145716
11:82486339_T_A	11	82486339	T	A	0.000416721	0.146286
11:82491603_C_T	11	82491603	C	T	0.0020203	0.0782358
11:82539311_C_T	11	82539311	C	T	0.00107199	0.0776129
11:83913967_C_T	11	83913967	C	T	0.000128043	0.0954852
11:85623607_T_G	11	85623607	T	G	0.000563371	0.19586
11:85627484_C_A	11	85627484	C	A	0.000829071	0.195389
11:85632031_G_A	11	85632031	G	A	0.000718259	0.195413
11:85872918_T_A	11	85872918	T	A	-0.0024303	0.0202124
11:85913726_C_G	11	85913726	C	G	-0.000192012	0.0939932
11:85920981_G_A	11	85920981	G	A	-0.00104417	0.0976431
11:85921942_T_C	11	85921942	T	C	-0.000966594	0.097601
11:86343455_T_A	11	86343455	T	A	0.000938793	0.0834311
11:86345027_A_G	11	86345027	A	G	0.000662177	0.0834888
11:86402364_A_G	11	86402364	A	G	0.00124625	0.0757002
11:86629236_G_A	11	86629236	G	A	-0.00271722	0.189163
11:86631331_T_C	11	86631331	T	C	-0.00283548	0.182409
11:86631357_T_C	11	86631357	T	C	-0.00284509	0.182341
11:86631615_C_T	11	86631615	C	T	-0.0014152	0.68608
11:86631620_G_T	11	86631620	G	T	-0.0015538	0.649263
11:86632288_T_C	11	86632288	T	C	-0.00119644	0.73195
11:86632398_C_A	11	86632398	C	A	-0.00151101	0.687128
11:86632459_A_T	11	86632459	A	T	-0.00147074	0.687173
11:86632469_A_C	11	86632469	A	C	-0.00107838	0.728343
11:86632570_T_C	11	86632570	T	C	-0.00140282	0.687196
11:86633394_G_A	11	86633394	G	A	-0.00110166	0.67888
11:86633572_C_G	11	86633572	C	G	-0.000837937	0.727165
11:86635188_A_C	11	86635188	A	C	-0.00109455	0.647444
11:86635216_G_A	11	86635216	G	A	-0.00101117	0.642156
11:86635319_G_A	11	86635319	G	A	-0.00096574	0.642178
11:86635355_G_A	11	86635355	G	A	-0.00105038	0.642039
11:86635412_G_A	11	86635412	G	A	-0.000989065	0.642139
11:86635962_T_A	11	86635962	T	A	-0.0010522	0.643808
11:86705557_A_C	11	86705557	A	C	-0.00242695	0.234389
11:89204220_G_C	11	89204220	G	C	0.00111482	0.0805904
11:91999712_G_T	11	91999712	G	T	0.00163041	0.703373
11:92006180_T_A	11	92006180	T	A	0.0011072	0.704028
11:92040132_T_A	11	92040132	T	A	-0.00337024	0.154404
11:92213728_A_G	11	92213728	A	G	-0.0010811	0.395779
11:92222571_T_C	11	92222571	T	C	-0.00141394	0.398868
11:92226248_C_T	11	92226248	C	T	-0.00108309	0.399669
11:92233589_C_A	11	92233589	C	A	-0.0011289	0.395494
11:92236010_T_C	11	92236010	T	C	-0.00101537	0.400987
11:92297745_T_C	11	92297745	T	C	-0.00282738	0.0269193
11:92555428_T_C	11	92555428	T	C	0.0011265	0.16567
11:92817590_T_C	11	92817590	T	C	0.000824531	0.0150607
11:92817652_A_G	11	92817652	A	G	0.000530121	0.0150628
11:93260049_A_G	11	93260049	A	G	0.00624034	0.0134236
11:93290646_T_C	11	93290646	T	C	-0.000245059	0.196952
11:95016722_A_T	11	95016722	A	T	1.24864e-05	0.352523
11:95177805_A_G	11	95177805	A	G	0.000354289	0.140089
11:95177865_A_G	11	95177865	A	G	0.000248873	0.140025
11:95180679_G_A	11	95180679	G	A	0.000797244	0.140377
11:95684443_T_A	11	95684443	T	A	0.00200987	0.138039
11:95693967_T_A	11	95693967	T	A	0.00202475	0.13789
11:95708152_T_C	11	95708152	T	C	0.00187652	0.142657
11:95709092_C_T	11	95709092	C	T	0.00140335	0.0980434
11:96064117_A_G	11	96064117	A	G	0.00098295	0.0868037
11:96818618_C_T	11	96818618	C	T	0.0056272	0.0700346
11:96849967_G_A	11	96849967	G	A	8.13599e-05	0.611479
11:97768215_G_A	11	97768215	G	A	-0.000961442	0.497712
11:98752165_C_T	11	98752165	C	T	0.000153028	0.896688
11:98822220_G_T	11	98822220	G	T	-0.00172116	0.0839284
11:98823599_A_G	11	98823599	A	G	-0.00169139	0.0841385
11:98832574_A_G	11	98832574	A	G	-0.00166861	0.0836153
11:98842320_T_C	11	98842320	T	C	-0.00160929	0.0837019
11:99778675_C_A	11	99778675	C	A	0.000470303	0.665055
11:100216491_T_A	11	100216491	T	A	-0.000852058	0.5974
11:100216701_C_T	11	100216701	C	T	-0.000806615	0.59727
11:100216726_A_G	11	100216726	A	G	-0.000376728	0.485242
11:100217435_A_T	11	100217435	A	T	-0.000385906	0.596362
11:102343785_A_T	11	102343785	A	T	0.0221624	0.00604321
11:103304160_A_G	11	103304160	A	G	0.00840703	0.0134289
11:104872103_G_A	11	104872103	G	A	-0.000529435	0.0971631
11:106247087_A_T	11	106247087	A	T	0.000331745	0.0549634
11:106477091_G_A	11	106477091	G	A	0.000469224	0.223043
11:106490871_C_G	11	106490871	C	G	-0.000929157	0.152709
11:107224684_A_G	11	107224684	A	G	-0.00432749	0.054438
11:107229564_C_T	11	107229564	C	T	-0.00479169	0.0543925
11:108837215_G_A	11	108837215	G	A	-0.000770697	0.466112
11:108838910_T_C	11	108838910	T	C	0.00076656	0.504156
11:108839158_G_T	11	108839158	G	T	-0.00156411	0.489193
11:108839678_T_C	11	108839678	T	C	0.000816341	0.50326
11:108840023_T_C	11	108840023	T	C	0.000763833	0.503285
11:108841080_A_G	11	108841080	A	G	0.000789221	0.476157
11:109624970_A_C	11	109624970	A	C	0.0133327	0.0381965
11:110810487_C_T	11	110810487	C	T	0.00269996	0.0203901
11:113080883_C_T	11	113080883	C	T	0.00323528	0.0142415
11:113335219_A_T	11	113335219	A	T	0.00474052	0.0442585
11:113514903_A_T	11	113514903	A	T	0.00161005	0.0538101
11:113529335_G_T	11	113529335	G	T	0.000446589	0.0535561
11:113768638_G_A	11	113768638	G	A	3.05418e-05	0.197943
11:114020714_C_T	11	114020714	C	T	-0.000908972	0.0297841
11:114149895_C_T	11	114149895	C	T	0.00189413	0.0270971
11:116169066_T_A	11	116169066	T	A	-0.00271136	0.106231
11:116319221_T_C	11	116319221	T	C	-6.54103e-05	0.192721
11:116319329_C_G	11	116319329	C	G	-0.000120002	0.191615
11:116728277_G_A	11	116728277	G	A	-0.00190996	0.180554
11:116728630_G_C	11	116728630	G	C	-0.00169731	0.181928
11:116742626_C_T	11	116742626	C	T	-0.000514436	0.0328656
11:116792336_C_T	11	116792336	C	T	-0.000418825	0.032399
11:116821415_T_C	11	116821415	T	C	-0.000864518	0.0326921
11:116844649_G_A	11	116844649	G	A	-2.67131e-05	0.0322586
11:116849038_G_A	11	116849038	G	A	-4.43425e-06	0.0322451
11:116849544_G_C	11	116849544	G	C	-2.69839e-05	0.0322415
11:116850485_C_A	11	116850485	C	A	-4.62524e-06	0.0322469
11:116852714_T_C	11	116852714	T	C	-5.51745e-05	0.032253
11:116852716_T_C	11	116852716	T	C	-5.49448e-05	0.032253
11:116852927_C_T	11	116852927	C	T	-9.01246e-05	0.0322512
11:116853151_C_A	11	116853151	C	A	-1.86788e-05	0.0319808
11:116856152_A_C	11	116856152	A	C	-0.000134597	0.0322545
11:116858320_T_C	11	116858320	T	C	-0.000128292	0.0322546
11:116859076_C_T	11	116859076	C	T	-0.000136538	0.0322564
11:116860781_T_C	11	116860781	T	C	-0.000113749	0.0318415
11:116861398_G_A	11	116861398	G	A	-0.000298039	0.0322967
11:116862105_G_C	11	116862105	G	C	-0.000109658	0.0322611
11:116862779_C_T	11	116862779	C	T	-5.18529e-05	0.0322538
11:116866944_A_C	11	116866944	A	C	-0.000161793	0.0318289
11:116870159_C_T	11	116870159	C	T	-0.000130833	0.0322544
11:116872657_A_C	11	116872657	A	C	-6.99371e-05	0.0319806
11:116876136_G_T	11	116876136	G	T	-2.68792e-05	0.0319858
11:116881126_A_G	11	116881126	A	G	-2.64871e-05	0.0322958
11:116903095_C_T	11	116903095	C	T	-0.000180267	0.0323612
11:117692842_T_C	11	117692842	T	C	-0.000231267	0.209585
11:117761400_C_A	11	117761400	C	A	0.000959247	0.476549
11:119179679_A_G	11	119179679	A	G	0.000250589	0.746741
11:119733445_T_C	11	119733445	T	C	-0.000880339	0.837249
11:119738420_C_T	11	119738420	C	T	-0.00212451	0.0185443
11:119756962_T_C	11	119756962	T	C	-0.00243938	0.0142713
11:119766827_A_C	11	119766827	A	C	-0.000450467	0.0148044
11:119860539_C_G	11	119860539	C	G	0.00259367	0.328004
11:119868171_G_A	11	119868171	G	A	0.00207985	0.219732
11:119870618_C_G	11	119870618	C	G	0.0023258	0.219311
11:119878632_C_T	11	119878632	C	T	0.00133096	0.0811667
11:119878901_G_A	11	119878901	G	A	-0.00189894	0.257008
11:119879579_C_T	11	119879579	C	T	-0.00165519	0.103678
11:119879786_G_T	11	119879786	G	T	-0.00125733	0.10392
11:119930569_A_G	11	119930569	A	G	-9.3189e-05	0.865282
11:119989123_G_T	11	119989123	G	T	-0.000242575	0.350132
11:119989380_G_A	11	119989380	G	A	-8.13795e-05	0.348209
11:119989497_G_A	11	119989497	G	A	-9.25789e-05	0.348253
11:119989630_G_A	11	119989630	G	A	-0.000271468	0.351304
11:120078028_T_G	11	120078028	T	G	-0.0014014	0.756605
11:120078286_A_G	11	120078286	A	G	-0.00147915	0.756678
11:120097498_T_C	11	120097498	T	C	-0.000352282	0.709186
11:121364088_C_T	11	121364088	C	T	0.00571923	0.0165644
11:122605910_T_C	11	122605910	T	C	0.00873162	0.0298563
11:122637720_G_T	11	122637720	G	T	0.00083492	0.0538055
11:122637815_G_A	11	122637815	G	A	0.00107758	0.0538782
11:122876125_T_C	11	122876125	T	C	0.000845171	0.442534
11:123012018_G_A	11	123012018	G	A	-0.00115535	0.160089
11:123914742_G_A	11	123914742	G	A	0.000584599	0.439529
11:124384513_G_A	11	124384513	G	A	-0.00409759	0.0197447
11:126620012_A_T	11	126620012	A	T	0.000752367	0.174217
11:126620142_C_T	11	126620142	C	T	0.00072149	0.174339
11:126620900_G_A	11	126620900	G	A	0.000758903	0.174224
11:126623635_C_T	11	126623635	C	T	0.000307493	0.160105
11:127845371_T_G	11	127845371	T	G	0.00124628	0.0316757
11:127847193_G_A	11	127847193	G	A	0.00124427	0.0316689
11:127855704_A_T	11	127855704	A	T	0.000512886	0.0316638
11:127897197_T_C	11	127897197	T	C	0.00145906	0.0372971
11:127897701_C_T	11	127897701	C	T	0.00197337	0.0373281
11:128241935_T_C	11	128241935	T	C	-0.000104452	0.0902967
11:128258467_C_A	11	128258467	C	A	-0.000492771	0.104687
11:128272240_G_A	11	128272240	G	A	-0.00168356	0.456744
11:129283626_G_A	11	129283626	G	A	-0.000310862	0.296432
11:129308359_G_A	11	129308359	G	A	0.000660154	0.352295
11:129738846_C_T	11	129738846	C	T	-0.000160048	0.0134075
11:130505670_T_C	11	130505670	T	C	-0.00105385	0.107929
11:130506001_C_T	11	130506001	C	T	-0.00117453	0.107914
11:130508854_G_C	11	130508854	G	C	-2.92767e-05	0.283314
11:131356184_C_A	11	131356184	C	A	-0.000696386	0.286484
11:131701476_G_T	11	131701476	G	T	-0.00063901	0.113946
11:131701834_T_A	11	131701834	T	A	-0.000769944	0.114153
11:131703979_T_C	11	131703979	T	C	-0.000314001	0.114072
11:131719147_A_C	11	131719147	A	C	-0.000415414	0.113653
11:131724902_T_C	11	131724902	T	C	-0.000597647	0.1135
11:131728074_A_G	11	131728074	A	G	-0.000672591	0.113468
11:131728581_T_C	11	131728581	T	C	-0.000848434	0.113598
11:131728859_C_T	11	131728859	C	T	-0.00114685	0.113681
11:131893285_A_C	11	131893285	A	C	0.00050381	0.328523
11:131893500_A_G	11	131893500	A	G	0.000813965	0.298196
11:131959999_C_T	11	131959999	C	T	-0.000728821	0.556808
11:131979147_T_A	11	131979147	T	A	0.0018293	0.201804
11:131980271_C_G	11	131980271	C	G	0.00183527	0.202659
11:131992947_C_T	11	131992947	C	T	0.00132706	0.204098
11:131995914_G_A	11	131995914	G	A	0.0015759	0.201759
11:132052656_A_G	11	132052656	A	G	0.000811169	0.78619
11:132151470_C_T	11	132151470	C	T	-0.00284305	0.090173
11:132153168_C_T	11	132153168	C	T	-0.00189203	0.0778008
11:132188738_C_T	11	132188738	C	T	0.00477765	0.0419651
11:132277661_G_A	11	132277661	G	A	0.000866122	0.308441
11:132280488_G_A	11	132280488	G	A	0.00105281	0.307005
11:132281651_C_T	11	132281651	C	T	0.000769506	0.307475
11:132282557_C_A	11	132282557	C	A	0.000884516	0.307104
11:132296878_G_A	11	132296878	G	A	0.000585811	0.306911
11:132297204_G_A	11	132297204	G	A	0.00058106	0.306932
11:132297595_T_A	11	132297595	T	A	0.000566147	0.306981
11:132507777_T_C	11	132507777	T	C	0.00180582	0.0851584
11:132519190_G_A	11	132519190	G	A	0.00113081	0.0755881
11:132717613_C_T	11	132717613	C	T	0.00151088	0.540078
11:132718099_A_G	11	132718099	A	G	0.00107452	0.158158
11:134437385_G_C	11	134437385	G	C	0.000424152	0.556298
11:134437873_T_G	11	134437873	T	G	5.72496e-05	0.564062
12:607226_T_C	12	607226	T	C	0.00042214	0.175494
12:627805_A_G	12	627805	A	G	0.000694173	0.0423944
12:815469_T_A	12	815469	T	A	-0.000417686	0.0768695
12:1734593_C_A	12	1734593	C	A	-0.000189516	0.707476
12:2044727_C_T	12	2044727	C	T	0.00103901	0.0778973
12:2130761_G_A	12	2130761	G	A	0.000983149	0.145296
12:2138144_G_A	12	2138144	G	A	-0.00288876	0.215519
12:2140566_G_A	12	2140566	G	A	0.000929205	0.145862
12:2141775_T_A	12	2141775	T	A	0.000978353	0.145806
12:2329970_T_C	12	2329970	T	C	7.04974e-05	0.385476
12:2566301_G_T	12	2566301	G	T	-7.50116e-05	0.107907
12:2570803_T_C	12	2570803	T	C	-0.000135395	0.419515
12:2572717_G_A	12	2572717	G	A	-0.000841747	0.0861964
12:2573910_A_G	12	2573910	A	G	-0.000676124	0.0855696
12:2668472_T_C	12	2668472	T	C	0.000202479	0.168321
12:2670580_C_T	12	2670580	C	T	0.000152204	0.167558
12:2670920_A_G	12	2670920	A	G	1.47258e-05	0.167262
12:2670921_T_C	12	2670921	T	C	0.000151396	0.167006
12:4475933_G_C	12	4475933	G	C	7.08071e-05	0.221959
12:5107475_A_G	12	5107475	A	G	-0.00167	0.313485
12:6102902_C_T	12	6102902	C	T	0.00678293	0.0958764
12:6289938_C_T	12	6289938	C	T	0.00134698	0.409453
12:6291093_G_A	12	6291093	G	A	0.00179003	0.412114
12:6625311_G_A	12	6625311	G	A	-0.00100779	0.265183
12:6640676_T_A	12	6640676	T	A	-0.000613666	0.267789
12:13529636_T_C	12	13529636	T	C	0.000601221	0.0771983
12:13530450_C_T	12	13530450	C	T	0.000367689	0.0768786
12:13531248_C_T	12	13531248	C	T	0.000669359	0.07689
12:13531988_G_A	12	13531988	G	A	0.000592071	0.076608
12:14392212_A_G	12	14392212	A	G	-0.000632907	0.590391
12:14484880_T_C	12	14484880	T	C	0.000157754	0.530976
12:14488914_T_G	12	14488914	T	G	7.90153e-05	0.52681
12:14488949_T_C	12	14488949	T	C	0.00018692	0.526822
12:14494994_T_C	12	14494994	T	C	7.511e-05	0.526683
12:14495513_A_G	12	14495513	A	G	0.000144607	0.526869
12:14498809_A_C	12	14498809	A	C	0.000101681	0.526676
12:15573416_A_G	12	15573416	A	G	-0.000691164	0.0303926
12:15577380_T_C	12	15577380	T	C	-0.000293435	0.0308013
12:16477314_T_G	12	16477314	T	G	0.00132387	0.698968
12:16499157_T_C	12	16499157	T	C	-0.000897963	0.272874
12:16639102_G_A	12	16639102	G	A	0.00298967	0.0474372
12:16923746_G_T	12	16923746	G	T	-0.000594821	0.62515
12:16939495_A_G	12	16939495	A	G	-0.00016546	0.228216
12:16954133_T_C	12	16954133	T	C	-0.000421689	0.227753
12:16954700_A_G	12	16954700	A	G	-6.36828e-05	0.22869
12:16957731_G_A	12	16957731	G	A	-0.000195409	0.229029
12:16961000_T_A	12	16961000	T	A	-0.000429073	0.22783
12:16964724_C_A	12	16964724	C	A	0.000317634	0.352381
12:16969711_G_C	12	16969711	G	C	-0.000249726	0.228135
12:16970702_A_C	12	16970702	A	C	-0.00016604	0.228282
12:16985358_G_A	12	16985358	G	A	-4.79526e-05	0.227839
12:16989256_C_T	12	16989256	C	T	-0.000306138	0.227623
12:16996262_T_C	12	16996262	T	C	0.000652518	0.373548
12:16999526_T_C	12	16999526	T	C	0.000792888	0.373655
12:17001687_T_A	12	17001687	T	A	0.000849042	0.373523
12:17001817_T_G	12	17001817	T	G	0.000671437	0.373816
12:17007802_A_G	12	17007802	A	G	0.000883293	0.373906
12:17014659_A_C	12	17014659	A	C	0.000498651	0.374415
12:17019050_T_G	12	17019050	T	G	0.000464408	0.490964
12:17019550_A_G	12	17019550	A	G	0.000398082	0.486481
12:17019831_A_C	12	17019831	A	C	0.000492493	0.491078
12:17022101_A_T	12	17022101	A	T	0.00021144	0.352221
12:17023999_A_G	12	17023999	A	G	0.000471414	0.374272
12:17024219_A_G	12	17024219	A	G	0.000364454	0.374348
12:17025362_A_G	12	17025362	A	G	0.000110275	0.485916
12:17038538_T_A	12	17038538	T	A	0.000639587	0.351573
12:17045940_T_G	12	17045940	T	G	8.80346e-05	0.485186
12:17045991_C_G	12	17045991	C	G	7.48128e-05	0.485431
12:17052329_A_C	12	17052329	A	C	0.000265413	0.485706
12:17053486_A_G	12	17053486	A	G	0.000239769	0.489587
12:17056773_G_C	12	17056773	G	C	0.000353567	0.485494
12:17056981_T_C	12	17056981	T	C	0.000180495	0.485577
12:17057423_T_G	12	17057423	T	G	0.000151741	0.48645
12:17059541_C_A	12	17059541	C	A	0.000302502	0.350588
12:17091351_A_G	12	17091351	A	G	0.000318752	0.368164
12:17091941_C_T	12	17091941	C	T	0.000420173	0.367055
12:17092672_C_T	12	17092672	C	T	0.000429887	0.367461
12:17093317_A_G	12	17093317	A	G	0.000376621	0.36788
12:17093355_C_T	12	17093355	C	T	0.000388714	0.367733
12:17093397_C_A	12	17093397	C	A	0.000511683	0.35549
12:17411900_G_A	12	17411900	G	A	-0.00308688	0.0857569
12:17413671_C_T	12	17413671	C	T	0.000757685	0.403097
12:18661697_T_G	12	18661697	T	G	0.000122131	0.347586
12:18672033_C_T	12	18672033	C	T	0.000842355	0.282639
12:20156613_T_A	12	20156613	T	A	-0.00192072	0.108853
12:20157483_G_A	12	20157483	G	A	-0.0023724	0.107786
12:20184028_T_G	12	20184028	T	G	-0.000985399	0.118308
12:20184146_G_A	12	20184146	G	A	-0.00100917	0.118341
12:20185425_G_T	12	20185425	G	T	-0.000953389	0.118321
12:20186079_G_A	12	20186079	G	A	-0.00102569	0.118336
12:20186390_A_G	12	20186390	A	G	-0.00115408	0.118776
12:20187145_C_G	12	20187145	C	G	-0.00164185	0.118626
12:20199962_C_T	12	20199962	C	T	0.000177953	0.715125
12:20351276_A_T	12	20351276	A	T	-0.00114483	0.307719
12:20360328_A_G	12	20360328	A	G	-0.000668893	0.317949
12:20667161_C_A	12	20667161	C	A	-0.000778686	0.579031
12:20738038_C_T	12	20738038	C	T	-0.000201056	0.321256
12:20760410_G_A	12	20760410	G	A	-0.00128584	0.465499
12:21317810_A_G	12	21317810	A	G	-0.00132018	0.774166
12:21345935_A_T	12	21345935	A	T	0.000736402	0.0627391
12:21986728_T_G	12	21986728	T	G	-0.00102321	0.0109394
12:22790180_C_A	12	22790180	C	A	0.000737739	0.0803403
12:22791281_G_T	12	22791281	G	T	0.000742505	0.0806838
12:22792543_G_A	12	22792543	G	A	0.000211411	0.0820304
12:22793049_G_T	12	22793049	G	T	0.000676842	0.082354
12:22794707_C_T	12	22794707	C	T	0.000806888	0.080518
12:22795032_G_T	12	22795032	G	T	0.000548284	0.0805653
12:24405387_G_A	12	24405387	G	A	0.000328623	0.130546
12:26045891_G_A	12	26045891	G	A	2.45535e-05	0.793806
12:26046214_T_C	12	26046214	T	C	1.38097e-05	0.793813
12:26049761_T_A	12	26049761	T	A	0.000228111	0.793234
12:26436315_C_T	12	26436315	C	T	0.00103339	0.6385
12:26438189_G_A	12	26438189	G	A	0.00115906	0.760876
12:27991896_G_A	12	27991896	G	A	0.00019523	0.0464791
12:27992257_A_G	12	27992257	A	G	3.67881e-05	0.046488
12:27992289_C_G	12	27992289	C	G	3.85473e-05	0.046488
12:27992631_G_T	12	27992631	G	T	4.36485e-05	0.0464879
12:27992679_T_C	12	27992679	T	C	4.50696e-05	0.0464879
12:27992751_C_T	12	27992751	C	T	4.75928e-05	0.0464879
12:27994533_C_T	12	27994533	C	T	0.000107893	0.0464685
12:27995148_A_T	12	27995148	A	T	0.000151663	0.0464499
12:27995679_C_T	12	27995679	C	T	0.000122671	0.0464525
12:28033502_A_G	12	28033502	A	G	-0.000303081	0.57501
12:28045376_G_T	12	28045376	G	T	-0.000385565	0.576256
12:28046102_A_G	12	28046102	A	G	-5.13651e-05	0.575128
12:28050947_T_C	12	28050947	T	C	-3.19697e-06	0.566982
12:30264168_A_G	12	30264168	A	G	-0.00159648	0.913617
12:30277659_G_A	12	30277659	G	A	-3.25245e-05	0.679446
12:30722222_A_G	12	30722222	A	G	-0.00224993	0.156728
12:30722252_C_T	12	30722252	C	T	-0.00180124	0.156491
12:31112654_G_T	12	31112654	G	T	-0.000221099	0.176689
12:31122216_T_C	12	31122216	T	C	-0.000705645	0.169451
12:31122566_C_G	12	31122566	C	G	-0.00082794	0.169572
12:31127160_A_G	12	31127160	A	G	-1.87818e-05	0.233796
12:31664017_T_A	12	31664017	T	A	-0.00598867	0.0397713
12:31800805_T_A	12	31800805	T	A	-0.000498855	0.302936
12:32034327_C_T	12	32034327	C	T	0.000127353	0.348214
12:32061753_C_T	12	32061753	C	T	0.000437378	0.302617
12:32064427_A_G	12	32064427	A	G	-0.00140498	0.586768
12:32071790_G_C	12	32071790	G	C	0.000690691	0.295585
12:32145000_A_G	12	32145000	A	G	0.0015214	0.777058
12:39414704_A_T	12	39414704	A	T	-4.39976e-05	0.575336
12:39418242_T_C	12	39418242	T	C	0.000722989	0.125598
12:39418655_C_T	12	39418655	C	T	0.000707275	0.125578
12:39425199_G_A	12	39425199	G	A	0.00125777	0.125643
12:39426930_G_C	12	39426930	G	C	0.000648456	0.125108
12:39580496_G_A	12	39580496	G	A	-0.00114798	0.0658628
12:42150626_C_T	12	42150626	C	T	0.00354485	0.0921231
12:42639584_C_T	12	42639584	C	T	0.00329517	0.0263481
12:43276740_C_G	12	43276740	C	G	-0.00209581	0.487883
12:43800004_T_C	12	43800004	T	C	0.00116632	0.0179433
12:43851617_C_T	12	43851617	C	T	0.00278248	0.0176359
12:43892077_G_A	12	43892077	G	A	-0.00480768	0.0259106
12:46090778_A_G	12	46090778	A	G	0.000535338	0.073145
12:46520182_G_A	12	46520182	G	A	-5.32128e-05	0.236592
12:46605959_G_A	12	46605959	G	A	-0.00159279	0.778272
12:47226770_A_G	12	47226770	A	G	-0.00027939	0.0377693
12:47244439_C_T	12	47244439	C	T	-0.000622493	0.0377286
12:47244675_G_A	12	47244675	G	A	-0.00152208	0.037812
12:47244848_A_G	12	47244848	A	G	-0.000624394	0.0377284
12:47256381_C_T	12	47256381	C	T	-0.00168843	0.0379201
12:47282172_T_G	12	47282172	T	G	-0.00121558	0.0374651
12:47290149_C_T	12	47290149	C	T	-0.0001654	0.0410621
12:47290687_G_A	12	47290687	G	A	-0.000222875	0.0411007
12:47292550_A_G	12	47292550	A	G	-0.000368882	0.0411235
12:47294321_G_A	12	47294321	G	A	-0.000253576	0.0410395
12:47297261_G_C	12	47297261	G	C	-0.000654802	0.0410816
12:47298154_C_T	12	47298154	C	T	-0.000778307	0.0410704
12:48225742_T_C	12	48225742	T	C	6.82116e-05	0.300307
12:50296301_C_T	12	50296301	C	T	-1.38863e-05	0.782006
12:50321086_A_G	12	50321086	A	G	-0.000301791	0.713444
12:50359281_A_G	12	50359281	A	G	0.00172654	0.255414
12:50362122_C_T	12	50362122	C	T	-0.00046653	0.0748445
12:51796625_C_G	12	51796625	C	G	-0.000651682	0.133513
12:52396544_A_G	12	52396544	A	G	0.000366753	0.252992
12:52650590_C_T	12	52650590	C	T	0.000428923	0.504747
12:52652668_C_T	12	52652668	C	T	0.00399803	0.0113094
12:53132528_G_A	12	53132528	G	A	-0.000532067	0.737502
12:53133012_T_C	12	53133012	T	C	-0.000545474	0.737576
12:53135502_G_A	12	53135502	G	A	-0.000685494	0.739687
12:53135839_C_A	12	53135839	C	A	0.00381181	0.018913
12:53204524_A_C	12	53204524	A	C	3.77833e-05	0.0447984
12:53210592_C_T	12	53210592	C	T	0.000164456	0.387502
12:53210646_A_G	12	53210646	A	G	0.000112558	0.387498
12:53210878_G_A	12	53210878	G	A	0.000218006	0.387474
12:53210937_A_C	12	53210937	A	C	0.00015968	0.387777
12:53210984_A_G	12	53210984	A	G	0.000327103	0.387061
12:53210998_A_G	12	53210998	A	G	0.000240731	0.387726
12:53211021_T_C	12	53211021	T	C	0.000244323	0.387036
12:53621711_A_G	12	53621711	A	G	4.66352e-05	0.0828365
12:54073483_A_G	12	54073483	A	G	0.000295259	0.495448
12:54079513_C_A	12	54079513	C	A	0.000409921	0.480539
12:54092391_A_G	12	54092391	A	G	0.000313272	0.540155
12:54094036_C_T	12	54094036	C	T	0.000324675	0.358123
12:54098132_A_G	12	54098132	A	G	0.0010597	0.283669
12:54098314_C_A	12	54098314	C	A	0.000984494	0.283395
12:54098432_C_T	12	54098432	C	T	0.000846209	0.28357
12:54099279_C_G	12	54099279	C	G	0.000513681	0.146668
12:54100360_C_G	12	54100360	C	G	0.00113033	0.147845
12:57174430_C_A	12	57174430	C	A	0.00178628	0.0234323
12:57322879_C_T	12	57322879	C	T	0.00179226	0.0783253
12:58234817_C_T	12	58234817	C	T	0.0169742	0.0262716
12:59996906_A_C	12	59996906	A	C	0.000614586	0.507911
12:60082209_A_G	12	60082209	A	G	-0.00070068	0.0498513
12:60257021_T_C	12	60257021	T	C	0.00102157	0.172989
12:60258712_C_A	12	60258712	C	A	0.000389175	0.272878
12:60259086_G_T	12	60259086	G	T	0.00119802	0.188236
12:60259267_C_T	12	60259267	C	T	0.00165719	0.168648
12:60351005_A_G	12	60351005	A	G	-0.00167501	0.715349
12:60377483_C_T	12	60377483	C	T	-6.56123e-05	0.466507
12:60377857_T_C	12	60377857	T	C	-8.54371e-05	0.46652
12:60377989_C_T	12	60377989	C	T	-7.04572e-05	0.466501
12:60379199_G_T	12	60379199	G	T	-9.44499e-05	0.46646
12:60389287_T_A	12	60389287	T	A	-0.000416143	0.465469
12:60397468_G_C	12	60397468	G	C	-0.000309193	0.466835
12:60402419_G_C	12	60402419	G	C	-0.000333937	0.466838
12:60403978_C_T	12	60403978	C	T	0.00111038	0.234325
12:60404371_C_T	12	60404371	C	T	-0.000389916	0.470581
12:60406632_A_G	12	60406632	A	G	-0.000363917	0.466845
12:60407159_T_C	12	60407159	T	C	0.00110181	0.23438
12:60408806_C_A	12	60408806	C	A	0.0011608	0.234371
12:60415000_G_A	12	60415000	G	A	-0.000212256	0.466935
12:60419496_T_C	12	60419496	T	C	-0.000273217	0.466786
12:60423137_A_C	12	60423137	A	C	-0.00033768	0.466896
12:60424001_T_C	12	60424001	T	C	0.00121531	0.234412
12:60430440_G_T	12	60430440	G	T	0.00131032	0.235313
12:60433021_T_C	12	60433021	T	C	-5.01618e-05	0.466983
12:60617232_G_A	12	60617232	G	A	0.00122002	0.123524
12:65151942_C_T	12	65151942	C	T	-0.00193708	0.0425311
12:65338771_T_C	12	65338771	T	C	0.00113605	0.490696
12:65339354_T_C	12	65339354	T	C	0.000340273	0.427326
12:66618216_A_G	12	66618216	A	G	-0.000248106	0.647047
12:66618317_A_G	12	66618317	A	G	-0.000201243	0.644627
12:70369246_G_A	12	70369246	G	A	-0.00124454	0.272235
12:71317702_T_C	12	71317702	T	C	-0.000200765	0.510954
12:71320338_A_G	12	71320338	A	G	-0.000218388	0.508879
12:71381918_T_C	12	71381918	T	C	-0.000881503	0.504179
12:71383025_A_T	12	71383025	A	T	-0.000956945	0.504139
12:71387003_G_T	12	71387003	G	T	-0.000494647	0.504797
12:71387093_T_C	12	71387093	T	C	-0.000655748	0.507382
12:71387774_T_G	12	71387774	T	G	-0.000502149	0.504794
12:71388117_T_A	12	71388117	T	A	-0.000521353	0.504739
12:71863872_T_C	12	71863872	T	C	-0.000467562	0.114121
12:71863874_T_C	12	71863874	T	C	-0.000339092	0.114095
12:71864395_G_C	12	71864395	G	C	-4.29438e-05	0.0701666
12:71864740_G_A	12	71864740	G	A	-0.000150602	0.0701721
12:71864845_G_A	12	71864845	G	A	-0.000163082	0.0701632
12:71865660_G_T	12	71865660	G	T	-7.39921e-05	0.0701499
12:71920253_C_T	12	71920253	C	T	-0.000184201	0.108766
12:71922306_C_A	12	71922306	C	A	-4.26812e-05	0.109077
12:71925627_G_A	12	71925627	G	A	-0.000174717	0.108818
12:71926628_A_G	12	71926628	A	G	-0.000145516	0.108811
12:71927143_T_A	12	71927143	T	A	-0.000574036	0.108219
12:71932446_C_T	12	71932446	C	T	-5.04784e-05	0.109004
12:72022064_T_C	12	72022064	T	C	0.000800391	0.0860892
12:72049422_G_A	12	72049422	G	A	0.000432012	0.0847076
12:72227777_A_G	12	72227777	A	G	-3.19709e-05	0.174711
12:74048471_T_C	12	74048471	T	C	0.0050743	0.00901835
12:76298772_T_A	12	76298772	T	A	0.000697074	0.217324
12:76351331_A_G	12	76351331	A	G	0.000227135	0.657099
12:76352699_T_G	12	76352699	T	G	0.000116113	0.662564
12:77276243_T_C	12	77276243	T	C	0.000279254	0.444484
12:77307618_G_T	12	77307618	G	T	-4.16842e-05	0.857617
12:77309155_C_T	12	77309155	C	T	-0.00111328	0.849738
12:77311809_G_A	12	77311809	G	A	-0.00123466	0.851363
12:77312270_A_G	12	77312270	A	G	-0.00122839	0.849694
12:77312373_C_T	12	77312373	C	T	-0.00108607	0.84968
12:77317339_G_C	12	77317339	G	C	0.000738856	0.120532
12:77318702_C_T	12	77318702	C	T	0.000600402	0.120406
12:77318911_A_C	12	77318911	A	C	0.000458592	0.120477
12:77319009_G_A	12	77319009	G	A	0.000751786	0.120384
12:77319103_T_C	12	77319103	T	C	0.000563013	0.120422
12:77320843_G_T	12	77320843	G	T	-0.00169866	0.83104
12:77379179_G_C	12	77379179	G	C	0.000460029	0.397123
12:77387885_T_C	12	77387885	T	C	-0.0004664	0.568304
12:77391378_T_A	12	77391378	T	A	0.000794328	0.399557
12:77813473_G_A	12	77813473	G	A	3.50386e-05	0.3611
12:77814373_A_G	12	77814373	A	G	0.000482171	0.43446
12:77845974_C_T	12	77845974	C	T	-0.00102228	0.380995
12:78253344_T_C	12	78253344	T	C	0.00117774	0.860098
12:78256980_T_C	12	78256980	T	C	-0.00201522	0.118065
12:78257802_A_G	12	78257802	A	G	-0.0018523	0.1179
12:78258461_A_G	12	78258461	A	G	-0.00140373	0.118412
12:78259433_T_A	12	78259433	T	A	-0.00184663	0.118298
12:82177209_C_A	12	82177209	C	A	-0.000140345	0.229393
12:82178920_C_T	12	82178920	C	T	-0.000119233	0.229497
12:82180324_G_A	12	82180324	G	A	-0.000145718	0.229457
12:82182545_T_G	12	82182545	T	G	-0.000155179	0.229359
12:82183009_C_T	12	82183009	C	T	-3.34834e-05	0.229508
12:82183260_G_T	12	82183260	G	T	-3.39116e-05	0.229508
12:82184419_T_C	12	82184419	T	C	-2.32014e-05	0.229516
12:82184765_T_C	12	82184765	T	C	-2.5524e-06	0.229498
12:82186268_A_C	12	82186268	A	C	-0.000173219	0.22945
12:82187411_A_G	12	82187411	A	G	-0.000166679	0.229438
12:82187551_G_T	12	82187551	G	T	-0.00016509	0.229435
12:82187885_C_G	12	82187885	C	G	-8.30807e-05	0.229527
12:82191282_G_A	12	82191282	G	A	-0.000112868	0.229414
12:82193628_C_T	12	82193628	C	T	-0.000180032	0.229463
12:82195236_C_A	12	82195236	C	A	-0.000184181	0.229472
12:82197946_T_C	12	82197946	T	C	-0.000184919	0.229519
12:82197983_G_T	12	82197983	G	T	-6.4292e-05	0.229517
12:82199383_T_G	12	82199383	T	G	-6.9489e-05	0.229517
12:82199742_T_G	12	82199742	T	G	-0.000112623	0.229522
12:82200782_G_A	12	82200782	G	A	-0.000136663	0.229516
12:82201254_T_A	12	82201254	T	A	-0.000206657	0.229467
12:82201280_C_T	12	82201280	C	T	-0.00020673	0.229467
12:82202219_C_G	12	82202219	C	G	-0.000207724	0.229467
12:82205073_T_C	12	82205073	T	C	-0.000208845	0.229454
12:82205497_T_C	12	82205497	T	C	-0.000216767	0.22946
12:82205656_G_A	12	82205656	G	A	-0.000105764	0.229525
12:82205840_C_T	12	82205840	C	T	-0.000203963	0.229467
12:82206053_C_G	12	82206053	C	G	-9.88265e-05	0.2295
12:82207300_A_G	12	82207300	A	G	-0.000167635	0.229543
12:82211501_C_A	12	82211501	C	A	-0.000170182	0.229528
12:82212112_G_A	12	82212112	G	A	-0.000143266	0.229525
12:82212649_C_A	12	82212649	C	A	-0.000127567	0.229483
12:82215192_G_A	12	82215192	G	A	-2.00478e-05	0.22955
12:82215870_C_T	12	82215870	C	T	-0.000107766	0.229454
12:82218108_C_T	12	82218108	C	T	-0.000118548	0.229346
12:82219225_A_T	12	82219225	A	T	-0.000223509	0.229335
12:82248520_T_G	12	82248520	T	G	-1.22745e-05	0.220792
12:82249298_C_T	12	82249298	C	T	-1.16333e-05	0.220745
12:82249804_C_T	12	82249804	C	T	-3.33401e-05	0.220717
12:82250809_G_C	12	82250809	G	C	-9.69087e-05	0.220326
12:83309777_A_T	12	83309777	A	T	0.00108354	0.0674826
12:83310558_G_T	12	83310558	G	T	0.000326729	0.0674182
12:84532126_T_C	12	84532126	T	C	-0.000221909	0.0423747
12:89635481_A_G	12	89635481	A	G	-8.39296e-05	0.2685
12:89635722_T_C	12	89635722	T	C	-0.000291479	0.26877
12:89642933_T_C	12	89642933	T	C	-0.000134833	0.268569
12:89643876_C_T	12	89643876	C	T	-0.000516353	0.263248
12:89647764_A_G	12	89647764	A	G	-0.000251068	0.272567
12:89651131_C_A	12	89651131	C	A	-0.000316839	0.263033
12:89651835_G_A	12	89651835	G	A	-0.000333059	0.263247
12:89652125_C_T	12	89652125	C	T	-0.000668144	0.26296
12:89653689_G_A	12	89653689	G	A	-0.000303925	0.262932
12:90693103_G_A	12	90693103	G	A	8.58446e-05	0.315847
12:90697667_G_C	12	90697667	G	C	1.92159e-05	0.31634
12:90700331_G_A	12	90700331	G	A	7.39519e-05	0.316299
12:90704974_C_T	12	90704974	C	T	2.39283e-05	0.316305
12:91126011_G_A	12	91126011	G	A	0.00157083	0.0729395
12:91148819_C_A	12	91148819	C	A	0.000490605	0.0730008
12:92577655_G_C	12	92577655	G	C	-0.000168237	0.202263
12:92751588_C_G	12	92751588	C	G	-0.00129773	0.106626
12:94061235_C_T	12	94061235	C	T	0.00533809	0.835195
12:95204970_T_C	12	95204970	T	C	0.000844995	0.0281705
12:95352861_G_A	12	95352861	G	A	0.00109097	0.0433584
12:95360999_A_T	12	95360999	A	T	-0.00120224	0.66575
12:95361051_G_A	12	95361051	G	A	-0.00123545	0.666989
12:95396127_A_G	12	95396127	A	G	0.00327059	0.290161
12:95480588_C_T	12	95480588	C	T	0.00796774	0.0140501
12:95522289_G_A	12	95522289	G	A	0.0048739	0.137155
12:95526012_A_G	12	95526012	A	G	0.00435585	0.138024
12:95529427_G_A	12	95529427	G	A	-0.00118933	0.463965
12:95530700_C_T	12	95530700	C	T	-0.00119933	0.463767
12:95533060_A_T	12	95533060	A	T	-0.00121092	0.461685
12:95544908_A_G	12	95544908	A	G	0.00840679	0.0517243
12:95672834_G_A	12	95672834	G	A	0.00939371	0.048866
12:95958683_A_G	12	95958683	A	G	0.00397197	0.583194
12:96089320_C_T	12	96089320	C	T	-0.000895051	0.568848
12:96158935_T_C	12	96158935	T	C	0.00240636	0.0776611
12:97927063_A_G	12	97927063	A	G	-0.00170975	0.113564
12:98804791_G_C	12	98804791	G	C	-0.0009722	0.24793
12:99311342_G_A	12	99311342	G	A	-0.000663224	0.0344179
12:101635135_A_G	12	101635135	A	G	-0.000723102	0.174673
12:101636155_G_A	12	101636155	G	A	-0.000546666	0.174669
12:101636288_A_T	12	101636288	A	T	-0.000391388	0.174648
12:101637203_T_C	12	101637203	T	C	-0.00078798	0.17786
12:101637673_T_C	12	101637673	T	C	-0.000439745	0.175153
12:101637772_T_G	12	101637772	T	G	-0.000469435	0.175123
12:101637850_C_T	12	101637850	C	T	-0.000524306	0.175095
12:101637954_T_A	12	101637954	T	A	-0.000396453	0.175092
12:101638421_A_G	12	101638421	A	G	-0.000479191	0.175138
12:101638497_G_A	12	101638497	G	A	-0.000461199	0.17512
12:101638522_T_G	12	101638522	T	G	-0.000458555	0.175191
12:101638582_G_A	12	101638582	G	A	-0.000732951	0.174643
12:101638770_A_G	12	101638770	A	G	-0.000577159	0.174663
12:101639679_C_T	12	101639679	C	T	-0.000720779	0.174724
12:102037898_T_C	12	102037898	T	C	0.000274816	0.175916
12:102039337_C_A	12	102039337	C	A	0.000346282	0.176519
12:102039855_G_C	12	102039855	G	C	0.000129575	0.175791
12:102042213_C_G	12	102042213	C	G	0.000281831	0.175794
12:102042643_C_T	12	102042643	C	T	0.000355857	0.175753
12:102295938_A_G	12	102295938	A	G	-0.00169022	0.111525
12:102297262_A_G	12	102297262	A	G	-0.00166599	0.111513
12:102300677_A_G	12	102300677	A	G	-0.000931954	0.111727
12:102300706_A_G	12	102300706	A	G	-0.000918476	0.111723
12:102301294_G_A	12	102301294	G	A	-0.00143528	0.111661
12:102301360_T_C	12	102301360	T	C	-0.000903108	0.111825
12:102394483_C_T	12	102394483	C	T	0.00247522	0.151757
12:102531054_A_G	12	102531054	A	G	0.00143094	0.201495
12:102656927_G_A	12	102656927	G	A	0.00200895	0.202254
12:102692084_C_T	12	102692084	C	T	-0.00135614	0.781258
12:102710684_T_C	12	102710684	T	C	-0.000849966	0.502078
12:102867636_A_C	12	102867636	A	C	-0.00253861	0.928298
12:102898353_A_G	12	102898353	A	G	-0.000219256	0.837266
12:102898532_G_A	12	102898532	G	A	-0.000205626	0.837305
12:102899704_C_T	12	102899704	C	T	-0.000283002	0.837091
12:102900519_C_T	12	102900519	C	T	-0.000326387	0.837098
12:102900935_C_A	12	102900935	C	A	-0.000298944	0.837089
12:102902134_G_A	12	102902134	G	A	-0.000383148	0.837235
12:102902923_A_G	12	102902923	A	G	-0.00042469	0.837255
12:102904181_T_C	12	102904181	T	C	-0.00040914	0.837247
12:102904519_A_G	12	102904519	A	G	-0.000353519	0.837238
12:102904594_C_T	12	102904594	C	T	-0.000360451	0.837114
12:102908197_C_T	12	102908197	C	T	-0.000688421	0.861234
12:102908993_A_G	12	102908993	A	G	-0.000544971	0.861382
12:103159681_C_G	12	103159681	C	G	0.000417795	0.18677
12:103162734_A_T	12	103162734	A	T	-0.00219947	0.562046
12:103162742_G_A	12	103162742	G	A	-0.00215053	0.562053
12:103164355_T_C	12	103164355	T	C	0.000673097	0.182522
12:103165380_G_C	12	103165380	G	C	0.000708389	0.180865
12:103165648_C_T	12	103165648	C	T	0.000479329	0.180272
12:103166544_C_T	12	103166544	C	T	0.00105044	0.180018
12:104092996_T_C	12	104092996	T	C	-0.00079865	0.292944
12:104388291_C_A	12	104388291	C	A	-0.00126644	0.169962
12:104394415_T_C	12	104394415	T	C	-0.00191675	0.196965
12:104514359_G_A	12	104514359	G	A	-0.00168542	0.0478818
12:104539534_C_T	12	104539534	C	T	-0.000376512	0.0507358
12:104622976_A_G	12	104622976	A	G	-0.00029966	0.0560791
12:105969755_T_C	12	105969755	T	C	0.00541702	0.00835318
12:106938029_G_A	12	106938029	G	A	0.00160832	0.151917
12:106939032_A_T	12	106939032	A	T	0.00165441	0.151929
12:106942935_G_A	12	106942935	G	A	0.00156685	0.151896
12:107713542_C_T	12	107713542	C	T	0.000546599	0.0916504
12:107716576_C_T	12	107716576	C	T	0.00137878	0.0888597
12:107724891_G_T	12	107724891	G	T	-0.00132859	0.281334
12:108067098_C_T	12	108067098	C	T	0.00207663	0.625221
12:108805250_A_T	12	108805250	A	T	-0.00171338	0.123649
12:108812759_A_G	12	108812759	A	G	-0.00131538	0.169585
12:109292430_C_T	12	109292430	C	T	0.00428301	0.0407155
12:109694230_T_G	12	109694230	T	G	0.000458615	0.238897
12:109694320_C_A	12	109694320	C	A	0.000346727	0.240567
12:111320472_C_A	12	111320472	C	A	0.00152942	0.267488
12:115087971_T_A	12	115087971	T	A	-0.00278057	0.157016
12:115253197_G_C	12	115253197	G	C	-0.00442497	0.150264
12:115780765_C_T	12	115780765	C	T	-0.00123211	0.0982436
12:116783338_C_T	12	116783338	C	T	5.04381e-05	0.137052
12:118549874_C_T	12	118549874	C	T	0.000871258	0.0270542
12:118551124_G_T	12	118551124	G	T	0.00058629	0.0270496
12:118553006_T_A	12	118553006	T	A	0.0005402	0.0270504
12:118564550_T_A	12	118564550	T	A	0.00365353	0.218281
12:118565292_C_T	12	118565292	C	T	0.00422018	0.240343
12:118613304_C_T	12	118613304	C	T	0.00216853	0.0274021
12:118655250_G_T	12	118655250	G	T	0.00230754	0.0271607
12:118703050_C_T	12	118703050	C	T	0.000985781	0.145708
12:118715021_G_A	12	118715021	G	A	0.000643492	0.0270817
12:118744411_G_T	12	118744411	G	T	0.000295492	0.0270902
12:118748632_C_A	12	118748632	C	A	-0.0205216	0.0108615
12:118762167_A_T	12	118762167	A	T	0.000134992	0.0271465
12:119867821_T_C	12	119867821	T	C	-0.000423817	0.0112285
12:119984178_G_A	12	119984178	G	A	-0.000790289	0.190665
12:119985267_G_A	12	119985267	G	A	-0.000198735	0.16782
12:120540061_C_T	12	120540061	C	T	0.00208515	0.0122322
12:120875775_T_C	12	120875775	T	C	-9.83988e-05	0.0531887
12:121056754_T_A	12	121056754	T	A	3.54996e-05	0.478197
12:121393343_C_T	12	121393343	C	T	-0.000551149	0.0812393
12:121403724_G_A	12	121403724	G	A	-0.00338656	0.573916
12:121404155_A_C	12	121404155	A	C	-0.00333378	0.572108
12:121420260_A_G	12	121420260	A	G	-0.00256119	0.604196
12:121420263_A_G	12	121420263	A	G	-0.00239223	0.60413
12:121431272_T_A	12	121431272	T	A	-0.00184926	0.239641
12:121432117_G_C	12	121432117	G	C	-0.00170473	0.30101
12:121463288_T_C	12	121463288	T	C	-0.00323323	0.483353
12:121485868_T_C	12	121485868	T	C	-0.00270042	0.224783
12:121486340_T_C	12	121486340	T	C	-0.00255372	0.224851
12:121487361_T_C	12	121487361	T	C	-0.00306803	0.224943
12:121631065_G_T	12	121631065	G	T	-0.000814232	0.24904
12:121654011_A_G	12	121654011	A	G	-7.27949e-05	0.325545
12:121665011_A_G	12	121665011	A	G	-0.00014181	0.325581
12:121959040_G_A	12	121959040	G	A	0.00156271	0.00987927
12:124398316_C_G	12	124398316	C	G	-0.000631683	0.112001
12:125994065_A_G	12	125994065	A	G	0.00350791	0.136585
12:126027108_A_G	12	126027108	A	G	0.00524568	0.109318
12:126071955_G_A	12	126071955	G	A	0.00551528	0.0155531
12:127402542_A_G	12	127402542	A	G	-2.08941e-06	0.815351
12:128026928_T_G	12	128026928	T	G	-0.000196492	0.0377426
12:129147542_C_G	12	129147542	C	G	-0.000283353	0.0565469
12:129431352_C_T	12	129431352	C	T	-0.000927432	0.728641
12:129884460_C_G	12	129884460	C	G	-0.00120678	0.190076
12:129885904_G_A	12	129885904	G	A	-0.00232599	0.159164
12:129886184_G_A	12	129886184	G	A	-0.0021755	0.138337
12:130620883_T_C	12	130620883	T	C	0.000367521	0.444553
12:133170308_G_C	12	133170308	G	C	0.00146425	0.505629
12:133170654_A_G	12	133170654	A	G	0.00117478	0.506508
12:133172099_C_T	12	133172099	C	T	0.00141294	0.514763
12:133441378_G_T	12	133441378	G	T	0.00208808	0.101296
12:133639659_G_A	12	133639659	G	A	-0.000559651	0.105657
12:133769288_T_C	12	133769288	T	C	0.00315911	0.348898
13:19531292_C_T	13	19531292	C	T	0.000964026	0.0132636
13:19532527_T_G	13	19532527	T	G	2.09204e-05	0.0132265
13:19533748_G_A	13	19533748	G	A	0.000770754	0.013242
13:19535379_C_T	13	19535379	C	T	0.00118742	0.0134018
13:19536083_G_A	13	19536083	G	A	0.00112762	0.013391
13:19550946_G_A	13	19550946	G	A	2.8293e-05	0.0116975
13:20487795_G_A	13	20487795	G	A	0.00153202	0.0733255
13:20490769_G_A	13	20490769	G	A	-0.000888057	0.758186
13:20492458_G_A	13	20492458	G	A	-0.00141092	0.749373
13:20493020_G_A	13	20493020	G	A	-0.00101806	0.739481
13:20616557_A_C	13	20616557	A	C	-0.00202153	0.129139
13:20724423_G_A	13	20724423	G	A	-0.00520371	0.0361732
13:21066813_T_C	13	21066813	T	C	-4.90661e-05	0.345082
13:21270645_C_T	13	21270645	C	T	0.00796152	0.104397
13:21705152_C_G	13	21705152	C	G	3.07647e-05	0.449315
13:21786003_T_C	13	21786003	T	C	4.5723e-05	0.401497
13:21786945_T_C	13	21786945	T	C	2.93416e-05	0.401511
13:21787832_C_T	13	21787832	C	T	0.000227522	0.40205
13:21790777_G_C	13	21790777	G	C	7.52819e-05	0.398207
13:22634192_G_A	13	22634192	G	A	-0.00384434	0.742945
13:23461343_T_C	13	23461343	T	C	-0.00119339	0.649602
13:23461644_A_G	13	23461644	A	G	-0.00102805	0.649693
13:23465772_A_C	13	23465772	A	C	-0.00105748	0.649729
13:24133833_A_G	13	24133833	A	G	0.000341824	0.0831117
13:24141367_C_T	13	24141367	C	T	0.000527437	0.086994
13:24141976_T_G	13	24141976	T	G	0.000361553	0.0833886
13:24152431_G_C	13	24152431	G	C	0.000255048	0.0882221
13:24152789_G_A	13	24152789	G	A	0.00043484	0.0884643
13:24153148_C_G	13	24153148	C	G	0.00030004	0.0881337
13:24267406_C_T	13	24267406	C	T	-0.00176452	0.862392
13:24267927_T_C	13	24267927	T	C	-0.001685	0.862368
13:24286322_A_T	13	24286322	A	T	-0.00236782	0.627447
13:24288993_G_A	13	24288993	G	A	-0.00206483	0.626846
13:24289849_G_A	13	24289849	G	A	-0.00200793	0.62782
13:24290267_C_T	13	24290267	C	T	-0.00185618	0.62785
13:24291878_T_G	13	24291878	T	G	-0.00177277	0.635747
13:24293670_A_G	13	24293670	A	G	-0.000540353	0.310701
13:24293859_A_G	13	24293859	A	G	-0.0021393	0.635724
13:24316951_T_C	13	24316951	T	C	0.000129937	0.690094
13:24317025_A_G	13	24317025	A	G	-0.000361726	0.309435
13:24317070_T_C	13	24317070	T	C	-0.000344811	0.309264
13:25117898_C_T	13	25117898	C	T	-0.00105813	0.238145
13:25118377_G_C	13	25118377	G	C	-0.000900056	0.241497
13:25121753_C_A	13	25121753	C	A	-0.000656327	0.263112
13:25129048_T_C	13	25129048	T	C	0.000661847	0.71485
13:25129984_A_T	13	25129984	A	T	0.000656348	0.714798
13:25130242_G_T	13	25130242	G	T	7.79744e-05	0.0389338
13:25130771_T_C	13	25130771	T	C	0.0007232	0.714716
13:25136532_T_C	13	25136532	T	C	0.000402753	0.0388313
13:25137576_G_C	13	25137576	G	C	0.000593054	0.71484
13:25140636_A_G	13	25140636	A	G	0.000310529	0.715009
13:25143946_G_C	13	25143946	G	C	0.000161532	0.714972
13:25144400_G_T	13	25144400	G	T	0.00016182	0.714973
13:25145058_T_C	13	25145058	T	C	0.000313675	0.714727
13:25158248_A_G	13	25158248	A	G	0.000183335	0.715061
13:25159263_G_A	13	25159263	G	A	0.000171709	0.714075
13:25263929_C_G	13	25263929	C	G	0.00120167	0.410919
13:26166857_C_T	13	26166857	C	T	0.00374107	0.0723783
13:26266513_G_T	13	26266513	G	T	0.00312313	0.0623234
13:27072358_A_G	13	27072358	A	G	-0.000188218	0.469362
13:27807938_C_T	13	27807938	C	T	0.00198379	0.0978803
13:27808239_G_A	13	27808239	G	A	0.0021047	0.0980474
13:27814292_G_A	13	27814292	G	A	0.00213883	0.0980333
13:27821904_A_G	13	27821904	A	G	0.00170869	0.097864
13:27828041_A_G	13	27828041	A	G	0.00143061	0.0982183
13:27831276_C_T	13	27831276	C	T	0.00124266	0.0980182
13:27831763_C_A	13	27831763	C	A	0.00135904	0.0979964
13:27867501_G_A	13	27867501	G	A	0.00131217	0.185363
13:27867709_G_A	13	27867709	G	A	0.00134664	0.185377
13:27869278_C_T	13	27869278	C	T	0.00123683	0.18627
13:29625373_T_C	13	29625373	T	C	-0.000119648	0.052602
13:29632665_C_A	13	29632665	C	A	-0.00132501	0.0208445
13:29633857_C_T	13	29633857	C	T	-0.00114551	0.0209459
13:29669523_T_C	13	29669523	T	C	-0.00343402	0.0235188
13:29882277_G_A	13	29882277	G	A	0.00142572	0.932827
13:29883869_T_C	13	29883869	T	C	-0.00121684	0.0537043
13:29884554_G_A	13	29884554	G	A	-0.00101444	0.0536759
13:29886123_C_T	13	29886123	C	T	-0.000957864	0.0536524
13:29886153_T_C	13	29886153	T	C	-0.000918592	0.0536879
13:29890256_G_A	13	29890256	G	A	-0.00301256	0.0573054
13:30165465_T_C	13	30165465	T	C	-9.48153e-05	0.726301
13:30185550_T_C	13	30185550	T	C	0.00239915	0.030843
13:30959481_A_G	13	30959481	A	G	0.000198532	0.452998
13:30977862_A_G	13	30977862	A	G	0.000179065	0.12624
13:31659340_G_A	13	31659340	G	A	0.0169184	0.0151497
13:31661376_C_T	13	31661376	C	T	0.0150542	0.0152243
13:32653297_G_C	13	32653297	G	C	0.00910364	0.00482347
13:32688827_C_T	13	32688827	C	T	0.00868426	0.00492178
13:32773204_C_T	13	32773204	C	T	6.41536e-06	0.186635
13:32968550_G_A	13	32968550	G	A	0.0223534	0.00870783
13:32968810_T_C	13	32968810	T	C	0.020796	0.00870902
13:32972626_A_T	13	32972626	A	T	0.0192174	0.00871504
13:33710437_C_T	13	33710437	C	T	0.000390794	0.217362
13:33723244_C_T	13	33723244	C	T	0.000850336	0.278559
13:34003122_C_A	13	34003122	C	A	0.00131473	0.058457
13:34003172_G_T	13	34003172	G	T	0.000911709	0.0586811
13:34003544_T_G	13	34003544	T	G	0.000990857	0.0585212
13:34019246_C_G	13	34019246	C	G	0.000288556	0.0731786
13:34025044_G_A	13	34025044	G	A	0.000425589	0.0733279
13:34029595_A_G	13	34029595	A	G	0.00015799	0.0732723
13:34114879_G_A	13	34114879	G	A	0.00125981	0.0708034
13:34117382_C_A	13	34117382	C	A	0.000492571	0.0707685
13:34117743_G_A	13	34117743	G	A	0.0011146	0.070613
13:34120253_G_C	13	34120253	G	C	0.000470445	0.0707443
13:34120856_C_A	13	34120856	C	A	0.000580041	0.0706969
13:34390283_T_C	13	34390283	T	C	-0.000234746	0.0726906
13:34419961_G_C	13	34419961	G	C	1.67588e-05	0.893049
13:34423449_G_A	13	34423449	G	A	3.74143e-05	0.892658
13:34427181_A_G	13	34427181	A	G	6.88268e-05	0.892615
13:34428693_C_A	13	34428693	C	A	0.000201345	0.89259
13:34431682_A_G	13	34431682	A	G	0.000204903	0.89237
13:34434190_C_G	13	34434190	C	G	0.000167951	0.892316
13:34435380_C_A	13	34435380	C	A	0.000237715	0.892387
13:34437470_C_T	13	34437470	C	T	0.000159411	0.892346
13:34440768_G_A	13	34440768	G	A	0.000102507	0.892278
13:34441755_C_G	13	34441755	C	G	0.00012541	0.892272
13:34443364_C_T	13	34443364	C	T	0.000146364	0.892427
13:34443647_A_G	13	34443647	A	G	0.00016086	0.892357
13:34445807_A_G	13	34445807	A	G	0.000387033	0.891718
13:34450090_G_C	13	34450090	G	C	0.000186623	0.891688
13:35939504_A_G	13	35939504	A	G	0.00811384	0.0337408
13:36715181_G_A	13	36715181	G	A	-0.000836398	0.0837978
13:39472882_G_A	13	39472882	G	A	0.000530802	0.45601
13:40031804_G_C	13	40031804	G	C	-0.000868112	0.398094
13:40032031_G_A	13	40032031	G	A	-0.000873335	0.398111
13:40036131_G_C	13	40036131	G	C	-0.000391888	0.39836
13:40036680_T_C	13	40036680	T	C	-0.000535024	0.398195
13:40038354_A_C	13	40038354	A	C	-0.000616303	0.398516
13:40043224_C_T	13	40043224	C	T	-0.000907804	0.396249
13:40045976_T_G	13	40045976	T	G	-0.000876853	0.397837
13:40077845_T_C	13	40077845	T	C	-0.000246547	0.360586
13:40079277_G_A	13	40079277	G	A	-0.000242344	0.360462
13:40825707_C_T	13	40825707	C	T	-0.000161494	0.2412
13:40857430_A_G	13	40857430	A	G	0.00136701	0.408553
13:40858172_T_C	13	40858172	T	C	0.000907995	0.410987
13:40859629_T_C	13	40859629	T	C	0.00103481	0.257581
13:41757519_G_A	13	41757519	G	A	6.14182e-05	0.0112688
13:43867075_A_G	13	43867075	A	G	6.92302e-05	0.477692
13:45007475_T_C	13	45007475	T	C	-8.32616e-05	0.104821
13:45015449_T_C	13	45015449	T	C	-0.000182042	0.105313
13:45015539_C_T	13	45015539	C	T	-8.72947e-06	0.104752
13:45018277_T_C	13	45018277	T	C	-0.000147288	0.104794
13:45019918_T_C	13	45019918	T	C	-8.78213e-05	0.104774
13:45021236_A_G	13	45021236	A	G	-0.000103052	0.104774
13:45021880_A_T	13	45021880	A	T	-0.00010356	0.104774
13:45022180_T_C	13	45022180	T	C	-0.000144033	0.10478
13:45023358_G_T	13	45023358	G	T	-0.000247852	0.104528
13:45024461_T_G	13	45024461	T	G	-0.000713818	0.104883
13:45025943_C_A	13	45025943	C	A	-0.000140736	0.104654
13:45026729_T_C	13	45026729	T	C	-0.000140747	0.104654
13:45028851_A_C	13	45028851	A	C	-0.000129524	0.104461
13:45029513_A_C	13	45029513	A	C	-0.000172341	0.104445
13:45029865_C_T	13	45029865	C	T	-0.000196496	0.104453
13:45029951_A_G	13	45029951	A	G	-0.000160118	0.104446
13:45030109_A_G	13	45030109	A	G	-0.000159596	0.104445
13:45030199_T_C	13	45030199	T	C	-0.000129656	0.104436
13:45031377_C_T	13	45031377	C	T	-0.000226458	0.104461
13:45031494_A_C	13	45031494	A	C	-0.000210036	0.104455
13:45032951_A_G	13	45032951	A	G	-0.000212827	0.104454
13:45033061_A_T	13	45033061	A	T	-0.000212916	0.104454
13:45033506_T_C	13	45033506	T	C	-9.39523e-05	0.104432
13:45034046_T_C	13	45034046	T	C	-0.000228488	0.104469
13:45034464_G_A	13	45034464	G	A	-0.000143167	0.104432
13:45034814_G_C	13	45034814	G	C	-0.000251188	0.104436
13:45035759_T_A	13	45035759	T	A	-0.000115107	0.10442
13:45035819_T_A	13	45035819	T	A	-0.000115682	0.10442
13:45036780_G_A	13	45036780	G	A	-0.000119732	0.10442
13:45037165_A_G	13	45037165	A	G	-0.000122851	0.104421
13:45037349_C_A	13	45037349	C	A	-0.000120614	0.10442
13:45037907_G_A	13	45037907	G	A	-0.000121343	0.10442
13:45038130_G_A	13	45038130	G	A	-0.00012067	0.104421
13:45039441_G_A	13	45039441	G	A	-7.02553e-05	0.104594
13:45039622_G_A	13	45039622	G	A	-0.00011256	0.104538
13:45039847_G_A	13	45039847	G	A	-3.40796e-05	0.104512
13:45040176_T_A	13	45040176	T	A	-6.37843e-05	0.104513
13:45040632_T_C	13	45040632	T	C	-6.94472e-05	0.104501
13:45040702_T_C	13	45040702	T	C	-0.000107289	0.104516
13:45041119_C_T	13	45041119	C	T	-0.000196984	0.104545
13:45041229_T_C	13	45041229	T	C	-0.000196078	0.104545
13:45099224_C_T	13	45099224	C	T	-0.000784923	0.131876
13:45126626_G_A	13	45126626	G	A	-0.000507844	0.131948
13:45147196_C_A	13	45147196	C	A	-0.000489919	0.132323
13:45317613_G_C	13	45317613	G	C	0.00166836	0.695378
13:45320655_C_G	13	45320655	C	G	0.00195557	0.76691
13:45339106_T_C	13	45339106	T	C	0.00175685	0.703735
13:45339368_A_G	13	45339368	A	G	0.0013267	0.703267
13:45340351_C_A	13	45340351	C	A	-0.000210066	0.134311
13:45341834_G_A	13	45341834	G	A	0.00174653	0.712555
13:45342436_A_G	13	45342436	A	G	0.00187194	0.70378
13:45655086_A_C	13	45655086	A	C	-0.000162254	0.145905
13:45670348_C_T	13	45670348	C	T	-0.000320469	0.165364
13:45671515_T_C	13	45671515	T	C	-0.000193688	0.165609
13:45671640_C_A	13	45671640	C	A	-0.000186965	0.165607
13:45671777_A_G	13	45671777	A	G	-0.000173245	0.165628
13:45672576_C_A	13	45672576	C	A	-0.000175322	0.1655
13:45673098_A_G	13	45673098	A	G	-0.000133093	0.165587
13:46365690_C_T	13	46365690	C	T	-0.0031102	0.268898
13:46961043_C_G	13	46961043	C	G	0.000240665	0.139164
13:46961241_A_C	13	46961241	A	C	0.000240039	0.139164
13:46961300_T_C	13	46961300	T	C	0.000236273	0.139153
13:46965406_T_G	13	46965406	T	G	0.000174032	0.13913
13:46969316_T_C	13	46969316	T	C	0.000278708	0.139142
13:47432610_T_G	13	47432610	T	G	0.000124791	0.791022
13:47433355_C_G	13	47433355	C	G	-0.000318911	0.183416
13:51842950_G_A	13	51842950	G	A	-0.000708145	0.279612
13:51851184_G_A	13	51851184	G	A	-0.000672376	0.27798
13:51853117_C_T	13	51853117	C	T	-0.00061396	0.284299
13:53378375_T_C	13	53378375	T	C	-0.00108276	0.340507
13:53379240_G_A	13	53379240	G	A	-0.00100426	0.338357
13:53431989_T_C	13	53431989	T	C	0.000197102	0.0410063
13:53613331_G_C	13	53613331	G	C	0.000214842	0.51602
13:53644011_C_T	13	53644011	C	T	-0.000995069	0.105917
13:53833221_G_A	13	53833221	G	A	-0.00107115	0.104875
13:53927504_C_T	13	53927504	C	T	-0.00251045	0.122343
13:54829516_T_C	13	54829516	T	C	-0.00109528	0.834418
13:54830999_A_G	13	54830999	A	G	-8.00348e-05	0.751002
13:58749076_G_A	13	58749076	G	A	0.00136776	0.345725
13:58774794_A_G	13	58774794	A	G	0.00101366	0.395601
13:58931123_G_C	13	58931123	G	C	0.00142354	0.0697898
13:58957903_C_A	13	58957903	C	A	0.00231785	0.0676363
13:58973203_A_T	13	58973203	A	T	0.00191753	0.0675163
13:59721009_C_G	13	59721009	C	G	0.000117709	0.852576
13:59787226_T_G	13	59787226	T	G	-0.000312834	0.299902
13:60592903_T_C	13	60592903	T	C	-0.000590563	0.67791
13:60673067_A_C	13	60673067	A	C	-0.000452757	0.610341
13:60689232_A_G	13	60689232	A	G	-0.000849498	0.676706
13:60696373_T_C	13	60696373	T	C	-0.000814883	0.676711
13:60744465_G_C	13	60744465	G	C	-0.000432039	0.912948
13:60750821_A_T	13	60750821	A	T	-0.00117345	0.717001
13:60750981_C_T	13	60750981	C	T	-0.0010313	0.715624
13:60752528_C_G	13	60752528	C	G	-0.00123519	0.716937
13:62750410_C_T	13	62750410	C	T	0.0110288	0.0462648
13:63689764_C_G	13	63689764	C	G	-0.000582712	0.0906793
13:63704532_G_C	13	63704532	G	C	-0.000441272	0.0910729
13:63760947_C_T	13	63760947	C	T	-0.000616849	0.0909751
13:63771256_G_A	13	63771256	G	A	-0.000628272	0.0907894
13:63773361_G_T	13	63773361	G	T	-0.000290611	0.0908781
13:63776693_C_A	13	63776693	C	A	-0.000288148	0.0908775
13:63778688_C_T	13	63778688	C	T	-1.5385e-06	0.229458
13:63778877_A_G	13	63778877	A	G	-0.000393049	0.0908888
13:63779422_T_C	13	63779422	T	C	-1.02666e-05	0.226434
13:63781474_G_T	13	63781474	G	T	-0.000395081	0.0908887
13:63781700_A_G	13	63781700	A	G	-0.000395072	0.0908887
13:63782135_T_C	13	63782135	T	C	-0.000100158	0.226739
13:63783936_C_A	13	63783936	C	A	-0.000543164	0.090889
13:63784407_C_A	13	63784407	C	A	-0.000542996	0.090889
13:63786200_T_C	13	63786200	T	C	-0.000537634	0.0908876
13:63793221_T_C	13	63793221	T	C	-0.000871267	0.0909039
13:63794227_A_G	13	63794227	A	G	-0.000808459	0.0908969
13:65299492_C_T	13	65299492	C	T	-0.00176178	0.0161309
13:65695527_A_G	13	65695527	A	G	0.000613205	0.0706343
13:65909171_A_G	13	65909171	A	G	-0.000192524	0.0362917
13:65913257_C_T	13	65913257	C	T	-3.28784e-05	0.0361038
13:65920785_T_A	13	65920785	T	A	-2.17078e-05	0.0361015
13:65945385_G_T	13	65945385	G	T	-7.98615e-05	0.0362541
13:66372935_G_T	13	66372935	G	T	1.09815e-06	0.148845
13:68651178_T_C	13	68651178	T	C	-0.00197165	0.297552
13:68661295_G_A	13	68661295	G	A	-0.00154383	0.283121
13:68958181_A_C	13	68958181	A	C	0.00305594	0.0427954
13:69479851_G_A	13	69479851	G	A	-3.39291e-05	0.231787
13:69480941_C_T	13	69480941	C	T	-0.000164819	0.230543
13:69481124_G_A	13	69481124	G	A	-0.000308801	0.230409
13:69481733_G_A	13	69481733	G	A	-0.000477126	0.231041
13:69483587_G_A	13	69483587	G	A	-0.000438046	0.23027
13:69485168_T_C	13	69485168	T	C	-0.000455606	0.229477
13:69488727_T_C	13	69488727	T	C	-0.000454926	0.230185
13:69497140_A_C	13	69497140	A	C	-0.000225682	0.229246
13:69528341_T_C	13	69528341	T	C	-0.000679231	0.184217
13:69541972_A_G	13	69541972	A	G	-0.000118658	0.186981
13:70077012_A_G	13	70077012	A	G	-0.00258194	0.10761
13:70729208_C_A	13	70729208	C	A	-0.00173384	0.829837
13:70730611_A_G	13	70730611	A	G	-0.00283237	0.847749
13:70730619_T_C	13	70730619	T	C	-0.00276287	0.847731
13:71339627_G_C	13	71339627	G	C	0.00223313	0.613392
13:71526106_T_A	13	71526106	T	A	-0.00207999	0.442091
13:71778645_C_T	13	71778645	C	T	0.00666525	0.0653467
13:71833628_T_C	13	71833628	T	C	-0.00691621	0.0199181
13:71840131_A_G	13	71840131	A	G	-0.00602757	0.0196617
13:72438081_G_A	13	72438081	G	A	0.00254689	0.345247
13:72439067_C_A	13	72439067	C	A	-0.00195053	0.649609
13:72780236_A_G	13	72780236	A	G	-0.000670164	0.0632509
13:72978782_A_C	13	72978782	A	C	-0.0014807	0.749485
13:73034778_G_A	13	73034778	G	A	0.0141066	0.0349496
13:73644195_C_T	13	73644195	C	T	0.00142845	0.165992
13:73811879_A_T	13	73811879	A	T	-0.000241246	0.277732
13:73812141_C_T	13	73812141	C	T	-0.000180382	0.275952
13:73813435_C_G	13	73813435	C	G	-4.82217e-05	0.26911
13:73813436_T_A	13	73813436	T	A	-1.74133e-05	0.26904
13:73814891_G_T	13	73814891	G	T	-0.000462066	0.271225
13:73817269_A_C	13	73817269	A	C	0.000423872	0.421585
13:73818301_G_C	13	73818301	G	C	0.000968353	0.436777
13:73818394_A_G	13	73818394	A	G	0.000617815	0.421687
13:74124676_G_A	13	74124676	G	A	0.000272725	0.437119
13:74178528_C_T	13	74178528	C	T	-0.000721368	0.105018
13:74188935_A_G	13	74188935	A	G	-8.39028e-05	0.536314
13:74200036_G_A	13	74200036	G	A	-0.000168685	0.0838274
13:74200367_A_G	13	74200367	A	G	-0.000536149	0.0837254
13:74200876_T_C	13	74200876	T	C	-0.000753272	0.0839348
13:74210284_A_T	13	74210284	A	T	-0.000635029	0.08384
13:74226115_C_A	13	74226115	C	A	-0.000912125	0.0843116
13:74242008_C_T	13	74242008	C	T	-0.00165437	0.647639
13:74256681_T_C	13	74256681	T	C	-0.000396159	0.762427
13:74287066_A_C	13	74287066	A	C	-0.000329867	0.0349338
13:74297709_C_T	13	74297709	C	T	-0.00130727	0.0354677
13:74299279_C_A	13	74299279	C	A	-0.000988123	0.0354684
13:74300542_C_T	13	74300542	C	T	-9.82459e-05	0.0350961
13:75200771_T_C	13	75200771	T	C	0.0026219	0.0807662
13:75324882_A_C	13	75324882	A	C	0.00110079	0.624566
13:76825128_C_T	13	76825128	C	T	0.00469347	0.107154
13:79384468_T_C	13	79384468	T	C	-0.000819399	0.0679681
13:81181478_A_G	13	81181478	A	G	-0.00180699	0.0171032
13:81242652_T_C	13	81242652	T	C	0.00447687	0.0360572
13:81245194_A_G	13	81245194	A	G	0.00465388	0.0359941
13:81246715_A_T	13	81246715	A	T	0.00366677	0.0369825
13:81507650_C_T	13	81507650	C	T	0.00887633	0.0142838
13:82485304_A_G	13	82485304	A	G	-0.000146963	0.537644
13:83764698_C_T	13	83764698	C	T	0.00385715	0.00968539
13:89239600_G_A	13	89239600	G	A	-0.000215364	0.431306
13:89241026_T_C	13	89241026	T	C	3.39581e-05	0.451703
13:89242686_A_G	13	89242686	A	G	-0.000158047	0.431329
13:89258612_C_A	13	89258612	C	A	0.000560455	0.448502
13:89259505_A_C	13	89259505	A	C	0.000453239	0.454799
13:89285272_G_A	13	89285272	G	A	0.00079863	0.116995
13:89296653_G_A	13	89296653	G	A	0.00057146	0.11711
13:89312903_A_G	13	89312903	A	G	0.000861033	0.117219
13:89327847_A_C	13	89327847	A	C	0.00101326	0.117492
13:89365260_A_T	13	89365260	A	T	0.00124381	0.116706
13:90581472_C_G	13	90581472	C	G	-0.000259079	0.0460039
13:90582302_T_C	13	90582302	T	C	-0.000248418	0.0460026
13:90587463_T_G	13	90587463	T	G	-0.00116748	0.0460843
13:90588788_C_T	13	90588788	C	T	-0.000237896	0.0462078
13:90596739_C_G	13	90596739	C	G	-0.00119231	0.0460221
13:90604292_A_G	13	90604292	A	G	-0.000113986	0.0465644
13:90635248_T_G	13	90635248	T	G	-0.00104151	0.0616967
13:90650957_A_G	13	90650957	A	G	-0.00176278	0.0637067
13:90656468_T_C	13	90656468	T	C	-0.00166995	0.0636855
13:90692867_A_T	13	90692867	A	T	0.00239245	0.035355
13:90739532_A_C	13	90739532	A	C	0.0013644	0.0359832
13:90985905_C_A	13	90985905	C	A	0.00019383	0.695963
13:90986459_C_T	13	90986459	C	T	0.00013936	0.696437
13:90988846_C_T	13	90988846	C	T	0.000276885	0.696078
13:91309802_G_A	13	91309802	G	A	-0.00035258	0.0340394
13:91310939_C_T	13	91310939	C	T	-8.8494e-05	0.0340306
13:91452272_C_T	13	91452272	C	T	0.00230846	0.176327
13:91495771_C_T	13	91495771	C	T	0.00181745	0.202759
13:91496385_A_G	13	91496385	A	G	0.00185863	0.202508
13:91988524_T_C	13	91988524	T	C	-0.000123807	0.0507279
13:91990955_T_G	13	91990955	T	G	-2.97823e-05	0.0507863
13:93077983_C_T	13	93077983	C	T	-0.000441712	0.125004
13:93078665_G_T	13	93078665	G	T	-0.000518159	0.123905
13:93079620_G_A	13	93079620	G	A	-0.000291123	0.123637
13:93092070_C_G	13	93092070	C	G	-0.000111934	0.123255
13:93597421_C_G	13	93597421	C	G	0.000269779	0.227348
13:93603098_A_G	13	93603098	A	G	0.000676119	0.227789
13:93606261_T_G	13	93606261	T	G	0.000776128	0.227702
13:93606461_T_G	13	93606461	T	G	0.00083876	0.227713
13:93607422_C_T	13	93607422	C	T	0.000468091	0.227442
13:93612015_C_T	13	93612015	C	T	0.000795445	0.227486
13:93616221_G_T	13	93616221	G	T	0.000629775	0.227331
13:93617386_T_A	13	93617386	T	A	0.000831746	0.227466
13:93641454_A_C	13	93641454	A	C	3.8499e-05	0.226251
13:93643816_G_A	13	93643816	G	A	4.02912e-05	0.249589
13:93644002_A_G	13	93644002	A	G	0.000146089	0.249705
13:94868681_A_G	13	94868681	A	G	-0.000243089	0.412324
13:94904461_T_C	13	94904461	T	C	-0.00128365	0.568526
13:95153513_A_T	13	95153513	A	T	-0.00534001	0.0222429
13:95153537_A_G	13	95153537	A	G	-0.00424083	0.0223839
13:95156015_G_A	13	95156015	G	A	-0.00321832	0.0224894
13:95190253_A_G	13	95190253	A	G	-0.00269828	0.0233613
13:95934299_G_C	13	95934299	G	C	0.0031387	0.0205629
13:95992710_C_T	13	95992710	C	T	0.012481	0.0176693
13:98315486_C_T	13	98315486	C	T	0.000155682	0.269289
13:98315764_C_G	13	98315764	C	G	0.000201194	0.269279
13:98315957_G_A	13	98315957	G	A	0.000212205	0.269368
13:98335207_G_A	13	98335207	G	A	-5.14928e-05	0.698971
13:98336990_C_T	13	98336990	C	T	0.000420704	0.275015
13:98338220_T_C	13	98338220	T	C	0.000297494	0.275155
13:98338855_C_G	13	98338855	C	G	3.89247e-05	0.274865
13:98339091_A_G	13	98339091	A	G	4.23592e-05	0.274857
13:98340654_C_A	13	98340654	C	A	4.89657e-05	0.274852
13:98340712_T_G	13	98340712	T	G	5.28152e-05	0.274857
13:98341642_C_A	13	98341642	C	A	3.12602e-05	0.274878
13:98341924_G_A	13	98341924	G	A	3.93865e-05	0.274898
13:98343628_A_G	13	98343628	A	G	2.44881e-05	0.274941
13:98346673_G_A	13	98346673	G	A	3.24883e-05	0.274785
13:98346981_G_A	13	98346981	G	A	3.57518e-05	0.274863
13:98347353_C_T	13	98347353	C	T	3.73382e-05	0.274789
13:98348713_T_C	13	98348713	T	C	1.29344e-05	0.276973
13:98942230_G_A	13	98942230	G	A	-0.000116914	0.627539
13:98952325_C_T	13	98952325	C	T	-0.000760101	0.437594
13:98952600_C_T	13	98952600	C	T	-0.000836166	0.443988
13:99005021_A_G	13	99005021	A	G	-0.00108216	0.55055
13:99005121_T_G	13	99005121	T	G	-0.000657344	0.549336
13:99005232_C_G	13	99005232	C	G	-0.000680236	0.77489
13:99005420_C_T	13	99005420	C	T	-0.00028931	0.78041
13:99005875_A_G	13	99005875	A	G	-0.000822727	0.775579
13:99006052_A_G	13	99006052	A	G	-0.000562157	0.775589
13:99006360_G_T	13	99006360	G	T	-0.000437102	0.772983
13:99035982_A_C	13	99035982	A	C	-0.00189136	0.129859
13:99242206_A_G	13	99242206	A	G	4.99342e-05	0.0324276
13:99375450_C_G	13	99375450	C	G	0.00271712	0.0314546
13:99395594_T_C	13	99395594	T	C	0.00403663	0.0902436
13:99409041_A_G	13	99409041	A	G	0.00130667	0.0504525
13:99409301_G_T	13	99409301	G	T	0.000186373	0.0503418
13:99414682_G_T	13	99414682	G	T	0.000369522	0.0498725
13:99414683_G_T	13	99414683	G	T	0.000369793	0.0498726
13:99416012_G_A	13	99416012	G	A	0.00026532	0.050138
13:99423101_G_T	13	99423101	G	T	-0.000194551	0.320613
13:99423935_T_C	13	99423935	T	C	-0.000372724	0.31478
13:99429753_G_A	13	99429753	G	A	-1.02132e-05	0.314843
13:99429807_C_T	13	99429807	C	T	-0.000192214	0.314735
13:99558899_A_G	13	99558899	A	G	0.000119733	0.701744
13:99560396_C_G	13	99560396	C	G	0.000104432	0.701754
13:99564045_G_T	13	99564045	G	T	0.000161556	0.701774
13:99564563_T_C	13	99564563	T	C	0.000159003	0.701778
13:99565177_C_T	13	99565177	C	T	0.000145646	0.701789
13:99565531_T_C	13	99565531	T	C	0.000264245	0.706383
13:99908274_C_T	13	99908274	C	T	0.00912079	0.0308564
13:99979734_C_T	13	99979734	C	T	-0.00373268	0.0649648
13:100060455_G_A	13	100060455	G	A	-0.000461288	0.766161
13:100060497_C_T	13	100060497	C	T	-0.000442522	0.766137
13:100064165_G_A	13	100064165	G	A	-0.00022215	0.769719
13:100229248_C_T	13	100229248	C	T	0.00532584	0.0313426
13:100477667_A_C	13	100477667	A	C	-0.000319359	0.787295
13:102021728_T_A	13	102021728	T	A	0.000370746	0.231947
13:102021735_A_G	13	102021735	A	G	5.15242e-05	0.232031
13:102022648_G_A	13	102022648	G	A	6.63702e-05	0.23266
13:102023623_T_G	13	102023623	T	G	9.61551e-06	0.232766
13:102025887_T_A	13	102025887	T	A	2.10828e-05	0.232947
13:102027032_T_G	13	102027032	T	G	0.000205253	0.232581
13:102027130_C_G	13	102027130	C	G	8.11157e-05	0.232738
13:102027305_G_A	13	102027305	G	A	5.83869e-05	0.23275
13:102030449_G_A	13	102030449	G	A	3.59103e-06	0.232684
13:102030556_T_A	13	102030556	T	A	1.12542e-06	0.232687
13:102030762_C_T	13	102030762	C	T	0.000109068	0.232693
13:102050839_C_T	13	102050839	C	T	0.000398291	0.480925
13:102104943_G_A	13	102104943	G	A	-0.000314304	0.397156
13:102125387_A_G	13	102125387	A	G	-0.00109436	0.627556
13:102125408_A_G	13	102125408	A	G	-0.00111539	0.627569
13:102171171_G_A	13	102171171	G	A	-0.00127241	0.197241
13:102172656_G_T	13	102172656	G	T	-0.000661273	0.215597
13:102173172_G_A	13	102173172	G	A	7.54744e-06	0.106094
13:102204834_C_T	13	102204834	C	T	-0.000336397	0.293272
13:102220865_G_A	13	102220865	G	A	-0.000605039	0.289558
13:102221786_C_T	13	102221786	C	T	-0.000801301	0.289476
13:102234306_C_T	13	102234306	C	T	-0.000335309	0.293492
13:102236562_G_A	13	102236562	G	A	-0.000422912	0.293332
13:102315962_G_C	13	102315962	G	C	0.00325702	0.0972111
13:103270429_C_T	13	103270429	C	T	0.000159183	0.101552
13:103270575_T_G	13	103270575	T	G	0.000157163	0.101552
13:103270765_G_A	13	103270765	G	A	0.00015346	0.101552
13:103271457_C_T	13	103271457	C	T	0.000162397	0.101578
13:103271763_C_T	13	103271763	C	T	0.000124929	0.101551
13:103272017_G_A	13	103272017	G	A	6.91057e-05	0.102501
13:103272170_G_A	13	103272170	G	A	0.000120475	0.101397
13:103275774_G_A	13	103275774	G	A	0.000172413	0.101382
13:103279589_C_G	13	103279589	C	G	0.000129958	0.101389
13:103280537_G_A	13	103280537	G	A	1.78614e-05	0.101515
13:103280676_A_G	13	103280676	A	G	0.000263009	0.101404
13:103283032_C_T	13	103283032	C	T	0.000113649	0.101381
13:103283770_T_C	13	103283770	T	C	0.000133874	0.101919
13:103284506_G_A	13	103284506	G	A	0.000111319	0.10138
13:103286280_T_A	13	103286280	T	A	0.000117906	0.101374
13:103286474_C_T	13	103286474	C	T	0.000112341	0.10138
13:103286573_C_T	13	103286573	C	T	0.000193051	0.101388
13:103286707_G_A	13	103286707	G	A	0.000112214	0.10138
13:103286763_T_A	13	103286763	T	A	0.000110053	0.10138
13:103286989_G_C	13	103286989	G	C	0.000629209	0.101286
13:103291324_G_T	13	103291324	G	T	0.000191873	0.101308
13:103292580_T_C	13	103292580	T	C	0.000112694	0.101378
13:103292875_G_A	13	103292875	G	A	0.000239136	0.101422
13:103293525_T_A	13	103293525	T	A	0.000300823	0.101282
13:103340536_G_C	13	103340536	G	C	0.00403947	0.0558499
13:103902872_A_G	13	103902872	A	G	-7.18426e-05	0.391627
13:103902905_A_G	13	103902905	A	G	-0.000880376	0.0915452
13:103905679_G_A	13	103905679	G	A	-0.000385758	0.0916053
13:103909107_G_A	13	103909107	G	A	-0.00019545	0.189116
13:103921724_G_A	13	103921724	G	A	0.000436809	0.79021
13:104664631_G_A	13	104664631	G	A	0.000915932	0.167258
13:104668920_C_G	13	104668920	C	G	0.000785846	0.16764
13:104673252_G_A	13	104673252	G	A	0.00164167	0.154948
13:104677288_G_A	13	104677288	G	A	0.00101369	0.154504
13:104749848_G_A	13	104749848	G	A	0.000192009	0.214801
13:104796183_C_T	13	104796183	C	T	0.00107465	0.0405157
13:105295665_A_C	13	105295665	A	C	-0.00260958	0.105379
13:105312845_T_C	13	105312845	T	C	-0.00194298	0.104743
13:105314019_C_T	13	105314019	C	T	-0.000690927	0.0455219
13:106877426_T_C	13	106877426	T	C	0.0038541	0.0172496
13:107903065_G_A	13	107903065	G	A	0.000757998	0.202333
13:109397902_C_T	13	109397902	C	T	-0.000744755	0.16299
13:109401206_A_G	13	109401206	A	G	-0.00128379	0.163431
13:109673368_C_T	13	109673368	C	T	-0.000741648	0.383079
13:109744550_G_C	13	109744550	G	C	-0.00050365	0.77898
13:109746025_G_C	13	109746025	G	C	-0.000320148	0.778695
13:109746046_G_T	13	109746046	G	T	-0.000530896	0.778926
13:109748565_G_C	13	109748565	G	C	-0.000120626	0.7806
13:109749987_A_G	13	109749987	A	G	-4.27946e-05	0.780609
13:109750433_G_A	13	109750433	G	A	-5.34969e-05	0.780601
13:109752128_T_C	13	109752128	T	C	-0.000697753	0.781494
13:109755380_C_A	13	109755380	C	A	-0.000234422	0.781817
13:109755487_A_C	13	109755487	A	C	-0.000260023	0.781801
13:110389440_C_T	13	110389440	C	T	-0.000154338	0.155531
13:110393185_T_C	13	110393185	T	C	-0.000243088	0.401919
13:111600781_A_G	13	111600781	A	G	-0.00118802	0.222257
13:111637493_T_C	13	111637493	T	C	-0.00101466	0.129724
13:111682000_C_T	13	111682000	C	T	-0.000156147	0.154195
13:111686502_C_G	13	111686502	C	G	5.989e-05	0.0282105
13:111688844_T_C	13	111688844	T	C	6.5561e-05	0.0282123
13:114012898_C_T	13	114012898	C	T	-0.00113975	0.318997
13:114015702_T_C	13	114015702	T	C	-0.000772349	0.319838
13:114016802_A_T	13	114016802	A	T	-0.00122711	0.318923
13:114018953_T_C	13	114018953	T	C	-0.000982607	0.325241
13:114442496_T_C	13	114442496	T	C	0.00649136	0.10399
13:114569444_A_G	13	114569444	A	G	-0.00171239	0.105559
14:21329124_G_A	14	21329124	G	A	0.000105498	0.811006
14:21336569_T_C	14	21336569	T	C	9.5655e-06	0.809777
14:23329402_G_A	14	23329402	G	A	-0.00133772	0.0262903
14:23461411_A_G	14	23461411	A	G	-0.0022551	0.0402397
14:23553488_G_A	14	23553488	G	A	-0.00220037	0.0477185
14:23592517_C_T	14	23592517	C	T	-0.00653756	0.06139
14:23841510_T_C	14	23841510	T	C	-0.00117978	0.0499993
14:24222386_T_C	14	24222386	T	C	-0.003592	0.248024
14:24391713_T_C	14	24391713	T	C	-0.00600412	0.946386
14:24771137_G_A	14	24771137	G	A	0.000992043	0.961043
14:25429027_A_G	14	25429027	A	G	-0.000536701	0.196624
14:25431918_C_T	14	25431918	C	T	-0.000360467	0.196189
14:26608200_C_T	14	26608200	C	T	-0.000654412	0.111407
14:26615052_C_T	14	26615052	C	T	-0.000304853	0.110934
14:26642512_A_C	14	26642512	A	C	0.000445869	0.135783
14:26642811_A_G	14	26642811	A	G	0.00067961	0.135829
14:26645830_T_C	14	26645830	T	C	0.000286299	0.135254
14:26646018_C_A	14	26646018	C	A	0.000526148	0.135025
14:27750227_T_C	14	27750227	T	C	8.2283e-05	0.278886
14:28639464_G_T	14	28639464	G	T	0.00508977	0.0325376
14:30251993_C_T	14	30251993	C	T	0.000312261	0.0482467
14:30300361_T_A	14	30300361	T	A	0.000839186	0.478125
14:32021438_T_C	14	32021438	T	C	-9.90044e-05	0.146904
14:32325209_A_C	14	32325209	A	C	0.000826128	0.199163
14:32527520_T_C	14	32527520	T	C	0.000342787	0.417631
14:32530588_A_T	14	32530588	A	T	0.000388872	0.414717
14:32534297_G_A	14	32534297	G	A	-3.58558e-05	0.574692
14:32673818_A_G	14	32673818	A	G	-0.00429867	0.0260275
14:32683815_C_T	14	32683815	C	T	-0.00422663	0.0257079
14:33958458_A_G	14	33958458	A	G	-0.00992729	0.0235335
14:34035158_C_T	14	34035158	C	T	1.14021e-05	0.384174
14:34217146_A_G	14	34217146	A	G	0.000679882	0.0130221
14:34282195_T_C	14	34282195	T	C	-0.00388622	0.0508763
14:34407324_T_C	14	34407324	T	C	0.00168003	0.166415
14:34813173_C_T	14	34813173	C	T	-0.000935114	0.249799
14:38756582_G_T	14	38756582	G	T	-0.000120601	0.472858
14:38996493_G_A	14	38996493	G	A	-0.00288612	0.0343616
14:40323304_G_A	14	40323304	G	A	0.000572211	0.446548
14:40327611_A_T	14	40327611	A	T	0.000243395	0.441553
14:40329052_G_A	14	40329052	G	A	0.000525494	0.444267
14:40729009_T_C	14	40729009	T	C	-0.000500268	0.399569
14:40732081_C_T	14	40732081	C	T	-0.000899698	0.419071
14:42500225_G_T	14	42500225	G	T	0.000174043	0.23747
14:44972563_A_C	14	44972563	A	C	0.00205265	0.0259146
14:45269838_C_T	14	45269838	C	T	0.000164188	0.0715354
14:46322009_A_G	14	46322009	A	G	-0.00305792	0.126168
14:46325559_T_C	14	46325559	T	C	-0.00223011	0.0830016
14:46335671_C_G	14	46335671	C	G	-0.00106882	0.101199
14:46347491_G_A	14	46347491	G	A	-0.00131813	0.100866
14:46348457_A_G	14	46348457	A	G	-0.00151434	0.101267
14:46348887_T_C	14	46348887	T	C	-0.0017357	0.101
14:46361025_C_G	14	46361025	C	G	-0.00168715	0.101031
14:48059666_C_T	14	48059666	C	T	-0.00157964	0.340333
14:48060172_C_T	14	48060172	C	T	-0.00207791	0.343457
14:49202750_T_G	14	49202750	T	G	-0.00297177	0.499143
14:49953798_A_G	14	49953798	A	G	0.000654922	0.0202331
14:50583822_T_C	14	50583822	T	C	0.0102447	0.0248692
14:51413424_T_C	14	51413424	T	C	-0.00453743	0.307735
14:51460546_C_T	14	51460546	C	T	-0.000922953	0.145383
14:51757287_A_G	14	51757287	A	G	0.000978265	0.560825
14:51757767_A_G	14	51757767	A	G	0.00115384	0.564318
14:51758632_G_C	14	51758632	G	C	0.00113482	0.562537
14:52068637_C_T	14	52068637	C	T	-1.91147e-05	0.0694929
14:52816555_C_A	14	52816555	C	A	0.00157825	0.90538
14:52857647_T_G	14	52857647	T	G	-0.00228701	0.0749924
14:53422745_G_A	14	53422745	G	A	0.00262923	0.829096
14:53423769_C_T	14	53423769	C	T	0.00207419	0.831923
14:53429693_G_A	14	53429693	G	A	0.00213921	0.830356
14:53701771_G_C	14	53701771	G	C	-0.000168146	0.0245979
14:54165832_A_G	14	54165832	A	G	-0.00178388	0.0405202
14:55949449_A_G	14	55949449	A	G	0.00245002	0.0120661
14:55954063_C_T	14	55954063	C	T	0.000314316	0.0119468
14:56212050_C_T	14	56212050	C	T	0.00235641	0.0087402
14:56224247_A_C	14	56224247	A	C	0.00239925	0.0600753
14:56225216_T_G	14	56225216	T	G	0.00343937	0.0604186
14:56230325_C_T	14	56230325	C	T	0.000540177	0.34885
14:56232875_C_T	14	56232875	C	T	0.000731822	0.348605
14:56233260_C_T	14	56233260	C	T	0.000647521	0.347967
14:56312800_T_G	14	56312800	T	G	0.000508263	0.258276
14:56335317_G_A	14	56335317	G	A	4.02257e-05	0.017643
14:56340876_G_A	14	56340876	G	A	0.000255265	0.114606
14:56341080_A_G	14	56341080	A	G	0.000276555	0.114624
14:58226960_T_G	14	58226960	T	G	0.000601301	0.204951
14:58931744_C_T	14	58931744	C	T	-0.000180804	0.0235464
14:60078861_T_C	14	60078861	T	C	-0.000304622	0.0896758
14:61715588_C_T	14	61715588	C	T	0.00277923	0.14255
14:61717054_A_T	14	61717054	A	T	-0.00106144	0.772098
14:61937224_A_G	14	61937224	A	G	0.0006068	0.201493
14:62131202_C_T	14	62131202	C	T	0.000552373	0.148073
14:62132296_G_A	14	62132296	G	A	-0.00107524	0.832147
14:63553399_G_A	14	63553399	G	A	-0.0149573	0.00956161
14:63805228_C_T	14	63805228	C	T	-1.26037e-05	0.104459
14:63972057_C_T	14	63972057	C	T	-0.00148865	0.0181415
14:64228627_C_G	14	64228627	C	G	-0.00104381	0.625371
14:64230195_A_G	14	64230195	A	G	-0.000742613	0.624258
14:64232220_G_A	14	64232220	G	A	0.000262647	0.160388
14:64232386_G_A	14	64232386	G	A	8.20082e-06	0.161368
14:64235556_G_T	14	64235556	G	T	0.000143061	0.161366
14:64236003_C_T	14	64236003	C	T	4.06635e-05	0.161256
14:64258373_A_C	14	64258373	A	C	-0.00615785	0.0694873
14:64313165_C_T	14	64313165	C	T	-0.00479457	0.070993
14:64371465_C_T	14	64371465	C	T	-0.00500249	0.0701059
14:64553353_A_T	14	64553353	A	T	-0.00265888	0.471585
14:64738208_T_C	14	64738208	T	C	-0.00232016	0.0973336
14:64856421_C_T	14	64856421	C	T	-0.00583905	0.04536
14:64872752_T_A	14	64872752	T	A	-0.00382531	0.0904106
14:65519840_G_C	14	65519840	G	C	-0.00236463	0.0291685
14:66287974_T_C	14	66287974	T	C	-0.000145906	0.430639
14:66460742_A_G	14	66460742	A	G	-0.00348275	0.51857
14:67640571_T_A	14	67640571	T	A	-0.000899554	0.435517
14:67984695_T_C	14	67984695	T	C	-0.000969975	0.193386
14:69117512_T_C	14	69117512	T	C	-1.32441e-05	0.593817
14:69130070_A_G	14	69130070	A	G	-0.00088467	0.863161
14:69130588_C_T	14	69130588	C	T	-0.000837955	0.86318
14:69731927_G_C	14	69731927	G	C	0.00122669	0.159603
14:69750178_G_A	14	69750178	G	A	0.000619343	0.120439
14:69751640_G_A	14	69751640	G	A	0.00101637	0.119623
14:69752775_C_A	14	69752775	C	A	0.000874405	0.119838
14:69786063_A_G	14	69786063	A	G	0.00310673	0.0393576
14:72612981_T_G	14	72612981	T	G	0.00215767	0.33097
14:72624335_G_C	14	72624335	G	C	0.00328369	0.651471
14:72627622_G_A	14	72627622	G	A	0.0021465	0.335832
14:72627846_A_G	14	72627846	A	G	0.00224477	0.335917
14:72709149_C_T	14	72709149	C	T	0.000928284	0.556041
14:72710126_G_A	14	72710126	G	A	0.000641587	0.556388
14:73827547_A_C	14	73827547	A	C	-0.000240536	0.0331232
14:74189319_A_G	14	74189319	A	G	-0.00887209	0.0107413
14:74218968_T_C	14	74218968	T	C	0.000921064	0.294532
14:74227111_T_C	14	74227111	T	C	0.00103674	0.270333
14:74230108_C_T	14	74230108	C	T	0.00138176	0.271249
14:74231383_T_A	14	74231383	T	A	0.000987504	0.270815
14:74231664_T_C	14	74231664	T	C	0.00098315	0.270826
14:74233351_C_T	14	74233351	C	T	0.000996337	0.270814
14:74234555_A_G	14	74234555	A	G	0.00146945	0.271201
14:74234556_G_A	14	74234556	G	A	0.00155098	0.271208
14:74299037_A_G	14	74299037	A	G	0.000188824	0.188572
14:74926405_C_T	14	74926405	C	T	-0.00123573	0.0379339
14:74926792_T_C	14	74926792	T	C	-4.25958e-05	0.0386646
14:74926924_A_G	14	74926924	A	G	-0.000360744	0.0383414
14:74927212_C_T	14	74927212	C	T	-0.000265797	0.0382723
14:75670707_G_C	14	75670707	G	C	0.000988576	0.494146
14:75671659_G_A	14	75671659	G	A	0.000449451	0.510735
14:78012016_T_C	14	78012016	T	C	-4.99502e-05	0.206722
14:78766530_T_C	14	78766530	T	C	0.00440497	0.0337418
14:78803386_T_A	14	78803386	T	A	-0.000930418	0.892179
14:78803601_A_G	14	78803601	A	G	0.000881434	0.0438676
14:78804027_G_A	14	78804027	G	A	0.00163537	0.0598257
14:79067945_G_A	14	79067945	G	A	-0.00194989	0.0169979
14:80369809_C_G	14	80369809	C	G	0.000737909	0.0531341
14:82041697_G_A	14	82041697	G	A	0.000277459	0.0511169
14:82041862_C_T	14	82041862	C	T	0.000161727	0.0509973
14:82042361_C_G	14	82042361	C	G	0.000267119	0.0510417
14:82043463_A_T	14	82043463	A	T	0.000138184	0.0510007
14:82043733_C_T	14	82043733	C	T	0.000101634	0.0510056
14:82044026_T_C	14	82044026	T	C	0.000166126	0.0513592
14:82044765_T_C	14	82044765	T	C	4.1999e-05	0.0510024
14:82045251_C_T	14	82045251	C	T	0.00019224	0.0509492
14:82045252_C_G	14	82045252	C	G	0.000100504	0.0508047
14:82045311_G_C	14	82045311	G	C	0.000180472	0.0509612
14:82045989_C_T	14	82045989	C	T	0.000638632	0.0508154
14:82046025_A_G	14	82046025	A	G	0.000549994	0.0508328
14:82046042_G_A	14	82046042	G	A	0.000679962	0.0508479
14:82046490_C_T	14	82046490	C	T	0.000628763	0.0510493
14:82985767_C_T	14	82985767	C	T	0.00221609	0.00908983
14:83194955_C_T	14	83194955	C	T	-0.00267181	0.130192
14:83228081_A_G	14	83228081	A	G	-0.00152549	0.0663562
14:87639381_A_G	14	87639381	A	G	0.0029026	0.956413
14:87670101_G_T	14	87670101	G	T	-0.0009017	0.0238454
14:87672927_C_G	14	87672927	C	G	-0.00263351	0.0235248
14:87680038_A_T	14	87680038	A	T	-0.0029228	0.023748
14:88350777_T_C	14	88350777	T	C	-0.000150419	0.738901
14:88350789_T_G	14	88350789	T	G	-7.12588e-05	0.738973
14:88513381_G_C	14	88513381	G	C	-6.86592e-05	0.728668
14:88516881_A_C	14	88516881	A	C	-4.6789e-06	0.728702
14:88521266_A_G	14	88521266	A	G	-0.00029135	0.721484
14:88521596_C_T	14	88521596	C	T	-0.000353305	0.721466
14:89989405_G_A	14	89989405	G	A	-0.00114286	0.337479
14:89990030_C_G	14	89990030	C	G	-0.00130986	0.33752
14:91062847_A_G	14	91062847	A	G	-0.00155438	0.240126
14:91104996_C_A	14	91104996	C	A	-0.00331926	0.0175096
14:91165101_G_A	14	91165101	G	A	-0.000300193	0.629439
14:91165606_G_A	14	91165606	G	A	-0.000526008	0.622873
14:91583373_A_C	14	91583373	A	C	0.00189087	0.606662
14:92140980_T_C	14	92140980	T	C	-0.00152264	0.394005
14:92151515_C_T	14	92151515	C	T	0.00203812	0.11395
14:92579741_T_C	14	92579741	T	C	0.000729922	0.154865
14:92581276_A_G	14	92581276	A	G	4.24558e-05	0.322885
14:92581282_C_A	14	92581282	C	A	3.95074e-05	0.322889
14:92583579_A_G	14	92583579	A	G	1.02702e-05	0.323257
14:92585205_T_C	14	92585205	T	C	8.33414e-05	0.323594
14:92585587_C_T	14	92585587	C	T	3.62811e-05	0.323609
14:92585838_C_G	14	92585838	C	G	2.51023e-05	0.323573
14:92586064_T_C	14	92586064	T	C	0.000103657	0.323612
14:92586561_A_C	14	92586561	A	C	4.34523e-05	0.323628
14:92587330_C_A	14	92587330	C	A	0.000122218	0.323662
14:92587538_A_G	14	92587538	A	G	4.62435e-05	0.323628
14:92587588_G_A	14	92587588	G	A	4.68143e-05	0.323628
14:92588002_T_G	14	92588002	T	G	0.000119955	0.323669
14:92588219_G_A	14	92588219	G	A	0.000146065	0.323661
14:92588917_T_A	14	92588917	T	A	0.000351716	0.323581
14:92589107_T_C	14	92589107	T	C	0.000349285	0.323605
14:92590564_T_A	14	92590564	T	A	0.000390623	0.323578
14:93411904_A_G	14	93411904	A	G	0.00108421	0.367598
14:93412609_A_G	14	93412609	A	G	0.000976545	0.368197
14:93429511_C_G	14	93429511	C	G	0.000942726	0.38203
14:93517265_C_T	14	93517265	C	T	-2.83126e-05	0.0651912
14:94583995_T_G	14	94583995	T	G	-0.00569022	0.920735
14:95378018_A_G	14	95378018	A	G	0.000647641	0.0431482
14:95478628_T_C	14	95478628	T	C	-0.000964931	0.64128
14:96151578_T_C	14	96151578	T	C	-0.000335167	0.424047
14:96151754_C_A	14	96151754	C	A	-0.000243103	0.427021
14:96545859_C_T	14	96545859	C	T	0.000730034	0.0227726
14:97208549_T_C	14	97208549	T	C	-0.00107424	0.172238
14:97651911_C_T	14	97651911	C	T	0.00442992	0.128372
14:99141751_G_A	14	99141751	G	A	0.000722267	0.749594
14:99150811_A_C	14	99150811	A	C	0.000181028	0.759847
14:99531107_G_C	14	99531107	G	C	-0.000277218	0.286143
14:99600121_G_A	14	99600121	G	A	-0.00231383	0.0388398
14:99600890_A_G	14	99600890	A	G	0.00276929	0.664432
14:100292606_C_T	14	100292606	C	T	0.000865536	0.107331
14:101165747_C_T	14	101165747	C	T	-0.000227778	0.117262
14:101165917_C_T	14	101165917	C	T	-0.000382056	0.117206
14:101166924_G_C	14	101166924	G	C	-0.0010567	0.326191
14:101166944_A_G	14	101166944	A	G	-0.00100855	0.326196
14:101167563_C_T	14	101167563	C	T	-0.000940622	0.128256
14:101167632_C_G	14	101167632	C	G	-0.00136335	0.325213
14:101167732_C_T	14	101167732	C	T	-0.000930671	0.128256
14:101168491_T_C	14	101168491	T	C	0.00121921	0.658408
14:101168587_A_G	14	101168587	A	G	-0.00117115	0.325924
14:101170436_G_A	14	101170436	G	A	-1.66547e-06	0.139107
14:101170488_A_G	14	101170488	A	G	-0.000115233	0.139698
14:101170540_T_C	14	101170540	T	C	-0.000960924	0.336865
14:101171480_C_A	14	101171480	C	A	-0.00085337	0.128687
14:101172542_C_T	14	101172542	C	T	-0.000569176	0.137934
14:101173056_C_T	14	101173056	C	T	-0.000485936	0.137936
14:101178330_G_A	14	101178330	G	A	-8.72622e-05	0.137575
14:101333646_T_C	14	101333646	T	C	-0.000649976	0.219663
14:101544980_C_T	14	101544980	C	T	0.00390311	0.00747188
14:101852075_C_T	14	101852075	C	T	-0.000181347	0.763369
14:101862416_A_G	14	101862416	A	G	-0.000232612	0.774586
14:103453109_C_T	14	103453109	C	T	-0.00193461	0.197785
14:103468597_C_T	14	103468597	C	T	-0.00107611	0.313057
14:105183749_A_G	14	105183749	A	G	0.00338155	0.835455
14:105278363_G_A	14	105278363	G	A	0.00371497	0.108707
14:105475491_C_T	14	105475491	C	T	0.00276272	0.139216
14:105654606_C_T	14	105654606	C	T	-0.000496856	0.325235
14:105654718_A_G	14	105654718	A	G	-0.000447744	0.32504
15:22971564_G_A	15	22971564	G	A	-0.000795965	0.176721
15:22972576_C_T	15	22972576	C	T	-0.00138524	0.173963
15:22974728_G_A	15	22974728	G	A	-0.00100804	0.174409
15:22975832_G_A	15	22975832	G	A	-0.00103761	0.172171
15:22976461_G_A	15	22976461	G	A	-0.000813462	0.175321
15:23655215_A_T	15	23655215	A	T	-0.00698521	0.0637999
15:23711298_A_G	15	23711298	A	G	-0.00324001	0.0951279
15:24117257_A_G	15	24117257	A	G	0.000847476	0.843362
15:26763005_G_A	15	26763005	G	A	-0.00026715	0.211376
15:26763307_C_T	15	26763307	C	T	-0.000589899	0.211458
15:26781991_C_T	15	26781991	C	T	-0.00217926	0.102327
15:26814011_G_A	15	26814011	G	A	0.00023803	0.360261
15:26820213_G_C	15	26820213	G	C	-0.000584207	0.189622
15:26855181_C_G	15	26855181	C	G	5.44578e-05	0.415811
15:26855799_C_T	15	26855799	C	T	8.97661e-05	0.415692
15:26866738_C_T	15	26866738	C	T	0.000107278	0.41625
15:26867145_G_A	15	26867145	G	A	9.02195e-05	0.41626
15:26867286_G_A	15	26867286	G	A	0.000127584	0.424007
15:26867409_C_T	15	26867409	C	T	0.000103662	0.416596
15:26867460_A_G	15	26867460	A	G	7.30987e-05	0.416267
15:26867573_A_G	15	26867573	A	G	0.000108918	0.416591
15:26871640_C_T	15	26871640	C	T	0.000810845	0.5369
15:27246462_A_G	15	27246462	A	G	0.00100287	0.17267
15:27247531_G_C	15	27247531	G	C	0.000874271	0.167278
15:29227382_A_G	15	29227382	A	G	-7.75198e-07	0.115057
15:29291940_C_T	15	29291940	C	T	-0.000155624	0.0557101
15:29293324_A_G	15	29293324	A	G	-0.000325502	0.105531
15:29294180_T_C	15	29294180	T	C	-1.15297e-05	0.106448
15:29295477_A_G	15	29295477	A	G	-0.000117559	0.105682
15:29298946_A_T	15	29298946	A	T	-1.00986e-05	0.108506
15:29300633_G_A	15	29300633	G	A	-0.000478416	0.108428
15:29304306_A_G	15	29304306	A	G	-0.000293397	0.108481
15:29305044_A_G	15	29305044	A	G	-0.000328743	0.108485
15:29305373_A_G	15	29305373	A	G	-0.000330321	0.108468
15:29305453_G_A	15	29305453	G	A	-0.000343916	0.108446
15:29305647_C_T	15	29305647	C	T	-0.000349888	0.108495
15:29307904_T_C	15	29307904	T	C	-0.000405655	0.108825
15:31421329_G_A	15	31421329	G	A	-0.00243454	0.127374
15:31424054_C_T	15	31424054	C	T	-0.00252132	0.127361
15:31453879_C_T	15	31453879	C	T	-0.000783677	0.306311
15:33190326_A_G	15	33190326	A	G	0.00107697	0.0488111
15:33289949_A_G	15	33289949	A	G	-0.00369317	0.248804
15:35045057_G_A	15	35045057	G	A	-0.000674814	0.295273
15:36159585_A_G	15	36159585	A	G	0.000754758	0.119062
15:36159961_A_G	15	36159961	A	G	0.000491271	0.11134
15:37571109_A_C	15	37571109	A	C	0.000529631	0.31863
15:37571631_C_T	15	37571631	C	T	0.000369841	0.318244
15:37572249_G_A	15	37572249	G	A	9.75052e-05	0.321398
15:37696796_C_G	15	37696796	C	G	-0.000714998	0.0837947
15:37704470_T_A	15	37704470	T	A	-0.000135252	0.08409
15:37716619_C_T	15	37716619	C	T	-0.001121	0.0834308
15:37717225_G_A	15	37717225	G	A	-0.000579777	0.0836883
15:37719357_G_T	15	37719357	G	T	-0.00100685	0.0835247
15:37719547_T_C	15	37719547	T	C	-0.000948736	0.0837007
15:37736873_G_A	15	37736873	G	A	-0.000349126	0.0841021
15:37761577_G_T	15	37761577	G	T	-0.000177388	0.0846198
15:40388067_C_T	15	40388067	C	T	-0.00127804	0.295661
15:40393262_G_A	15	40393262	G	A	-0.000760697	0.295371
15:40394730_C_G	15	40394730	C	G	-0.000836035	0.294889
15:40394859_G_A	15	40394859	G	A	-0.000806446	0.294867
15:40395724_G_A	15	40395724	G	A	-0.000707582	0.272921
15:40396001_C_T	15	40396001	C	T	0.00251082	0.452622
15:40412096_G_A	15	40412096	G	A	-0.00596822	0.0260678
15:40449441_G_A	15	40449441	G	A	-0.000667503	0.0841089
15:40845366_C_T	15	40845366	C	T	-0.00395398	0.0174658
15:41214377_G_C	15	41214377	G	C	5.72549e-05	0.462331
15:41218500_C_T	15	41218500	C	T	6.97128e-05	0.458794
15:41218849_C_G	15	41218849	C	G	0.000198045	0.458704
15:41226279_C_T	15	41226279	C	T	2.25407e-05	0.457355
15:41245289_C_T	15	41245289	C	T	8.10636e-05	0.455942
15:42264952_G_A	15	42264952	G	A	0.00285253	0.0204753
15:42888777_A_T	15	42888777	A	T	-0.0028317	0.0367696
15:43544235_C_T	15	43544235	C	T	-0.0011157	0.181542
15:43852043_T_C	15	43852043	T	C	-0.000586186	0.211267
15:44156302_C_T	15	44156302	C	T	-9.86805e-05	0.267473
15:44161550_G_A	15	44161550	G	A	-0.000299876	0.271231
15:48062411_T_C	15	48062411	T	C	0.000325382	0.617031
15:48063076_T_C	15	48063076	T	C	0.000344234	0.61765
15:48075553_A_G	15	48075553	A	G	0.000189706	0.61427
15:48075715_T_C	15	48075715	T	C	3.03298e-05	0.615114
15:48077060_G_A	15	48077060	G	A	0.000265398	0.613521
15:48077536_A_T	15	48077536	A	T	0.000146231	0.613577
15:48077732_A_C	15	48077732	A	C	9.97819e-05	0.615165
15:48078422_A_G	15	48078422	A	G	3.93301e-05	0.61471
15:48078992_C_T	15	48078992	C	T	0.00295441	0.270004
15:48079284_C_T	15	48079284	C	T	-0.000274847	0.381829
15:48080330_G_C	15	48080330	G	C	0.00293538	0.273445
15:48080805_G_A	15	48080805	G	A	0.00308993	0.26989
15:48081427_C_T	15	48081427	C	T	0.00306619	0.269402
15:48081449_G_A	15	48081449	G	A	0.0031794	0.269373
15:48081759_G_A	15	48081759	G	A	0.000517901	0.614934
15:48082099_A_G	15	48082099	A	G	0.00307816	0.269895
15:48084733_G_T	15	48084733	G	T	0.000411958	0.428876
15:48085458_A_G	15	48085458	A	G	0.000725075	0.559594
15:48089935_C_G	15	48089935	C	G	0.00097607	0.559404
15:48091734_G_C	15	48091734	G	C	0.000335632	0.438504
15:48095108_A_G	15	48095108	A	G	0.000523551	0.436988
15:49017024_G_A	15	49017024	G	A	-0.000968427	0.126234
15:49017164_T_A	15	49017164	T	A	-0.000229655	0.122049
15:49017656_T_G	15	49017656	T	G	-0.000673675	0.123324
15:49376891_G_C	15	49376891	G	C	-0.000953075	0.418953
15:49377216_A_C	15	49377216	A	C	-0.00086284	0.419083
15:49382945_A_G	15	49382945	A	G	-0.000347987	0.409954
15:50007437_C_T	15	50007437	C	T	0.000827362	0.135905
15:50069413_G_A	15	50069413	G	A	0.00197716	0.0905471
15:50193012_C_G	15	50193012	C	G	0.00354002	0.466384
15:50195949_G_C	15	50195949	G	C	-0.000586632	0.31754
15:50224311_T_G	15	50224311	T	G	-0.000643688	0.315908
15:50224692_T_C	15	50224692	T	C	-0.000353422	0.313879
15:50225221_T_C	15	50225221	T	C	-0.000361623	0.313885
15:50229651_C_G	15	50229651	C	G	-0.000356958	0.3139
15:50231373_G_A	15	50231373	G	A	-0.000620563	0.314128
15:50231745_A_T	15	50231745	A	T	-0.000611064	0.314165
15:50231827_T_A	15	50231827	T	A	-0.000571086	0.314166
15:50232164_G_C	15	50232164	G	C	-0.000570813	0.314171
15:50233770_G_A	15	50233770	G	A	-0.000553806	0.314258
15:50233924_G_C	15	50233924	G	C	-0.000566718	0.314268
15:50238824_C_T	15	50238824	C	T	-0.000547931	0.314084
15:50239357_C_T	15	50239357	C	T	-0.000566124	0.314102
15:50242856_T_C	15	50242856	T	C	-0.000699102	0.314175
15:50244547_T_C	15	50244547	T	C	-0.000794535	0.314257
15:50245347_G_A	15	50245347	G	A	-0.0041516	0.0598699
15:50251620_A_T	15	50251620	A	T	-0.000282483	0.313512
15:50256819_T_C	15	50256819	T	C	-0.000259031	0.314667
15:50258295_C_G	15	50258295	C	G	-0.000252317	0.313141
15:50258317_A_T	15	50258317	A	T	-0.000248093	0.313139
15:50340103_G_T	15	50340103	G	T	-0.00201105	0.884853
15:50550900_C_T	15	50550900	C	T	0.00162775	0.199391
15:50551930_C_T	15	50551930	C	T	0.00133677	0.200167
15:50552585_G_A	15	50552585	G	A	0.0013938	0.198255
15:50554000_G_A	15	50554000	G	A	0.00181912	0.198553
15:50554623_G_A	15	50554623	G	A	0.00517147	0.0626685
15:50558859_G_A	15	50558859	G	A	-0.000961318	0.102633
15:50559093_C_T	15	50559093	C	T	-0.000988835	0.206475
15:51494532_C_G	15	51494532	C	G	0.00665993	0.0270201
15:51513729_G_A	15	51513729	G	A	0.00222302	0.749979
15:51535885_G_A	15	51535885	G	A	-0.00209357	0.0917269
15:52551900_G_A	15	52551900	G	A	0.00461378	0.0356922
15:52552221_C_G	15	52552221	C	G	-0.00172013	0.916134
15:53812704_G_C	15	53812704	G	C	-0.000981485	0.394532
15:54140413_G_T	15	54140413	G	T	0.000710544	0.60564
15:54144593_A_T	15	54144593	A	T	0.000264316	0.605445
15:54153449_G_A	15	54153449	G	A	0.000368712	0.605436
15:54153478_T_C	15	54153478	T	C	0.000382451	0.610548
15:54156914_T_C	15	54156914	T	C	0.0003546	0.156607
15:54160970_A_G	15	54160970	A	G	0.00032226	0.619184
15:54160987_A_G	15	54160987	A	G	0.000351731	0.619712
15:54161001_G_A	15	54161001	G	A	0.000332712	0.619173
15:54342034_A_G	15	54342034	A	G	0.000918993	0.0206864
15:54353064_G_T	15	54353064	G	T	0.00237497	0.0205814
15:55028456_A_T	15	55028456	A	T	-0.00210502	0.0506842
15:55644676_A_G	15	55644676	A	G	-0.000826916	0.860555
15:58405519_C_G	15	58405519	C	G	-0.00181489	0.0859596
15:58735698_C_T	15	58735698	C	T	0.0009842	0.257829
15:58735823_A_G	15	58735823	A	G	0.000917173	0.257765
15:58739115_G_A	15	58739115	G	A	0.00110283	0.17323
15:61509460_T_C	15	61509460	T	C	-0.000162451	0.796106
15:61514567_A_G	15	61514567	A	G	-0.000552256	0.786656
15:61527801_A_G	15	61527801	A	G	0.00037015	0.275
15:61529992_T_C	15	61529992	T	C	0.000216625	0.203278
15:61530374_G_C	15	61530374	G	C	0.000898745	0.256054
15:61550270_C_T	15	61550270	C	T	0.000434043	0.300323
15:61566316_C_T	15	61566316	C	T	6.38503e-05	0.291683
15:61567578_C_T	15	61567578	C	T	0.000414077	0.290883
15:61571546_T_C	15	61571546	T	C	0.000823492	0.358708
15:61784094_C_T	15	61784094	C	T	-0.00115602	0.8612
15:61948435_C_A	15	61948435	C	A	-0.000197754	0.371097
15:62715042_C_T	15	62715042	C	T	-0.000708849	0.211647
15:63233316_C_T	15	63233316	C	T	0.000642055	0.11462
15:63518024_T_C	15	63518024	T	C	0.00146988	0.0217795
15:63871292_C_T	15	63871292	C	T	0.00180167	0.529909
15:63878198_A_G	15	63878198	A	G	0.00142931	0.528806
15:63886250_G_A	15	63886250	G	A	0.00178079	0.528167
15:63906609_T_C	15	63906609	T	C	0.000425538	0.0414499
15:64084146_T_C	15	64084146	T	C	0.00129284	0.0558687
15:65207395_C_T	15	65207395	C	T	-0.00225592	0.580006
15:65685561_C_T	15	65685561	C	T	-0.00328924	0.0147042
15:66503694_T_C	15	66503694	T	C	0.000476597	0.251109
15:66830844_C_T	15	66830844	C	T	-0.00375087	0.164728
15:66847572_G_A	15	66847572	G	A	0.00218851	0.0342496
15:66848938_C_T	15	66848938	C	T	0.00116887	0.360061
15:66884975_T_C	15	66884975	T	C	-0.000422418	0.607951
15:66893167_C_T	15	66893167	C	T	-3.15035e-05	0.146262
15:67395918_A_G	15	67395918	A	G	0.000398116	0.382926
15:67404435_A_T	15	67404435	A	T	-0.00151253	0.0202693
15:67408241_A_T	15	67408241	A	T	0.00252651	0.919355
15:70266581_G_A	15	70266581	G	A	-0.000458908	0.0110104
15:70266760_C_G	15	70266760	C	G	-0.00153591	0.0111926
15:70266968_A_C	15	70266968	A	C	-0.00324482	0.0109693
15:70268763_T_A	15	70268763	T	A	-0.00391555	0.0109639
15:70275938_G_A	15	70275938	G	A	-0.00250153	0.0108971
15:70288315_A_G	15	70288315	A	G	-1.4784e-05	0.435351
15:70437333_C_G	15	70437333	C	G	0.000900334	0.212777
15:70672648_C_A	15	70672648	C	A	0.00378827	0.021707
15:70703643_G_A	15	70703643	G	A	0.00369275	0.0218346
15:71044521_G_A	15	71044521	G	A	0.00619958	0.0575409
15:72777217_T_G	15	72777217	T	G	-0.00223604	0.153235
15:73175264_C_A	15	73175264	C	A	-0.00116037	0.0300866
15:74134883_T_C	15	74134883	T	C	0.000687942	0.125545
15:74146072_G_A	15	74146072	G	A	0.000301183	0.180717
15:74149460_C_A	15	74149460	C	A	0.000313415	0.180715
15:74207695_T_A	15	74207695	T	A	0.000113876	0.105317
15:76260430_G_T	15	76260430	G	T	-0.00225395	0.106973
15:77182129_C_A	15	77182129	C	A	0.000267445	0.0458397
15:77262098_G_A	15	77262098	G	A	0.00023617	0.707331
15:77289625_T_C	15	77289625	T	C	-0.000766247	0.0351357
15:78304343_C_T	15	78304343	C	T	-0.00109774	0.0712024
15:78319304_T_G	15	78319304	T	G	-0.00152181	0.0712339
15:78367474_G_C	15	78367474	G	C	0.00104794	0.854429
15:78432849_T_C	15	78432849	T	C	-0.00151704	0.0672357
15:78451781_A_T	15	78451781	A	T	-0.000316597	0.13707
15:78452296_C_T	15	78452296	C	T	-0.000596104	0.136733
15:78454951_G_C	15	78454951	G	C	-0.000424922	0.137183
15:78456894_A_G	15	78456894	A	G	-0.00100609	0.136964
15:79936126_G_A	15	79936126	G	A	0.00419522	0.0145806
15:80541914_T_C	15	80541914	T	C	0.000738609	0.164491
15:80625287_C_T	15	80625287	C	T	-0.000666559	0.0565288
15:80625519_T_C	15	80625519	T	C	0.00396169	0.0443297
15:80992165_G_A	15	80992165	G	A	0.00134442	0.459271
15:80992893_G_A	15	80992893	G	A	0.00133878	0.459299
15:80993155_T_C	15	80993155	T	C	0.00145463	0.460123
15:82096524_A_G	15	82096524	A	G	-0.00318686	0.75238
15:82140649_T_C	15	82140649	T	C	-0.000671119	0.24058
15:82460968_C_A	15	82460968	C	A	0.000409674	0.0259587
15:82517269_A_T	15	82517269	A	T	0.00479661	0.0753358
15:83038438_T_C	15	83038438	T	C	0.00362064	0.07812
15:83435264_C_T	15	83435264	C	T	0.000123025	0.0304124
15:83502601_C_T	15	83502601	C	T	0.000726547	0.0365499
15:83513784_G_A	15	83513784	G	A	0.000941022	0.0366035
15:83651353_T_C	15	83651353	T	C	0.00252485	0.0251716
15:83812450_T_C	15	83812450	T	C	0.00498262	0.0287785
15:87057124_T_C	15	87057124	T	C	-4.9449e-06	0.57678
15:87060249_G_A	15	87060249	G	A	-0.00020875	0.573695
15:87063419_T_A	15	87063419	T	A	-0.000357739	0.574557
15:87063471_A_G	15	87063471	A	G	-0.000312918	0.574679
15:87066367_C_A	15	87066367	C	A	-0.000129825	0.574533
15:87066867_A_T	15	87066867	A	T	-0.000478769	0.57473
15:87067226_G_T	15	87067226	G	T	-0.000461166	0.57473
15:87070301_G_C	15	87070301	G	C	-0.000164986	0.573549
15:87078071_G_A	15	87078071	G	A	-0.000261279	0.534043
15:87099537_T_C	15	87099537	T	C	-0.000302267	0.600908
15:87110728_A_G	15	87110728	A	G	-9.4946e-05	0.596725
15:87943472_A_G	15	87943472	A	G	0.000611319	0.066595
15:88187109_G_C	15	88187109	G	C	0.000369189	0.0642771
15:88265578_T_C	15	88265578	T	C	0.00121541	0.0419546
15:88366213_T_C	15	88366213	T	C	-0.000925128	0.115331
15:88367974_C_T	15	88367974	C	T	-0.000786139	0.114238
15:89169276_C_G	15	89169276	C	G	-4.93983e-07	0.781226
15:89171891_C_T	15	89171891	C	T	-0.00037515	0.704803
15:89259442_C_T	15	89259442	C	T	-0.00419794	0.640387
15:89274382_T_C	15	89274382	T	C	-0.00428543	0.679422
15:89276543_T_C	15	89276543	T	C	-0.000205952	0.149216
15:89279696_A_G	15	89279696	A	G	-0.000111484	0.150925
15:89280422_T_A	15	89280422	T	A	-0.000205812	0.15083
15:89280864_T_C	15	89280864	T	C	-0.000155446	0.151557
15:89919052_G_A	15	89919052	G	A	0.0017766	0.110098
15:90954131_A_G	15	90954131	A	G	1.57589e-05	0.12763
15:90957179_C_T	15	90957179	C	T	0.000598256	0.127335
15:90958089_G_A	15	90958089	G	A	0.000182253	0.127636
15:90959585_T_C	15	90959585	T	C	4.82621e-05	0.126899
15:90961518_G_A	15	90961518	G	A	0.000375013	0.126811
15:90964135_A_G	15	90964135	A	G	0.000478399	0.100749
15:90964891_C_T	15	90964891	C	T	0.000749676	0.126402
15:91184174_C_T	15	91184174	C	T	0.000984419	0.0280597
15:91499346_G_A	15	91499346	G	A	-0.00172464	0.213825
15:91500260_A_G	15	91500260	A	G	-0.00114994	0.198605
15:91512267_G_T	15	91512267	G	T	-0.00274557	0.132334
15:91514707_G_A	15	91514707	G	A	-0.0014797	0.172213
15:91515489_C_T	15	91515489	C	T	-0.00136443	0.172341
15:91530675_G_A	15	91530675	G	A	-0.00196981	0.172247
15:91531352_C_A	15	91531352	C	A	-0.0014628	0.172872
15:91531995_C_T	15	91531995	C	T	-0.00341456	0.131555
15:91532565_C_A	15	91532565	C	A	-0.00148164	0.171754
15:91532630_C_T	15	91532630	C	T	-0.0014919	0.171741
15:91532869_C_A	15	91532869	C	A	-0.00152943	0.172403
15:91533816_A_G	15	91533816	A	G	-0.00139625	0.171804
15:91534294_A_G	15	91534294	A	G	-0.0012906	0.171858
15:91535329_G_T	15	91535329	G	T	-0.00349297	0.131506
15:91586775_T_C	15	91586775	T	C	0.000229827	0.217532
15:92548505_C_A	15	92548505	C	A	0.00101209	0.203438
15:92922097_T_C	15	92922097	T	C	-0.00160013	0.104744
15:93018748_G_C	15	93018748	G	C	0.000618625	0.325495
15:93035393_T_C	15	93035393	T	C	0.00288059	0.554029
15:93043545_T_G	15	93043545	T	G	0.00181699	0.459726
15:93212014_G_A	15	93212014	G	A	-0.00100999	0.0712156
15:93242099_T_A	15	93242099	T	A	-0.00242463	0.0588436
15:93568825_C_T	15	93568825	C	T	-0.00387382	0.0538129
15:93722444_G_A	15	93722444	G	A	-4.47451e-05	0.231338
15:94045039_G_A	15	94045039	G	A	-0.000324307	0.236783
15:94645630_C_A	15	94645630	C	A	-0.000355456	0.268135
15:94646731_C_T	15	94646731	C	T	-0.000373041	0.265489
15:95941738_C_A	15	95941738	C	A	0.00143528	0.133197
15:95941762_C_T	15	95941762	C	T	0.00147427	0.133216
15:95941948_G_A	15	95941948	G	A	0.00216454	0.136891
15:95942465_G_A	15	95942465	G	A	0.00200763	0.136311
15:95942807_A_C	15	95942807	A	C	0.00197528	0.132608
15:95994784_A_G	15	95994784	A	G	0.00268506	0.0396374
15:97186993_T_C	15	97186993	T	C	0.000448371	0.342835
15:98532541_A_T	15	98532541	A	T	0.000166097	0.0626193
15:99281192_C_T	15	99281192	C	T	-0.00040615	0.626167
15:99284680_G_A	15	99284680	G	A	-7.94427e-05	0.63268
15:99285056_C_T	15	99285056	C	T	-0.000124178	0.616851
15:100497801_G_A	15	100497801	G	A	4.72061e-05	0.37933
15:100500467_T_G	15	100500467	T	G	3.87357e-06	0.380573
15:100500719_A_G	15	100500719	A	G	0.000107041	0.381062
15:100501368_G_A	15	100501368	G	A	0.000331027	0.379954
15:100502157_T_C	15	100502157	T	C	0.000463396	0.383967
15:100502293_G_A	15	100502293	G	A	0.000504393	0.380648
15:100502480_G_A	15	100502480	G	A	0.000480499	0.507298
15:100502494_G_A	15	100502494	G	A	0.000371378	0.491715
15:100507733_T_C	15	100507733	T	C	0.000435625	0.454193
15:100805619_C_A	15	100805619	C	A	0.000455822	0.359767
15:102036396_C_T	15	102036396	C	T	0.000140824	0.716748
16:964212_C_A	16	964212	C	A	0.000179174	0.0823024
16:1435546_C_T	16	1435546	C	T	0.00451229	0.00908543
16:1641093_C_T	16	1641093	C	T	-0.00493064	0.0456067
16:1642906_T_C	16	1642906	T	C	-0.00379649	0.0467126
16:1643552_C_T	16	1643552	C	T	-0.00377855	0.046436
16:1643606_A_T	16	1643606	A	T	-0.00377512	0.0464366
16:1648685_G_C	16	1648685	G	C	-0.00334814	0.0466982
16:1652621_A_G	16	1652621	A	G	-0.00379222	0.0466045
16:2081703_G_A	16	2081703	G	A	-0.000528893	0.0462107
16:2842370_G_A	16	2842370	G	A	-0.0135882	0.0199714
16:3589846_A_G	16	3589846	A	G	-0.0017606	0.774346
16:4986723_A_T	16	4986723	A	T	0.0019559	0.150359
16:5112317_G_A	16	5112317	G	A	0.0020815	0.0216365
16:5844481_C_G	16	5844481	C	G	0.0036966	0.228402
16:5953354_G_C	16	5953354	G	C	0.000123899	0.566503
16:6266886_C_T	16	6266886	C	T	0.00259293	0.703538
16:6284248_G_C	16	6284248	G	C	-0.00132236	0.223198
16:6284327_T_G	16	6284327	T	G	-0.00152368	0.223969
16:6336146_T_G	16	6336146	T	G	0.000257408	0.774402
16:6336153_T_C	16	6336153	T	C	-0.00028673	0.193899
16:6665681_C_T	16	6665681	C	T	0.000876743	0.0382054
16:7704843_A_G	16	7704843	A	G	0.00173068	0.612245
16:7705423_G_C	16	7705423	G	C	-0.00306653	0.177155
16:7724541_G_T	16	7724541	G	T	-0.00248463	0.160344
16:7725012_A_G	16	7725012	A	G	-0.00253646	0.160815
16:7732038_G_A	16	7732038	G	A	-0.00256893	0.152341
16:7964164_A_G	16	7964164	A	G	0.000911962	0.210444
16:7974635_A_G	16	7974635	A	G	0.00113613	0.210517
16:9004266_C_T	16	9004266	C	T	-0.000485614	0.0409698
16:9589087_G_A	16	9589087	G	A	-0.00171032	0.266314
16:9608288_A_G	16	9608288	A	G	-0.000428042	0.37843
16:9609762_C_A	16	9609762	C	A	-0.000341454	0.379262
16:9626079_A_C	16	9626079	A	C	-0.000762266	0.182794
16:9672917_A_G	16	9672917	A	G	-0.0029461	0.104946
16:9830150_G_C	16	9830150	G	C	-0.00417372	0.0133106
16:9867842_G_A	16	9867842	G	A	0.000103066	0.20247
16:10935168_C_T	16	10935168	C	T	-0.000383035	0.768944
16:11464799_C_G	16	11464799	C	G	0.0138179	0.0237357
16:11618937_C_T	16	11618937	C	T	-0.000314458	0.352116
16:11619222_C_G	16	11619222	C	G	-0.000465888	0.35399
16:11619526_C_T	16	11619526	C	T	-0.000546417	0.353806
16:11646275_C_T	16	11646275	C	T	-0.00159227	0.173487
16:12476086_A_G	16	12476086	A	G	0.000461129	0.495204
16:12476101_T_C	16	12476101	T	C	0.000847387	0.500956
16:12479230_A_C	16	12479230	A	C	0.000563489	0.522053
16:12513337_A_G	16	12513337	A	G	-0.00126706	0.306394
16:12513797_C_A	16	12513797	C	A	0.00161459	0.691937
16:12520199_G_A	16	12520199	G	A	0.00130389	0.686509
16:12531016_A_C	16	12531016	A	C	-0.000451208	0.488601
16:12531036_A_G	16	12531036	A	G	-0.000224578	0.483063
16:12531159_G_A	16	12531159	G	A	-0.000257462	0.485999
16:13623880_G_A	16	13623880	G	A	-0.000130512	0.259524
16:13887509_A_G	16	13887509	A	G	0.00701897	0.0222809
16:13973155_A_G	16	13973155	A	G	0.0018044	0.846225
16:13973573_C_T	16	13973573	C	T	0.00178894	0.846146
16:16884311_A_G	16	16884311	A	G	-0.000205667	0.488003
16:17341065_C_T	16	17341065	C	T	-0.00310537	0.0195029
16:19337707_C_T	16	19337707	C	T	0.00129928	0.139536
16:19344758_G_C	16	19344758	G	C	0.000781662	0.140041
16:19345106_A_G	16	19345106	A	G	0.000990163	0.139892
16:19444627_T_C	16	19444627	T	C	0.00403271	0.0482918
16:19719840_C_T	16	19719840	C	T	-0.000560872	0.126158
16:19738220_C_T	16	19738220	C	T	-0.000816405	0.124301
16:19751210_T_C	16	19751210	T	C	-0.00105186	0.124321
16:19778575_A_G	16	19778575	A	G	-0.000311808	0.122718
16:19801023_C_T	16	19801023	C	T	-0.000297613	0.122533
16:20085403_G_A	16	20085403	G	A	-0.00166222	0.19157
16:20085437_T_C	16	20085437	T	C	-0.00124969	0.188466
16:22980393_C_A	16	22980393	C	A	0.00204297	0.0427334
16:22986785_T_G	16	22986785	T	G	0.000116646	0.140698
16:23103784_A_C	16	23103784	A	C	0.00467945	0.0261491
16:23689091_C_T	16	23689091	C	T	-5.32267e-05	0.0342421
16:23725014_C_T	16	23725014	C	T	0.000548869	0.0278757
16:23751646_T_C	16	23751646	T	C	0.00240448	0.0192621
16:23751674_G_A	16	23751674	G	A	0.00110541	0.0192786
16:24027207_G_A	16	24027207	G	A	0.00020203	0.0178968
16:24531718_T_C	16	24531718	T	C	0.00181357	0.106803
16:24598704_G_A	16	24598704	G	A	-0.000620283	0.137856
16:24598884_C_T	16	24598884	C	T	-0.000544232	0.137856
16:24599435_A_G	16	24599435	A	G	-0.00041872	0.137825
16:24601666_T_G	16	24601666	T	G	-0.000749162	0.137787
16:24607705_C_T	16	24607705	C	T	0.000946753	0.190462
16:24612763_C_T	16	24612763	C	T	0.000898168	0.188524
16:24613239_T_G	16	24613239	T	G	0.00117381	0.188591
16:24613899_T_C	16	24613899	T	C	0.00120076	0.188372
16:24872414_A_G	16	24872414	A	G	-0.000253536	0.179486
16:25713075_G_C	16	25713075	G	C	0.000279456	0.364034
16:25987493_G_A	16	25987493	G	A	-0.000496313	0.145567
16:25987536_A_G	16	25987536	A	G	-0.000273747	0.147436
16:25987583_A_G	16	25987583	A	G	-0.000168947	0.146602
16:26285668_C_T	16	26285668	C	T	0.00256035	0.177172
16:26291875_G_A	16	26291875	G	A	0.00199804	0.171605
16:26294549_C_T	16	26294549	C	T	0.0017173	0.169656
16:26302428_A_T	16	26302428	A	T	0.00220867	0.179246
16:26304247_C_A	16	26304247	C	A	0.00172763	0.178684
16:26527044_T_C	16	26527044	T	C	-0.000415774	0.189586
16:26527155_G_T	16	26527155	G	T	-0.000845798	0.195878
16:26527471_C_T	16	26527471	C	T	-0.000952675	0.195897
16:26527531_G_C	16	26527531	G	C	-0.000820324	0.196368
16:26527574_C_T	16	26527574	C	T	-0.000753779	0.195535
16:26528099_T_C	16	26528099	T	C	-0.00040335	0.197106
16:26528299_A_G	16	26528299	A	G	-0.000373934	0.197123
16:26650720_A_G	16	26650720	A	G	-0.00148245	0.739031
16:26773069_T_A	16	26773069	T	A	-0.00370561	0.024056
16:27815093_T_G	16	27815093	T	G	0.00184451	0.0126023
16:49387172_C_T	16	49387172	C	T	0.00116626	0.296929
16:49389407_G_A	16	49389407	G	A	0.0013836	0.0312384
16:51093065_A_C	16	51093065	A	C	-0.000581705	0.160158
16:51107301_G_A	16	51107301	G	A	-0.000948994	0.16393
16:51113337_G_A	16	51113337	G	A	-0.000254444	0.162415
16:51487087_C_T	16	51487087	C	T	-0.000924391	0.0181347
16:53428284_G_A	16	53428284	G	A	-0.000827971	0.445479
16:53429173_C_T	16	53429173	C	T	-0.000464123	0.45861
16:53429775_G_A	16	53429775	G	A	-9.29311e-05	0.456567
16:53437201_A_G	16	53437201	A	G	-0.000297798	0.483629
16:53438177_A_G	16	53438177	A	G	-0.000253074	0.479993
16:53452081_A_G	16	53452081	A	G	-9.01801e-05	0.460803
16:53501946_G_A	16	53501946	G	A	-0.000513168	0.451876
16:55008095_G_C	16	55008095	G	C	-0.000672059	0.183067
16:55223180_A_G	16	55223180	A	G	0.000330568	0.0779376
16:55409446_G_T	16	55409446	G	T	-0.00144489	0.0636311
16:57166229_G_C	16	57166229	G	C	-0.00204412	0.0175583
16:57166246_T_A	16	57166246	T	A	-0.000808361	0.017501
16:57182924_C_A	16	57182924	C	A	0.00172232	0.357047
16:59000688_A_G	16	59000688	A	G	0.000483759	0.631448
16:59000734_T_C	16	59000734	T	C	0.000483705	0.631492
16:59766526_A_C	16	59766526	A	C	-4.63096e-05	0.193735
16:61355612_G_T	16	61355612	G	T	-0.00123811	0.0296744
16:62642846_G_A	16	62642846	G	A	0.000191563	0.341777
16:63961459_A_G	16	63961459	A	G	-0.000106899	0.445066
16:63963313_G_A	16	63963313	G	A	-0.00029289	0.441981
16:63963550_T_C	16	63963550	T	C	-0.000142234	0.444821
16:63963839_A_G	16	63963839	A	G	-0.000296076	0.442324
16:64142298_G_T	16	64142298	G	T	-9.938e-05	0.150569
16:65887870_T_A	16	65887870	T	A	0.000154656	0.0896856
16:65892359_T_A	16	65892359	T	A	0.000947149	0.0927047
16:65894789_T_C	16	65894789	T	C	4.08072e-05	0.0938449
16:66638245_G_A	16	66638245	G	A	0.00105515	0.267966
16:66738982_G_A	16	66738982	G	A	0.00028838	0.330425
16:66739515_G_A	16	66739515	G	A	0.000137972	0.332628
16:66741057_A_G	16	66741057	A	G	0.000249487	0.367617
16:66742429_T_G	16	66742429	T	G	2.4954e-05	0.408876
16:66742483_T_C	16	66742483	T	C	2.07917e-05	0.408885
16:66743092_T_C	16	66743092	T	C	3.71442e-05	0.408843
16:66743180_T_A	16	66743180	T	A	4.57115e-05	0.408842
16:66745879_A_C	16	66745879	A	C	0.000101216	0.408786
16:66748301_A_G	16	66748301	A	G	7.88987e-05	0.408663
16:66748389_C_A	16	66748389	C	A	0.00010359	0.408623
16:66748612_C_T	16	66748612	C	T	0.000197287	0.332954
16:66748906_C_T	16	66748906	C	T	0.000245175	0.402526
16:66749871_C_T	16	66749871	C	T	9.43857e-05	0.408644
16:66750938_C_T	16	66750938	C	T	0.000270971	0.402145
16:66751866_A_G	16	66751866	A	G	3.08501e-05	0.408296
16:66752603_C_T	16	66752603	C	T	6.83858e-05	0.408282
16:66758203_T_C	16	66758203	T	C	2.05242e-05	0.408212
16:66759163_C_T	16	66759163	C	T	0.000126207	0.332041
16:66759376_C_T	16	66759376	C	T	3.21011e-05	0.408197
16:66759454_C_A	16	66759454	C	A	0.000237984	0.402038
16:66759682_C_A	16	66759682	C	A	0.000337948	0.401614
16:66759976_C_T	16	66759976	C	T	0.000333966	0.401616
16:66760214_T_G	16	66760214	T	G	7.20889e-05	0.408285
16:66760466_G_C	16	66760466	G	C	0.000211313	0.332103
16:66760952_A_C	16	66760952	A	C	3.11203e-05	0.408196
16:66760989_T_G	16	66760989	T	G	0.000321139	0.401599
16:66761030_G_A	16	66761030	G	A	3.23703e-05	0.408216
16:66762747_T_C	16	66762747	T	C	0.000205977	0.332103
16:66762847_T_C	16	66762847	T	C	7.11802e-05	0.408216
16:66763376_G_A	16	66763376	G	A	2.75765e-05	0.408185
16:66764678_A_G	16	66764678	A	G	2.95003e-05	0.408185
16:66764809_G_T	16	66764809	G	T	0.000185375	0.33236
16:66765067_G_A	16	66765067	G	A	4.37507e-05	0.332288
16:66765837_G_C	16	66765837	G	C	7.00437e-05	0.408624
16:66766913_C_T	16	66766913	C	T	5.85752e-05	0.408069
16:66767459_C_T	16	66767459	C	T	3.16861e-05	0.408064
16:66767632_A_T	16	66767632	A	T	9.11653e-05	0.408058
16:66767659_G_C	16	66767659	G	C	0.000137305	0.33183
16:66770885_T_C	16	66770885	T	C	0.000145079	0.409197
16:66771610_C_A	16	66771610	C	A	0.000396254	0.402541
16:66772210_G_C	16	66772210	G	C	0.000361143	0.333054
16:66772425_T_A	16	66772425	T	A	0.000402269	0.40254
16:66772501_T_C	16	66772501	T	C	0.000385475	0.40252
16:66772532_A_G	16	66772532	A	G	0.000402364	0.402537
16:66793792_C_T	16	66793792	C	T	0.00033036	0.403606
16:67691668_A_G	16	67691668	A	G	0.00310315	0.466993
16:67853425_T_C	16	67853425	T	C	0.00255954	0.448519
16:67863451_T_C	16	67863451	T	C	0.00222813	0.449131
16:67950613_C_T	16	67950613	C	T	-0.00199072	0.340838
16:67973171_C_T	16	67973171	C	T	0.000507428	0.171138
16:68012694_T_C	16	68012694	T	C	-0.00228355	0.0836457
16:72121265_G_A	16	72121265	G	A	-0.000902522	0.039465
16:72341370_T_C	16	72341370	T	C	0.00956629	0.0082343
16:74822241_G_A	16	74822241	G	A	-0.0055436	0.0276806
16:74871676_T_C	16	74871676	T	C	0.000421498	0.0378197
16:74916686_C_T	16	74916686	C	T	0.000733113	0.0327153
16:75148431_G_A	16	75148431	G	A	0.00608164	0.0118859
16:75209204_G_A	16	75209204	G	A	-0.0025288	0.0337542
16:75210528_G_A	16	75210528	G	A	-0.0028402	0.033738
16:77351004_G_T	16	77351004	G	T	-0.00101784	0.114442
16:77354522_C_G	16	77354522	C	G	-0.000585516	0.114599
16:77354779_G_A	16	77354779	G	A	-0.000153859	0.114599
16:77355179_C_G	16	77355179	C	G	-0.000135804	0.11462
16:77355628_T_G	16	77355628	T	G	-9.43773e-05	0.114633
16:77356115_G_C	16	77356115	G	C	-7.13635e-05	0.114605
16:77356549_T_C	16	77356549	T	C	-7.6707e-05	0.114623
16:77356651_A_G	16	77356651	A	G	-0.000144147	0.114609
16:77357640_T_C	16	77357640	T	C	-5.92917e-05	0.114643
16:77357761_C_A	16	77357761	C	A	-5.71069e-05	0.114643
16:77358746_C_T	16	77358746	C	T	-0.000156612	0.114634
16:77360862_G_A	16	77360862	G	A	-0.000201451	0.114572
16:77360892_G_A	16	77360892	G	A	-0.000201523	0.114574
16:77362401_C_A	16	77362401	C	A	-0.000219047	0.114547
16:77366444_T_A	16	77366444	T	A	-0.000218003	0.114541
16:77370138_C_A	16	77370138	C	A	-0.000494865	0.114761
16:77370604_A_C	16	77370604	A	C	-0.000144072	0.114883
16:77371769_T_C	16	77371769	T	C	-0.000436975	0.114789
16:77373652_G_T	16	77373652	G	T	-0.000428769	0.114876
16:77374082_A_G	16	77374082	A	G	-0.00024449	0.114859
16:77376132_T_C	16	77376132	T	C	-0.000260654	0.114937
16:77378138_T_C	16	77378138	T	C	-0.000446421	0.114816
16:77380451_T_C	16	77380451	T	C	-0.000216154	0.114992
16:77381050_T_C	16	77381050	T	C	-0.000188932	0.114978
16:77381425_A_G	16	77381425	A	G	-0.000281427	0.114971
16:77382403_G_A	16	77382403	G	A	-0.000607232	0.114554
16:77383023_T_C	16	77383023	T	C	-0.000726612	0.114539
16:77384802_T_C	16	77384802	T	C	-0.00080965	0.114657
16:77385478_T_C	16	77385478	T	C	-9.19243e-05	0.114276
16:77388497_G_T	16	77388497	G	T	-5.49189e-05	0.115203
16:78495146_G_T	16	78495146	G	T	0.00546049	0.0224842
16:78495771_G_A	16	78495771	G	A	0.0035523	0.0219207
16:78625628_G_C	16	78625628	G	C	-0.0024546	0.0612655
16:78985593_A_G	16	78985593	A	G	0.00070415	0.638711
16:79223834_G_A	16	79223834	G	A	-0.00134473	0.29611
16:79223968_G_A	16	79223968	G	A	-0.000230234	0.189234
16:79557631_T_C	16	79557631	T	C	0.000166812	0.120793
16:79582551_G_A	16	79582551	G	A	0.000256855	0.124055
16:80300821_T_C	16	80300821	T	C	-0.00147149	0.0195769
16:80531560_G_C	16	80531560	G	C	8.61708e-05	0.233079
16:80554948_C_T	16	80554948	C	T	5.42479e-05	0.457489
16:80981029_A_G	16	80981029	A	G	0.00344669	0.131367
16:81033366_T_C	16	81033366	T	C	0.00301957	0.16209
16:81088166_G_A	16	81088166	G	A	0.00104188	0.0776969
16:81089341_T_C	16	81089341	T	C	0.0013629	0.0778008
16:81090638_G_A	16	81090638	G	A	0.00135356	0.0778048
16:81096179_C_T	16	81096179	C	T	0.00068072	0.0805567
16:81098083_T_C	16	81098083	T	C	0.000658297	0.0806004
16:81098854_G_C	16	81098854	G	C	0.00086519	0.080381
16:81210744_G_A	16	81210744	G	A	-0.000990153	0.164134
16:81211262_G_A	16	81211262	G	A	-0.000655279	0.164149
16:81211496_C_A	16	81211496	C	A	-0.000686513	0.163849
16:81211548_G_A	16	81211548	G	A	-0.00101019	0.163802
16:81211720_A_G	16	81211720	A	G	-0.000386667	0.164369
16:81212288_A_C	16	81212288	A	C	-0.0010667	0.165437
16:81349106_T_G	16	81349106	T	G	-0.00474974	0.908158
16:81437667_C_G	16	81437667	C	G	-0.00225419	0.155851
16:81849566_C_G	16	81849566	C	G	0.000161067	0.157087
16:81850916_G_A	16	81850916	G	A	0.000586021	0.151182
16:82311039_A_G	16	82311039	A	G	-0.00126003	0.197275
16:82312371_C_G	16	82312371	C	G	-0.000541355	0.0771488
16:82312950_G_T	16	82312950	G	T	-0.00032122	0.0770411
16:82345583_T_C	16	82345583	T	C	0.000625866	0.209054
16:82368604_T_C	16	82368604	T	C	-0.00191394	0.19704
16:82380983_G_A	16	82380983	G	A	-0.00134492	0.169939
16:82928073_G_C	16	82928073	G	C	0.00101053	0.290885
16:82946275_G_T	16	82946275	G	T	0.00264813	0.10431
16:83299700_T_C	16	83299700	T	C	-0.000677128	0.20608
16:83304743_G_A	16	83304743	G	A	-0.00100703	0.181176
16:83389712_C_T	16	83389712	C	T	0.000949854	0.1538
16:83389821_G_A	16	83389821	G	A	-0.00542028	0.279539
16:83792732_G_A	16	83792732	G	A	-0.000258336	0.112371
16:84407428_G_C	16	84407428	G	C	-0.00302323	0.189111
16:84459805_G_A	16	84459805	G	A	0.000173205	0.126062
16:84461912_T_G	16	84461912	T	G	0.0015496	0.0534183
16:84513397_A_T	16	84513397	A	T	-0.00363525	0.526973
16:84536619_A_G	16	84536619	A	G	-0.00274003	0.573567
16:84536684_C_G	16	84536684	C	G	-0.002661	0.574823
16:84613405_T_C	16	84613405	T	C	-0.000275515	0.320353
16:84614252_A_T	16	84614252	A	T	-0.000324302	0.320462
16:84614256_G_A	16	84614256	G	A	-0.000320891	0.320493
16:84614276_C_T	16	84614276	C	T	-0.000283855	0.320494
16:84614472_A_G	16	84614472	A	G	-0.000268321	0.320468
16:84614520_C_T	16	84614520	C	T	-0.000222627	0.320445
16:84614543_C_T	16	84614543	C	T	-0.000244193	0.320416
16:84614619_G_A	16	84614619	G	A	-0.000287263	0.320496
16:84614699_G_C	16	84614699	G	C	-0.000335282	0.320484
16:84614723_A_G	16	84614723	A	G	-0.000211036	0.320504
16:84615225_G_A	16	84615225	G	A	-0.000302428	0.320661
16:84615255_G_A	16	84615255	G	A	-0.000127106	0.320452
16:84615756_A_G	16	84615756	A	G	-0.000137707	0.320908
16:84616046_G_A	16	84616046	G	A	-0.000227206	0.320329
16:84744750_C_T	16	84744750	C	T	-5.17394e-06	0.649552
16:84891523_C_T	16	84891523	C	T	-0.000922756	0.0872142
16:84892889_A_G	16	84892889	A	G	-0.000153814	0.0882821
16:84897733_T_C	16	84897733	T	C	-0.000991052	0.0884059
16:84898104_C_T	16	84898104	C	T	-0.00114534	0.0874874
16:86022113_A_G	16	86022113	A	G	0.00242935	0.0736368
16:86161958_C_T	16	86161958	C	T	-0.00162516	0.0128456
16:86185044_C_T	16	86185044	C	T	0.00125471	0.183342
16:86243955_G_T	16	86243955	G	T	-0.00257612	0.187533
16:86257997_C_T	16	86257997	C	T	-0.00390925	0.0866478
16:86344157_G_A	16	86344157	G	A	-0.0016081	0.132633
16:86598603_A_T	16	86598603	A	T	-0.00112875	0.184798
16:86605041_C_T	16	86605041	C	T	-0.000576866	0.251629
16:86605411_C_T	16	86605411	C	T	-0.000386218	0.183402
16:86605453_G_A	16	86605453	G	A	-0.000392267	0.183387
16:86605975_C_T	16	86605975	C	T	-0.000397653	0.183394
16:86941380_C_T	16	86941380	C	T	-0.0018968	0.0591378
16:87060646_C_T	16	87060646	C	T	0.00132274	0.345232
16:87062542_C_G	16	87062542	C	G	-0.000740458	0.109522
16:87180681_T_C	16	87180681	T	C	-0.00146836	0.183574
16:87366770_G_A	16	87366770	G	A	-0.00068164	0.388965
16:87596630_T_C	16	87596630	T	C	-0.000899526	0.136764
16:88547981_G_A	16	88547981	G	A	0.000114047	0.0447213
16:88549441_A_G	16	88549441	A	G	0.000758849	0.0453315
16:88550530_T_G	16	88550530	T	G	6.82237e-05	0.045369
16:88550554_A_G	16	88550554	A	G	2.05771e-05	0.0452967
16:88646646_C_G	16	88646646	C	G	0.000713594	0.322735
16:88646684_A_G	16	88646684	A	G	0.000639901	0.322778
16:88651220_A_G	16	88651220	A	G	0.00146944	0.351354
16:88701230_G_C	16	88701230	G	C	0.000417202	0.510921
16:88867974_C_G	16	88867974	C	G	-7.18449e-05	0.308605
16:88907283_G_T	16	88907283	G	T	-0.000550775	0.269231
16:88956074_G_A	16	88956074	G	A	-0.000458782	0.167197
16:88956409_C_T	16	88956409	C	T	-0.000435215	0.166257
16:89030609_T_C	16	89030609	T	C	-0.00137721	0.156027
16:89030687_G_C	16	89030687	G	C	-0.00131481	0.15622
16:89034068_G_A	16	89034068	G	A	-0.000506499	0.163485
16:89034076_C_A	16	89034076	C	A	-0.000935816	0.168204
16:89034228_A_T	16	89034228	A	T	-0.000821619	0.169066
16:89036258_G_A	16	89036258	G	A	-0.000680672	0.166779
16:89038880_G_T	16	89038880	G	T	-0.00130617	0.167534
16:89039720_C_T	16	89039720	C	T	-0.00105052	0.172087
16:89040329_C_T	16	89040329	C	T	-0.000940458	0.163618
16:89081075_A_G	16	89081075	A	G	-0.00413171	0.169333
16:89779865_C_T	16	89779865	C	T	-0.00203438	0.0788654
16:90002290_T_C	16	90002290	T	C	-0.000259539	0.451064
17:752428_C_T	17	752428	C	T	0.00354632	0.118487
17:754458_G_A	17	754458	G	A	0.00170299	0.186716
17:754600_G_A	17	754600	G	A	0.00204902	0.188269
17:755097_G_A	17	755097	G	A	0.00151362	0.186466
17:1853997_C_T	17	1853997	C	T	0.000759024	0.0391382
17:2372126_G_A	17	2372126	G	A	0.000911158	0.126092
17:2412753_C_T	17	2412753	C	T	0.00146898	0.299329
17:2716155_T_C	17	2716155	T	C	-0.00148197	0.606067
17:2717144_C_T	17	2717144	C	T	-0.00113326	0.608017
17:2753213_G_A	17	2753213	G	A	0.00206967	0.200106
17:2855602_G_A	17	2855602	G	A	-0.00237731	0.0654158
17:4738909_G_A	17	4738909	G	A	-0.000518296	0.0576274
17:4742378_A_G	17	4742378	A	G	-0.000786761	0.0585453
17:4770094_C_T	17	4770094	C	T	-0.000421758	0.0571704
17:4779875_C_T	17	4779875	C	T	-0.00152841	0.0580771
17:4782937_C_G	17	4782937	C	G	-0.000942212	0.0578267
17:4823699_G_T	17	4823699	G	T	6.4457e-05	0.709877
17:5334700_G_A	17	5334700	G	A	-0.00342093	0.0453439
17:6164801_A_G	17	6164801	A	G	1.18937e-05	0.359983
17:6165053_T_C	17	6165053	T	C	2.11726e-05	0.359984
17:6165189_G_A	17	6165189	G	A	2.31249e-05	0.359713
17:6172635_C_T	17	6172635	C	T	0.000121967	0.36246
17:6172696_A_T	17	6172696	A	T	8.52659e-05	0.362403
17:6173106_T_C	17	6173106	T	C	0.000131615	0.364647
17:6173255_C_A	17	6173255	C	A	7.15122e-05	0.362019
17:6173662_A_T	17	6173662	A	T	8.60456e-05	0.36205
17:6359353_T_A	17	6359353	T	A	-0.000693426	0.477417
17:6361911_T_A	17	6361911	T	A	-0.000492092	0.519377
17:6362114_C_T	17	6362114	C	T	-0.000637837	0.477277
17:6362387_G_A	17	6362387	G	A	-0.000756513	0.522137
17:6758514_T_C	17	6758514	T	C	0.0034844	0.657773
17:6818349_C_T	17	6818349	C	T	-0.000870579	0.0509777
17:7578671_C_T	17	7578671	C	T	-0.00228394	0.0199087
17:8304086_C_T	17	8304086	C	T	-0.000512745	0.346563
17:8308781_G_A	17	8308781	G	A	0.000356883	0.582911
17:9539316_C_T	17	9539316	C	T	-0.00124676	0.139882
17:12088761_C_T	17	12088761	C	T	0.00243296	0.0264119
17:13103518_C_G	17	13103518	C	G	0.000193989	0.124145
17:13112686_G_A	17	13112686	G	A	-0.000521831	0.177986
17:13116624_C_T	17	13116624	C	T	-0.000899394	0.177973
17:13131378_C_T	17	13131378	C	T	-0.00148052	0.1249
17:13131731_C_T	17	13131731	C	T	-0.000605739	0.150101
17:13403808_G_T	17	13403808	G	T	0.000472979	0.787646
17:14653563_G_A	17	14653563	G	A	0.00377556	0.0406965
17:14658022_G_A	17	14658022	G	A	0.00238692	0.0407711
17:14658726_A_G	17	14658726	A	G	0.00240943	0.0409085
17:14670724_C_A	17	14670724	C	A	0.00249247	0.040797
17:14671907_C_G	17	14671907	C	G	0.00233156	0.040802
17:14672429_G_C	17	14672429	G	C	0.00233217	0.0408139
17:14672456_G_C	17	14672456	G	C	0.00233343	0.040814
17:14714881_T_C	17	14714881	T	C	0.000736911	0.241794
17:14769928_C_T	17	14769928	C	T	0.00173789	0.0713787
17:14770346_G_A	17	14770346	G	A	0.00174118	0.0713993
17:14770668_A_G	17	14770668	A	G	0.000688406	0.0718245
17:14770874_T_C	17	14770874	T	C	0.00169815	0.0713844
17:14774971_T_C	17	14774971	T	C	0.000544294	0.0866577
17:14775043_A_G	17	14775043	A	G	0.00104449	0.0868194
17:14775144_T_G	17	14775144	T	G	0.0011146	0.0866303
17:14809500_A_G	17	14809500	A	G	0.0019853	0.0643918
17:14949390_A_C	17	14949390	A	C	0.000339942	0.0156758
17:16855370_G_A	17	16855370	G	A	-0.000570117	0.0371861
17:16861070_A_G	17	16861070	A	G	-0.000641212	0.0371853
17:16864306_C_T	17	16864306	C	T	-0.00125661	0.0371556
17:16865590_G_A	17	16865590	G	A	-0.00134932	0.0371596
17:16866874_G_A	17	16866874	G	A	-0.00189302	0.0371538
17:16872341_G_C	17	16872341	G	C	-0.00222541	0.0370856
17:17121624_T_C	17	17121624	T	C	0.00171761	0.585133
17:17123133_G_C	17	17123133	G	C	0.00132	0.74286
17:17125595_A_G	17	17125595	A	G	0.00179192	0.584831
17:17126792_C_T	17	17126792	C	T	0.0017791	0.584835
17:17136693_G_C	17	17136693	G	C	0.00179219	0.753093
17:17140683_A_G	17	17140683	A	G	0.00194753	0.752958
17:17141330_T_G	17	17141330	T	G	0.0018658	0.752813
17:17151141_T_C	17	17151141	T	C	0.00120682	0.709215
17:17871870_T_C	17	17871870	T	C	-0.000369836	0.0205375
17:17973462_G_A	17	17973462	G	A	-0.000395685	0.0750215
17:18110848_G_T	17	18110848	G	T	-0.000600149	0.156794
17:19507957_C_T	17	19507957	C	T	0.00208524	0.239068
17:19603847_G_A	17	19603847	G	A	0.000772623	0.32711
17:19608952_G_A	17	19608952	G	A	0.000484591	0.347513
17:19608974_G_A	17	19608974	G	A	0.000301942	0.347691
17:20203073_T_C	17	20203073	T	C	-0.0012329	0.367896
17:20206675_G_A	17	20206675	G	A	-0.0011461	0.369028
17:20215352_T_G	17	20215352	T	G	-0.00174763	0.386829
17:20219119_G_A	17	20219119	G	A	-0.00130534	0.368421
17:25446604_T_C	17	25446604	T	C	0.00410009	0.0898236
17:25955229_G_A	17	25955229	G	A	0.00425503	0.041268
17:26610668_A_C	17	26610668	A	C	0.000960448	0.630437
17:27358738_G_C	17	27358738	G	C	-0.00511121	0.0714339
17:27358808_C_T	17	27358808	C	T	0.000595358	0.484173
17:27358976_C_T	17	27358976	C	T	0.000638138	0.483812
17:27359124_A_T	17	27359124	A	T	0.000640465	0.483835
17:27360193_C_T	17	27360193	C	T	0.000569106	0.527928
17:27384998_A_G	17	27384998	A	G	0.00270221	0.335506
17:27387176_G_A	17	27387176	G	A	0.00261137	0.325963
17:27387415_G_A	17	27387415	G	A	0.00239822	0.0862706
17:28156556_T_C	17	28156556	T	C	0.00121068	0.00434605
17:29166302_A_G	17	29166302	A	G	-0.00551832	0.263159
17:29173948_G_T	17	29173948	G	T	-0.00521009	0.262452
17:29180996_C_A	17	29180996	C	A	-0.00499891	0.263029
17:33120927_C_G	17	33120927	C	G	0.00338237	0.0127143
17:33174320_A_G	17	33174320	A	G	0.00413097	0.0139512
17:35119040_A_G	17	35119040	A	G	0.00145749	0.264829
17:35132006_T_C	17	35132006	T	C	0.00118037	0.257682
17:35132552_A_T	17	35132552	A	T	0.000940644	0.257809
17:35132771_T_G	17	35132771	T	G	0.000946258	0.257715
17:35132900_C_T	17	35132900	C	T	0.00117436	0.257573
17:35133059_G_A	17	35133059	G	A	0.000905914	0.257323
17:35134725_C_T	17	35134725	C	T	0.00115605	0.262104
17:35137651_T_C	17	35137651	T	C	0.000432478	0.290354
17:35137740_C_G	17	35137740	C	G	0.000427936	0.290181
17:35158389_G_A	17	35158389	G	A	0.00136236	0.323731
17:35213687_G_A	17	35213687	G	A	-0.000959735	0.273545
17:35213967_A_G	17	35213967	A	G	-0.00101726	0.209735
17:35243500_G_A	17	35243500	G	A	0.000334037	0.526639
17:35243712_G_A	17	35243712	G	A	0.000203773	0.519669
17:35254917_G_C	17	35254917	G	C	-0.000552966	0.249425
17:35631252_C_T	17	35631252	C	T	0.00882941	0.0216258
17:36047101_T_A	17	36047101	T	A	0.000980925	0.470142
17:36047417_A_G	17	36047417	A	G	0.00299855	0.776568
17:36049786_A_G	17	36049786	A	G	-6.98599e-05	0.169228
17:36051372_C_T	17	36051372	C	T	0.000910529	0.867147
17:36080428_C_T	17	36080428	C	T	0.000655519	0.268879
17:36082473_T_G	17	36082473	T	G	0.00114151	0.271284
17:36083713_A_T	17	36083713	A	T	0.000765683	0.422618
17:36084202_T_C	17	36084202	T	C	0.000475922	0.447908
17:36093022_A_G	17	36093022	A	G	-0.00351179	0.621802
17:36099970_T_C	17	36099970	T	C	0.00493403	0.144506
17:36100767_A_G	17	36100767	A	G	-0.0042596	0.599284
17:36101156_T_C	17	36101156	T	C	-0.00414665	0.6002
17:36103872_C_G	17	36103872	C	G	-0.00388322	0.598108
17:36161525_T_C	17	36161525	T	C	0.0015326	0.286482
17:36167650_G_A	17	36167650	G	A	-0.000943028	0.701357
17:36830459_G_A	17	36830459	G	A	0.000161163	0.192667
17:36831285_A_G	17	36831285	A	G	0.000369414	0.192332
17:36836859_A_G	17	36836859	A	G	0.000774223	0.19404
17:36837225_T_C	17	36837225	T	C	0.000780972	0.194195
17:36952408_C_A	17	36952408	C	A	0.000109555	0.227918
17:38604146_C_T	17	38604146	C	T	0.000178145	0.256152
17:38615982_T_C	17	38615982	T	C	0.000355965	0.295167
17:38733391_T_C	17	38733391	T	C	0.000329506	0.404242
17:38742423_A_G	17	38742423	A	G	0.000434378	0.404049
17:38744823_A_G	17	38744823	A	G	0.000358005	0.404055
17:38916070_C_T	17	38916070	C	T	0.00600824	0.030087
17:38961885_G_A	17	38961885	G	A	0.00546758	0.0423677
17:39056313_A_T	17	39056313	A	T	-0.00330879	0.0502395
17:39066651_T_C	17	39066651	T	C	0.00236318	0.0557622
17:39174254_G_T	17	39174254	G	T	0.00177031	0.0495688
17:39178958_T_A	17	39178958	T	A	0.00263797	0.0707285
17:39355214_T_C	17	39355214	T	C	0.000480578	0.218226
17:39529753_C_G	17	39529753	C	G	0.00093497	0.28567
17:39534946_C_T	17	39534946	C	T	0.000374084	0.282826
17:39543574_C_A	17	39543574	C	A	0.00198494	0.0377802
17:39811683_G_A	17	39811683	G	A	0.00148828	0.445365
17:39816113_G_A	17	39816113	G	A	0.00102885	0.444135
17:39817735_G_A	17	39817735	G	A	0.000896178	0.443867
17:40611722_T_A	17	40611722	T	A	0.0531926	0.00593828
17:40620553_C_A	17	40620553	C	A	0.0536611	0.00591937
17:40622912_A_G	17	40622912	A	G	0.000239166	0.383505
17:40623542_A_C	17	40623542	A	C	0.000256911	0.383508
17:40633359_G_T	17	40633359	G	T	0.000193991	0.383504
17:40639422_G_A	17	40639422	G	A	0.000194322	0.385304
17:40641172_C_T	17	40641172	C	T	0.000188349	0.376498
17:40694005_G_A	17	40694005	G	A	0.00089458	0.364826
17:40711768_A_G	17	40711768	A	G	0.00584071	0.0600577
17:40759083_G_C	17	40759083	G	C	-0.00131674	0.0109867
17:40851785_C_T	17	40851785	C	T	0.00652919	0.0408509
17:40927065_T_C	17	40927065	T	C	0.000692237	0.0152922
17:41046727_G_A	17	41046727	G	A	0.00316758	0.145268
17:41514542_A_G	17	41514542	A	G	-0.000668477	0.224144
17:41519734_T_C	17	41519734	T	C	-0.000384879	0.0388838
17:41524029_C_T	17	41524029	C	T	-2.02713e-06	0.0385968
17:41659793_G_A	17	41659793	G	A	0.0733341	0.00665101
17:41683799_C_G	17	41683799	C	G	0.0205482	0.0132284
17:41720621_A_G	17	41720621	A	G	0.0133057	0.0138893
17:41727216_C_T	17	41727216	C	T	0.0100384	0.0461307
17:41768051_A_C	17	41768051	A	C	-0.000596403	0.194232
17:41793328_C_T	17	41793328	C	T	0.00737997	0.00752768
17:42525947_A_G	17	42525947	A	G	0.000718746	0.408735
17:42612308_A_T	17	42612308	A	T	0.180636	0.00363258
17:42790706_G_A	17	42790706	G	A	0.016319	0.00325049
17:43140429_C_T	17	43140429	C	T	0.0137476	0.00711511
17:43394528_C_T	17	43394528	C	T	-0.0084608	0.0128801
17:43413451_A_G	17	43413451	A	G	-0.000901326	0.719623
17:43416415_G_C	17	43416415	G	C	-0.000564492	0.068652
17:43416944_T_C	17	43416944	T	C	-0.000813046	0.0687385
17:43416953_C_T	17	43416953	C	T	-0.0009455	0.0687293
17:43417205_G_A	17	43417205	G	A	-0.00095113	0.0687289
17:43417216_C_A	17	43417216	C	A	-0.000712856	0.0685913
17:43419922_C_T	17	43419922	C	T	-0.000779272	0.0686704
17:43421115_T_C	17	43421115	T	C	-0.00137988	0.0859427
17:43421720_A_G	17	43421720	A	G	-0.00102599	0.120975
17:43456240_A_G	17	43456240	A	G	-0.000756179	0.406466
17:43456342_A_C	17	43456342	A	C	-0.00131398	0.635493
17:43456728_C_T	17	43456728	C	T	-0.000776887	0.408838
17:43456769_C_T	17	43456769	C	T	-0.000397541	0.401593
17:43460374_A_G	17	43460374	A	G	0.00057585	0.146839
17:43490853_G_A	17	43490853	G	A	0.000448691	0.179857
17:43500477_G_A	17	43500477	G	A	0.000550699	0.17944
17:43503000_G_A	17	43503000	G	A	0.000466704	0.179448
17:43503284_G_A	17	43503284	G	A	0.000868724	0.179093
17:43507297_C_T	17	43507297	C	T	0.000458876	0.179633
17:43507403_G_A	17	43507403	G	A	0.000711648	0.179177
17:43507649_A_G	17	43507649	A	G	0.000568276	0.179448
17:43508223_G_T	17	43508223	G	T	0.000567549	0.179446
17:43508303_A_G	17	43508303	A	G	0.00059652	0.179708
17:43508616_G_T	17	43508616	G	T	0.000643788	0.179375
17:43509310_A_G	17	43509310	A	G	0.000593862	0.17936
17:43509316_C_T	17	43509316	C	T	0.000596076	0.179361
17:43509778_C_T	17	43509778	C	T	0.00064189	0.179326
17:43510187_G_C	17	43510187	G	C	0.000640811	0.179325
17:43511435_C_A	17	43511435	C	A	0.00061965	0.179354
17:43512206_A_G	17	43512206	A	G	0.00066129	0.179331
17:43512318_G_A	17	43512318	G	A	0.000661526	0.179331
17:43512439_G_C	17	43512439	G	C	0.000672586	0.179335
17:43513441_C_T	17	43513441	C	T	0.000494524	0.179576
17:43513551_C_G	17	43513551	C	G	0.000658773	0.179703
17:43513896_C_T	17	43513896	C	T	0.000681354	0.179672
17:43514954_G_A	17	43514954	G	A	0.000640525	0.179332
17:43515885_A_G	17	43515885	A	G	0.000634627	0.179325
17:43515927_C_T	17	43515927	C	T	0.00063413	0.179325
17:43516402_A_G	17	43516402	A	G	0.000705323	0.180446
17:43517054_G_A	17	43517054	G	A	0.000610263	0.179665
17:43517252_T_C	17	43517252	T	C	0.000635938	0.179345
17:43520118_A_G	17	43520118	A	G	0.000272712	0.175871
17:43520272_G_A	17	43520272	G	A	0.000615057	0.179295
17:43521161_C_G	17	43521161	C	G	0.000548919	0.179303
17:43521193_A_G	17	43521193	A	G	0.000600571	0.179325
17:43522361_T_C	17	43522361	T	C	0.000621497	0.179288
17:43524526_C_T	17	43524526	C	T	0.00059464	0.179266
17:43525022_G_A	17	43525022	G	A	0.000645362	0.179297
17:43525365_C_T	17	43525365	C	T	0.000653294	0.179254
17:43527323_C_T	17	43527323	C	T	0.000690624	0.179279
17:43529293_G_A	17	43529293	G	A	0.000853799	0.180455
17:43534353_T_C	17	43534353	T	C	0.00103335	0.181652
17:43534694_C_T	17	43534694	C	T	0.000736211	0.179287
17:43536408_C_T	17	43536408	C	T	0.000662153	0.17927
17:43536743_C_T	17	43536743	C	T	0.000650382	0.179668
17:43538523_G_A	17	43538523	G	A	0.000686492	0.179223
17:43538807_T_G	17	43538807	T	G	0.000673175	0.179236
17:43539968_G_A	17	43539968	G	A	0.000817928	0.179251
17:43541627_C_A	17	43541627	C	A	0.000663947	0.179675
17:43541656_C_T	17	43541656	C	T	0.000671007	0.179271
17:43586147_C_T	17	43586147	C	T	0.0730247	0.00223312
17:43670696_G_C	17	43670696	G	C	0.00306674	0.189236
17:43743079_C_T	17	43743079	C	T	-0.000844698	0.148686
17:43776458_G_A	17	43776458	G	A	-0.00145037	0.232667
17:43783245_G_T	17	43783245	G	T	-0.000987907	0.110457
17:43809096_C_G	17	43809096	C	G	0.00581241	0.404821
17:43810902_A_G	17	43810902	A	G	0.00193345	0.212766
17:43828764_G_A	17	43828764	G	A	0.00101822	0.187183
17:43848495_G_T	17	43848495	G	T	0.00372606	0.643955
17:43874829_T_A	17	43874829	T	A	-0.000953096	0.0434614
17:43884402_C_T	17	43884402	C	T	-0.000541836	0.043311
17:43888679_G_A	17	43888679	G	A	-3.54487e-05	0.0432935
17:43896039_C_T	17	43896039	C	T	-0.000490502	0.043539
17:43901763_C_T	17	43901763	C	T	-0.000638016	0.0434329
17:43902915_G_A	17	43902915	G	A	-0.000138339	0.0434612
17:44054696_G_A	17	44054696	G	A	-0.00165631	0.588752
17:44172812_G_A	17	44172812	G	A	-0.000237647	0.399259
17:44175489_A_G	17	44175489	A	G	-0.000177457	0.399232
17:44179095_G_A	17	44179095	G	A	-0.000170492	0.399412
17:44185479_G_T	17	44185479	G	T	-7.64098e-05	0.399447
17:44189270_A_C	17	44189270	A	C	-4.68798e-05	0.39965
17:44225886_G_A	17	44225886	G	A	0.00243322	0.178276
17:44227623_T_C	17	44227623	T	C	0.001888	0.220639
17:44252468_G_A	17	44252468	G	A	0.00209757	0.175519
17:44293205_A_G	17	44293205	A	G	0.00168721	0.220883
17:44365098_G_A	17	44365098	G	A	0.00157732	0.110857
17:44800046_G_A	17	44800046	G	A	-0.00139772	0.726503
17:44836302_T_C	17	44836302	T	C	-0.00127089	0.715976
17:44865439_T_G	17	44865439	T	G	0.000686098	0.24974
17:45333984_G_A	17	45333984	G	A	0.00576741	0.0138615
17:45340357_C_T	17	45340357	C	T	0.00250645	0.0136157
17:45341266_C_T	17	45341266	C	T	0.00217646	0.013621
17:45368909_G_C	17	45368909	G	C	0.00221855	0.0135314
17:45372665_A_G	17	45372665	A	G	0.00298866	0.0135105
17:45396678_C_G	17	45396678	C	G	0.00296036	0.0137935
17:46023694_G_A	17	46023694	G	A	-8.63519e-05	0.0820493
17:46023954_A_G	17	46023954	A	G	-0.000173962	0.0819262
17:46024500_G_C	17	46024500	G	C	-9.80352e-05	0.0819642
17:46147945_G_A	17	46147945	G	A	0.000899509	0.23586
17:46149964_G_A	17	46149964	G	A	0.000939277	0.235892
17:46155700_G_A	17	46155700	G	A	0.000893344	0.235728
17:46155786_C_T	17	46155786	C	T	0.000866148	0.235768
17:46157540_A_G	17	46157540	A	G	0.000901919	0.235726
17:46158023_G_A	17	46158023	G	A	0.00087302	0.235726
17:46164947_A_T	17	46164947	A	T	0.00089267	0.23596
17:46168535_G_A	17	46168535	G	A	0.000906629	0.236112
17:46170096_G_A	17	46170096	G	A	0.000905143	0.235903
17:46183189_G_A	17	46183189	G	A	0.000518709	0.235815
17:46191010_C_T	17	46191010	C	T	0.000540022	0.235815
17:46194799_A_G	17	46194799	A	G	0.000537646	0.235818
17:46223379_G_A	17	46223379	G	A	0.000505637	0.236716
17:46231780_G_T	17	46231780	G	T	0.000501146	0.235991
17:46233490_G_A	17	46233490	G	A	0.000471888	0.236092
17:46238276_A_G	17	46238276	A	G	0.000604429	0.235946
17:46243167_C_T	17	46243167	C	T	0.000592183	0.236001
17:46259254_C_A	17	46259254	C	A	0.000601502	0.235975
17:46261239_G_C	17	46261239	G	C	0.000647793	0.236008
17:46293875_A_G	17	46293875	A	G	0.000789643	0.235799
17:46318175_C_T	17	46318175	C	T	0.000808221	0.235938
17:46399835_G_A	17	46399835	G	A	0.00138244	0.277125
17:46400653_A_G	17	46400653	A	G	0.00139707	0.277646
17:46401318_A_G	17	46401318	A	G	0.00154117	0.279659
17:46401400_T_C	17	46401400	T	C	0.00154243	0.279657
17:46405291_G_A	17	46405291	G	A	0.0013806	0.277124
17:46407434_T_C	17	46407434	T	C	0.00151567	0.276995
17:46415342_T_A	17	46415342	T	A	0.00144497	0.277116
17:46415551_A_G	17	46415551	A	G	0.00145234	0.277043
17:46419797_T_C	17	46419797	T	C	0.00159158	0.27692
17:46432612_C_T	17	46432612	C	T	0.00156301	0.277074
17:46434993_G_A	17	46434993	G	A	0.00153772	0.276967
17:46438249_C_A	17	46438249	C	A	0.00155924	0.277046
17:46439246_C_G	17	46439246	C	G	0.0015474	0.277149
17:46441441_G_A	17	46441441	G	A	0.00157547	0.277161
17:46442739_G_A	17	46442739	G	A	0.00157539	0.277161
17:46443594_G_A	17	46443594	G	A	0.00151682	0.277158
17:46444610_T_A	17	46444610	T	A	0.00151329	0.277078
17:46447307_T_A	17	46447307	T	A	0.00181631	0.277016
17:46447390_T_A	17	46447390	T	A	0.00168822	0.277171
17:46448122_C_A	17	46448122	C	A	0.00168956	0.277067
17:46450127_G_C	17	46450127	G	C	0.00169228	0.27707
17:46454177_T_C	17	46454177	T	C	0.00167629	0.277147
17:46454675_C_G	17	46454675	C	G	0.00167641	0.277146
17:46456850_T_C	17	46456850	T	C	0.00182365	0.276995
17:46458003_G_A	17	46458003	G	A	0.00169949	0.277149
17:46458303_T_C	17	46458303	T	C	0.00169493	0.27715
17:46463088_T_C	17	46463088	T	C	0.00169293	0.277127
17:46465576_T_A	17	46465576	T	A	0.0017039	0.277051
17:46468455_T_A	17	46468455	T	A	0.00193686	0.277179
17:46468532_A_C	17	46468532	A	C	0.0017195	0.27716
17:46472432_C_G	17	46472432	C	G	0.00195006	0.27701
17:46473686_A_G	17	46473686	A	G	0.00173443	0.27716
17:46474610_T_C	17	46474610	T	C	0.00173833	0.277057
17:46477536_C_A	17	46477536	C	A	0.00173491	0.277064
17:46481070_T_C	17	46481070	T	C	0.00175568	0.27713
17:46483746_A_C	17	46483746	A	C	0.00180714	0.277042
17:46483856_C_G	17	46483856	C	G	0.00180774	0.277041
17:46484277_C_A	17	46484277	C	A	0.00180814	0.277041
17:46484755_T_C	17	46484755	T	C	0.00184392	0.277185
17:46487150_C_G	17	46487150	C	G	0.0018866	0.277151
17:46488670_G_A	17	46488670	G	A	0.00149429	0.272297
17:46500673_T_C	17	46500673	T	C	0.00127026	0.27205
17:46502917_C_T	17	46502917	C	T	0.00131859	0.27211
17:46503476_C_T	17	46503476	C	T	0.00132072	0.272109
17:46504524_A_C	17	46504524	A	C	0.00133201	0.272113
17:46517797_C_T	17	46517797	C	T	0.00127552	0.0879089
17:46557306_T_A	17	46557306	T	A	0.0018639	0.71234
17:46557946_A_G	17	46557946	A	G	0.00199406	0.711851
17:46560069_G_T	17	46560069	G	T	0.00156247	0.697151
17:46586190_G_C	17	46586190	G	C	0.00150392	0.696816
17:47844680_A_G	17	47844680	A	G	0.0071205	0.0103448
17:48026416_T_C	17	48026416	T	C	-0.000682808	0.109688
17:48026706_G_A	17	48026706	G	A	-0.000132747	0.10815
17:48027295_C_G	17	48027295	C	G	-0.00108811	0.144058
17:48848982_C_T	17	48848982	C	T	-0.000554165	0.0127442
17:49918895_A_G	17	49918895	A	G	-0.00166555	0.0377661
17:49934304_G_T	17	49934304	G	T	-0.00103712	0.0361483
17:52447857_G_A	17	52447857	G	A	-0.00180116	0.266623
17:52974643_G_C	17	52974643	G	C	-0.000468141	0.152942
17:54453119_C_T	17	54453119	C	T	-0.000107906	0.0583759
17:54556097_A_G	17	54556097	A	G	-3.83809e-05	0.0597824
17:54557543_G_A	17	54557543	G	A	-6.47582e-06	0.0607239
17:55357434_G_A	17	55357434	G	A	0.00269946	0.0677527
17:55634662_G_A	17	55634662	G	A	-0.00111876	0.00780257
17:55635945_C_T	17	55635945	C	T	-0.00318242	0.00774317
17:56012551_T_C	17	56012551	T	C	0.000449097	0.736124
17:56164162_C_A	17	56164162	C	A	0.00318584	0.0707463
17:57502828_A_G	17	57502828	A	G	-1.82883e-05	0.117883
17:57884397_T_A	17	57884397	T	A	0.000525532	0.294089
17:57889405_T_G	17	57889405	T	G	0.000768123	0.289754
17:57889406_T_A	17	57889406	T	A	0.000776214	0.289756
17:57894459_A_G	17	57894459	A	G	-0.000617445	0.665482
17:57895941_C_G	17	57895941	C	G	-0.000597919	0.665473
17:57896220_T_A	17	57896220	T	A	-0.000572426	0.665485
17:57896338_C_T	17	57896338	C	T	-0.000573958	0.665484
17:57906288_C_G	17	57906288	C	G	-0.000749135	0.662604
17:57910263_T_C	17	57910263	T	C	-0.000541955	0.663076
17:57913849_A_G	17	57913849	A	G	0.000722246	0.293559
17:58899160_C_T	17	58899160	C	T	-0.00125463	0.148473
17:58912516_A_G	17	58912516	A	G	-0.000346799	0.15013
17:58916059_G_T	17	58916059	G	T	-0.000741102	0.151484
17:58916744_G_A	17	58916744	G	A	-0.000692234	0.149861
17:58916764_A_G	17	58916764	A	G	-0.000693025	0.149864
17:58916862_A_G	17	58916862	A	G	-0.000704232	0.149868
17:58919680_T_C	17	58919680	T	C	-0.000798984	0.150005
17:58921850_A_G	17	58921850	A	G	-0.000718939	0.150092
17:58926826_C_G	17	58926826	C	G	-0.000707568	0.150115
17:58927300_G_T	17	58927300	G	T	-0.000703809	0.150117
17:58927876_C_T	17	58927876	C	T	-0.000704641	0.150117
17:58927886_A_C	17	58927886	A	C	-0.00071084	0.150115
17:58928811_G_A	17	58928811	G	A	-0.000701741	0.150117
17:58930419_A_G	17	58930419	A	G	-0.000726268	0.149963
17:58932112_G_A	17	58932112	G	A	-0.000619471	0.150075
17:58936678_G_A	17	58936678	G	A	-0.000618773	0.150067
17:58936737_T_C	17	58936737	T	C	-0.00071824	0.150125
17:58940539_T_C	17	58940539	T	C	-0.000820706	0.150149
17:58944779_T_C	17	58944779	T	C	-0.000765045	0.150215
17:58946192_C_G	17	58946192	C	G	-0.000761372	0.15025
17:58957420_T_C	17	58957420	T	C	-0.00070865	0.150307
17:58958686_T_G	17	58958686	T	G	-0.000773241	0.150315
17:58969174_C_G	17	58969174	C	G	-0.000716801	0.150247
17:58969855_A_G	17	58969855	A	G	-0.000688595	0.150033
17:58970073_G_A	17	58970073	G	A	-0.000601499	0.150127
17:58971731_A_T	17	58971731	A	T	-0.000849742	0.150111
17:58973825_A_G	17	58973825	A	G	-0.000550383	0.150146
17:58974447_G_A	17	58974447	G	A	-0.000549548	0.150146
17:58977482_A_T	17	58977482	A	T	-0.000736506	0.15265
17:59322228_A_T	17	59322228	A	T	0.0057321	0.0612138
17:59322244_A_T	17	59322244	A	T	0.00664401	0.0592917
17:59645791_T_C	17	59645791	T	C	0.00112492	0.611894
17:64288637_G_A	17	64288637	G	A	0.000315156	0.0934764
17:64874615_T_C	17	64874615	T	C	-0.000954659	0.466625
17:64875035_C_T	17	64875035	C	T	-0.000987087	0.466305
17:64876137_A_T	17	64876137	A	T	-0.000860532	0.466593
17:64877686_T_A	17	64877686	T	A	-0.000896186	0.466844
17:64877822_C_G	17	64877822	C	G	-0.00069858	0.466445
17:64881075_A_G	17	64881075	A	G	-0.000751726	0.470605
17:64885451_C_A	17	64885451	C	A	-0.00104995	0.475
17:64886173_C_G	17	64886173	C	G	-0.0038455	0.303441
17:64971249_G_A	17	64971249	G	A	0.0017951	0.509827
17:65638237_T_C	17	65638237	T	C	0.00117585	0.0282958
17:65638545_A_G	17	65638545	A	G	0.00121505	0.0287325
17:65671041_T_G	17	65671041	T	G	0.000177365	0.125456
17:66269821_A_T	17	66269821	A	T	0.00171334	0.234986
17:66542048_T_C	17	66542048	T	C	0.00106998	0.176845
17:67509059_A_G	17	67509059	A	G	0.000126003	0.427516
17:67511928_C_G	17	67511928	C	G	0.000235349	0.428035
17:67518840_G_A	17	67518840	G	A	0.000434417	0.395975
17:67522975_T_C	17	67522975	T	C	0.000737154	0.407595
17:67523025_A_G	17	67523025	A	G	0.000552536	0.397053
17:67659320_C_G	17	67659320	C	G	-0.00841416	0.0227909
17:67816738_A_G	17	67816738	A	G	0.000144637	0.0846078
17:67817104_A_G	17	67817104	A	G	0.000201417	0.0846068
17:67822497_G_A	17	67822497	G	A	0.000547119	0.0838196
17:67822609_C_T	17	67822609	C	T	0.000317328	0.083795
17:67830303_C_T	17	67830303	C	T	0.000186995	0.0835742
17:67831056_G_T	17	67831056	G	T	0.000184515	0.0835549
17:67831817_T_A	17	67831817	T	A	0.000208656	0.0835517
17:67832007_G_A	17	67832007	G	A	0.000206525	0.0835525
17:67832673_A_G	17	67832673	A	G	0.000203989	0.0835524
17:67833548_C_T	17	67833548	C	T	0.000202856	0.0835523
17:67833937_G_A	17	67833937	G	A	0.000109501	0.083495
17:67834527_T_A	17	67834527	T	A	0.000111096	0.0834947
17:67835515_C_T	17	67835515	C	T	9.24364e-05	0.0834904
17:67835597_T_G	17	67835597	T	G	9.22264e-05	0.0834903
17:67843941_G_A	17	67843941	G	A	0.00080855	0.0830567
17:67844178_G_A	17	67844178	G	A	2.89122e-05	0.0835309
17:67848129_C_A	17	67848129	C	A	7.01716e-05	0.0839094
17:67852785_G_A	17	67852785	G	A	5.54773e-05	0.0827614
17:68992972_A_G	17	68992972	A	G	0.00149434	0.124668
17:69086771_C_G	17	69086771	C	G	-0.00180417	0.759361
17:69088651_A_G	17	69088651	A	G	-0.00168013	0.760656
17:69090077_T_A	17	69090077	T	A	-0.00132196	0.76393
17:69090517_A_G	17	69090517	A	G	-0.00136761	0.764133
17:69092586_T_C	17	69092586	T	C	-0.0012057	0.765567
17:69094959_G_T	17	69094959	G	T	-0.00112738	0.760613
17:69098801_C_T	17	69098801	C	T	-0.000840621	0.601508
17:69099300_A_G	17	69099300	A	G	-0.000865843	0.602172
17:69099827_T_C	17	69099827	T	C	-0.000750862	0.663769
17:69103162_C_T	17	69103162	C	T	-0.000368612	0.599839
17:69208966_A_T	17	69208966	A	T	-0.000981063	0.324786
17:69489741_C_T	17	69489741	C	T	-0.00262288	0.00943972
17:70499516_T_C	17	70499516	T	C	-0.00243542	0.145734
17:70612344_C_T	17	70612344	C	T	-0.00320604	0.0254759
17:70685740_A_G	17	70685740	A	G	-0.000564559	0.295385
17:70685927_G_C	17	70685927	G	C	-0.000283471	0.294854
17:70905297_A_G	17	70905297	A	G	-0.00105607	0.161807
17:70905298_A_C	17	70905298	A	C	-0.000932969	0.161758
17:70905451_C_A	17	70905451	C	A	-0.000503159	0.153803
17:70906623_C_T	17	70906623	C	T	-0.00134309	0.144273
17:71029699_T_C	17	71029699	T	C	-0.00169086	0.149156
17:71158681_G_C	17	71158681	G	C	-0.00623531	0.0183401
17:71452460_A_G	17	71452460	A	G	-0.00448409	0.0142212
17:71838219_C_T	17	71838219	C	T	-0.000653752	0.324213
17:72052992_T_C	17	72052992	T	C	5.71667e-05	0.764729
17:72310007_C_T	17	72310007	C	T	0.000763241	0.0266392
17:72320308_T_C	17	72320308	T	C	-0.00149621	0.870592
17:72321928_T_C	17	72321928	T	C	-0.000775263	0.875355
17:72332849_A_G	17	72332849	A	G	-0.000634118	0.879906
17:72333453_T_G	17	72333453	T	G	-0.000747311	0.879953
17:73958001_T_C	17	73958001	T	C	-0.000642064	0.089954
17:74403239_G_A	17	74403239	G	A	-0.000992049	0.195496
17:74403361_C_G	17	74403361	C	G	-0.000816692	0.195659
17:74405341_C_T	17	74405341	C	T	-0.000875251	0.195674
17:74409123_C_T	17	74409123	C	T	-0.000627138	0.19689
17:74421042_T_C	17	74421042	T	C	-0.00091538	0.196385
17:74429003_G_C	17	74429003	G	C	-0.000740183	0.196488
17:74431074_T_G	17	74431074	T	G	-0.00095241	0.196364
17:74439196_T_A	17	74439196	T	A	-0.000625087	0.1964
17:74444059_G_A	17	74444059	G	A	-0.00109793	0.195987
17:74452010_G_A	17	74452010	G	A	-0.000675639	0.19601
17:76168857_G_T	17	76168857	G	T	-0.00116371	0.034853
17:77329914_C_T	17	77329914	C	T	4.96227e-05	0.268822
17:77912136_G_T	17	77912136	G	T	-0.000440605	0.14944
17:78231403_C_T	17	78231403	C	T	6.30246e-05	0.391386
17:78231611_C_T	17	78231611	C	T	0.000115841	0.391456
17:78572949_G_A	17	78572949	G	A	-0.00223901	0.0559394
17:78646819_C_T	17	78646819	C	T	-0.00372871	0.052932
17:78714858_T_A	17	78714858	T	A	0.0065818	0.0275008
17:78716566_G_C	17	78716566	G	C	0.0083698	0.0275683
17:78854874_G_A	17	78854874	G	A	0.00695049	0.0574793
17:78922555_T_C	17	78922555	T	C	0.00140456	0.423369
17:78922952_C_G	17	78922952	C	G	0.00129969	0.422427
17:78923953_A_G	17	78923953	A	G	0.0017918	0.427473
17:78925257_T_C	17	78925257	T	C	0.00151136	0.423411
17:78925950_T_C	17	78925950	T	C	0.00143779	0.423743
17:78937745_G_A	17	78937745	G	A	-0.0174802	0.0289193
17:78967120_C_G	17	78967120	C	G	0.000788561	0.103833
17:78970499_C_T	17	78970499	C	T	0.0011623	0.174745
17:78971176_A_G	17	78971176	A	G	0.000461222	0.173817
17:78971283_A_C	17	78971283	A	C	0.000525931	0.182198
17:78971536_C_T	17	78971536	C	T	0.000875512	0.176049
17:78980438_C_T	17	78980438	C	T	-0.00482151	0.121554
17:79013033_C_T	17	79013033	C	T	0.00263328	0.0165538
17:79243737_T_C	17	79243737	T	C	-0.0038668	0.0727502
17:79429711_C_T	17	79429711	C	T	4.65255e-05	0.360125
17:79432429_G_A	17	79432429	G	A	-0.000103361	0.57
18:842299_G_A	18	842299	G	A	0.00205958	0.142389
18:842304_C_T	18	842304	C	T	0.00210938	0.142355
18:932925_C_A	18	932925	C	A	1.58824e-05	0.157663
18:1593089_A_G	18	1593089	A	G	0.00062955	0.705197
18:1682955_G_C	18	1682955	G	C	-0.00274133	0.0260933
18:1731457_C_T	18	1731457	C	T	0.000673388	0.777599
18:1735368_A_G	18	1735368	A	G	0.000226937	0.789489
18:1737904_G_A	18	1737904	G	A	0.000655083	0.777754
18:1739339_A_G	18	1739339	A	G	6.82504e-05	0.789492
18:1741771_A_G	18	1741771	A	G	-0.00449014	0.0334688
18:1776290_T_C	18	1776290	T	C	-0.000411948	0.092706
18:2019079_C_T	18	2019079	C	T	-0.000702136	0.154224
18:2271789_G_T	18	2271789	G	T	-0.00176166	0.24746
18:2302982_G_C	18	2302982	G	C	0.00294484	0.080751
18:2477935_C_T	18	2477935	C	T	-0.00144529	0.632125
18:2846499_T_C	18	2846499	T	C	-0.000975085	0.380924
18:2846812_A_T	18	2846812	A	T	-0.000544477	0.341899
18:2853888_C_T	18	2853888	C	T	0.000107836	0.262743
18:2854002_T_C	18	2854002	T	C	0.00019849	0.267074
18:2854624_T_C	18	2854624	T	C	0.000270795	0.26316
18:3399058_G_A	18	3399058	G	A	-0.00130791	0.181139
18:3399715_T_A	18	3399715	T	A	-0.00176869	0.179635
18:3403308_C_A	18	3403308	C	A	-0.00155156	0.178629
18:3403986_G_C	18	3403986	G	C	-0.0019275	0.178815
18:3407726_G_A	18	3407726	G	A	-0.00169492	0.179089
18:3408551_T_A	18	3408551	T	A	-0.00123959	0.236461
18:3448755_A_G	18	3448755	A	G	-0.000574327	0.241546
18:3457606_C_T	18	3457606	C	T	0.00476162	0.0725962
18:3474831_G_A	18	3474831	G	A	0.00140671	0.621272
18:3475527_G_A	18	3475527	G	A	0.00141823	0.616174
18:3481360_T_C	18	3481360	T	C	-0.00239614	0.267834
18:3543153_C_A	18	3543153	C	A	-0.000966112	0.215933
18:3543288_C_T	18	3543288	C	T	-0.00047787	0.216233
18:3543314_G_A	18	3543314	G	A	-0.000674931	0.216026
18:3543765_A_C	18	3543765	A	C	-0.000461385	0.217199
18:3551525_T_C	18	3551525	T	C	-0.000955367	0.184889
18:3748024_T_C	18	3748024	T	C	-0.000193814	0.301439
18:3802724_A_G	18	3802724	A	G	-0.00026331	0.663436
18:3802937_A_T	18	3802937	A	T	-0.000317323	0.662223
18:3803068_T_C	18	3803068	T	C	-0.000504154	0.662519
18:4012132_T_C	18	4012132	T	C	0.00329371	0.190514
18:7642921_A_G	18	7642921	A	G	0.00258849	0.0109586
18:7647216_A_G	18	7647216	A	G	0.00544031	0.0109141
18:7660132_C_G	18	7660132	C	G	0.00205843	0.0108507
18:8730053_G_A	18	8730053	G	A	-0.000147414	0.460754
18:8730240_A_T	18	8730240	A	T	0.000164916	0.407644
18:8732092_T_G	18	8732092	T	G	0.000502596	0.404137
18:8931385_G_T	18	8931385	G	T	-0.00110953	0.129814
18:8931652_T_C	18	8931652	T	C	-0.00076623	0.132157
18:8992245_C_A	18	8992245	C	A	-0.00216141	0.27488
18:8998614_T_C	18	8998614	T	C	-0.00153092	0.282743
18:9019271_T_C	18	9019271	T	C	-0.000233714	0.412614
18:9022104_G_A	18	9022104	G	A	-0.00225981	0.0856356
18:9022487_G_A	18	9022487	G	A	-0.00199094	0.0855259
18:9022503_C_G	18	9022503	C	G	-0.00215465	0.0854943
18:9368469_G_A	18	9368469	G	A	-0.00476906	0.0283877
18:9670493_C_A	18	9670493	C	A	-0.00148155	0.0224281
18:10247566_A_C	18	10247566	A	C	-0.00138237	0.03108
18:10543777_G_A	18	10543777	G	A	0.0119712	0.00682676
18:11893317_C_T	18	11893317	C	T	-0.000369374	0.0709185
18:11959723_A_G	18	11959723	A	G	0.00292808	0.0395904
18:11978887_G_A	18	11978887	G	A	0.00149169	0.0603322
18:11980618_G_T	18	11980618	G	T	-0.000329898	0.228671
18:11981208_C_T	18	11981208	C	T	-6.22935e-05	0.228256
18:11982210_C_T	18	11982210	C	T	0.00131644	0.0616514
18:11983073_G_A	18	11983073	G	A	-0.000217182	0.228299
18:12232111_A_G	18	12232111	A	G	0.00944063	0.0302067
18:12399740_G_T	18	12399740	G	T	-6.24717e-06	0.440347
18:12400284_C_G	18	12400284	C	G	-3.17428e-05	0.440317
18:12405335_G_A	18	12405335	G	A	-0.000178928	0.435266
18:12405364_T_C	18	12405364	T	C	-0.000444408	0.441778
18:12408230_C_T	18	12408230	C	T	-0.000531123	0.432971
18:12509955_G_A	18	12509955	G	A	0.00393631	0.0558434
18:12558758_G_A	18	12558758	G	A	-0.00180451	0.0134034
18:13248033_C_G	18	13248033	C	G	0.00131109	0.0258405
18:13413401_C_T	18	13413401	C	T	0.000799241	0.0219318
18:13476371_C_T	18	13476371	C	T	-2.40877e-05	0.774186
18:13478721_A_G	18	13478721	A	G	0.00070422	0.0834361
18:13992030_C_T	18	13992030	C	T	0.000532433	0.0418266
18:13994802_C_T	18	13994802	C	T	0.000203866	0.0415839
18:13994823_C_A	18	13994823	C	A	0.000466313	0.0415536
18:14001997_G_A	18	14001997	G	A	0.000740846	0.0380362
18:14015903_C_T	18	14015903	C	T	0.000972954	0.0377963
18:14027069_T_G	18	14027069	T	G	0.000997115	0.0378385
18:14029158_C_G	18	14029158	C	G	0.00174353	0.0384136
18:14088346_T_C	18	14088346	T	C	0.000481073	0.0485283
18:14092423_T_C	18	14092423	T	C	0.000470853	0.0485295
18:19486471_T_A	18	19486471	T	A	0.000738851	0.149755
18:20039174_G_C	18	20039174	G	C	-0.00319904	0.183872
18:22261858_G_A	18	22261858	G	A	-0.000629103	0.0303367
18:22377567_C_A	18	22377567	C	A	-0.000719091	0.179606
18:22460541_C_T	18	22460541	C	T	-0.000874486	0.211379
18:22461300_C_T	18	22461300	C	T	-0.00094432	0.211318
18:22465562_T_C	18	22465562	T	C	-0.00105032	0.211476
18:22605590_G_A	18	22605590	G	A	-0.000538312	0.125133
18:22615640_G_C	18	22615640	G	C	-0.00119281	0.125087
18:24087838_G_A	18	24087838	G	A	-0.00285868	0.142251
18:24102901_A_G	18	24102901	A	G	0.000605172	0.416811
18:25625026_C_T	18	25625026	C	T	-0.00248205	0.931391
18:25628567_A_G	18	25628567	A	G	0.00197319	0.0179547
18:25662188_T_C	18	25662188	T	C	0.00257708	0.0178784
18:25969872_A_G	18	25969872	A	G	0.00168547	0.0809795
18:26037692_A_G	18	26037692	A	G	0.000792121	0.0792367
18:26560434_T_C	18	26560434	T	C	-0.00143415	0.0863365
18:26670025_C_A	18	26670025	C	A	0.00272741	0.0459605
18:27082180_T_C	18	27082180	T	C	-0.00152648	0.0469288
18:27189582_G_A	18	27189582	G	A	0.000141666	0.0411485
18:27486275_G_T	18	27486275	G	T	0.000244231	0.0822015
18:29098635_G_A	18	29098635	G	A	0.00116864	0.622218
18:29132175_C_T	18	29132175	C	T	0.000247952	0.896337
18:32487446_T_C	18	32487446	T	C	-0.000108634	0.174475
18:32488328_T_C	18	32488328	T	C	-0.000126594	0.173452
18:32493753_C_T	18	32493753	C	T	-0.000215543	0.150471
18:32836931_G_C	18	32836931	G	C	0.00263624	0.0472544
18:32849093_C_T	18	32849093	C	T	0.00188159	0.0471214
18:32886116_G_A	18	32886116	G	A	0.00281176	0.0456225
18:34202084_G_A	18	34202084	G	A	-0.000437138	0.83594
18:36051575_T_A	18	36051575	T	A	0.0113664	0.0084413
18:36087019_T_C	18	36087019	T	C	0.0029843	0.502407
18:36095539_A_G	18	36095539	A	G	0.000360294	0.0660654
18:39332105_G_A	18	39332105	G	A	0.00106274	0.0467202
18:39336720_T_G	18	39336720	T	G	0.000442901	0.0465783
18:39337017_T_C	18	39337017	T	C	0.000436098	0.0465789
18:39341108_T_C	18	39341108	T	C	0.00053736	0.0465835
18:41119222_C_T	18	41119222	C	T	0.000988959	0.0270336
18:41207467_C_T	18	41207467	C	T	-0.00405912	0.0251249
18:42153092_A_G	18	42153092	A	G	0.00160059	0.00798517
18:42526209_G_C	18	42526209	G	C	-0.00256157	0.85174
18:42526328_C_T	18	42526328	C	T	-0.00248314	0.589567
18:42553406_T_C	18	42553406	T	C	-0.00232088	0.84454
18:42574222_C_A	18	42574222	C	A	-0.0021618	0.84439
18:42585757_G_A	18	42585757	G	A	-0.00165993	0.201632
18:42585761_G_A	18	42585761	G	A	-0.000707194	0.249417
18:42603132_C_A	18	42603132	C	A	0.0042369	0.0932593
18:45159076_G_A	18	45159076	G	A	-0.00296399	0.0978025
18:45694950_A_G	18	45694950	A	G	-0.000810919	0.454859
18:45842892_C_T	18	45842892	C	T	-0.000442547	0.0257269
18:46240711_A_C	18	46240711	A	C	-0.00155636	0.424305
18:46319989_A_G	18	46319989	A	G	-0.00180212	0.216235
18:46532042_C_G	18	46532042	C	G	0.000463909	0.292576
18:46532474_G_T	18	46532474	G	T	0.000884198	0.184221
18:46541221_G_C	18	46541221	G	C	0.00135068	0.0521688
18:46983821_A_C	18	46983821	A	C	-0.00368134	0.0321108
18:47600259_C_T	18	47600259	C	T	0.00207644	0.0115402
18:48491524_C_T	18	48491524	C	T	-0.0012124	0.346532
18:51208700_T_A	18	51208700	T	A	0.000150701	0.119142
18:51210013_A_C	18	51210013	A	C	6.95417e-05	0.119331
18:51341795_T_A	18	51341795	T	A	0.000162174	0.104123
18:51343049_T_C	18	51343049	T	C	0.000183791	0.10411
18:51343908_T_C	18	51343908	T	C	0.000205939	0.104098
18:51345748_T_A	18	51345748	T	A	0.000115057	0.104099
18:51359740_T_C	18	51359740	T	C	9.59773e-05	0.103902
18:51360160_C_T	18	51360160	C	T	9.67844e-05	0.103902
18:51360453_C_T	18	51360453	C	T	9.68505e-05	0.103902
18:51360692_C_T	18	51360692	C	T	9.24577e-05	0.103904
18:51361958_A_G	18	51361958	A	G	0.000120797	0.103902
18:52851991_C_A	18	52851991	C	A	0.000131944	0.274661
18:52853243_G_A	18	52853243	G	A	1.28978e-05	0.274922
18:52853698_A_T	18	52853698	A	T	2.25096e-05	0.274905
18:53711306_G_A	18	53711306	G	A	0.00810221	0.0408133
18:55384955_T_G	18	55384955	T	G	0.000632392	0.101548
18:56146532_G_A	18	56146532	G	A	-0.00143379	0.0205898
18:57384490_T_C	18	57384490	T	C	0.000223229	0.330151
18:57384809_G_A	18	57384809	G	A	0.000224506	0.330025
18:57405945_C_T	18	57405945	C	T	-0.000792068	0.367023
18:57406451_C_G	18	57406451	C	G	-0.000881718	0.35454
18:57414771_T_C	18	57414771	T	C	-0.00141189	0.350793
18:57421090_A_G	18	57421090	A	G	0.000354557	0.368021
18:57497435_T_G	18	57497435	T	G	-0.00378801	0.0149676
18:59018608_C_T	18	59018608	C	T	0.0011897	0.0984808
18:59019270_A_C	18	59019270	A	C	0.00118826	0.102859
18:59192808_T_A	18	59192808	T	A	-0.00175601	0.767309
18:59208800_A_G	18	59208800	A	G	-0.00690941	0.036245
18:59240586_A_T	18	59240586	A	T	0.000299855	0.595408
18:60288446_A_C	18	60288446	A	C	0.000388153	0.794694
18:61444932_C_T	18	61444932	C	T	-0.000135681	0.0497539
18:61445224_C_A	18	61445224	C	A	-2.3173e-05	0.0497652
18:61447835_C_T	18	61447835	C	T	-0.000761508	0.0502962
18:61448772_T_G	18	61448772	T	G	-0.00014795	0.0502595
18:61450638_A_G	18	61450638	A	G	-0.000218081	0.0502234
18:61451114_A_G	18	61451114	A	G	-0.000203782	0.0500476
18:61451520_G_C	18	61451520	G	C	-2.19855e-05	0.0500489
18:61458866_A_G	18	61458866	A	G	-0.000362192	0.0509802
18:61459235_G_A	18	61459235	G	A	-0.00035775	0.0501555
18:61959443_A_G	18	61959443	A	G	0.00954052	0.0170795
18:62006748_C_T	18	62006748	C	T	-0.00290001	0.0451124
18:62007806_A_G	18	62007806	A	G	-0.00377399	0.0464853
18:62087832_A_C	18	62087832	A	C	0.00276897	0.181982
18:62251857_T_C	18	62251857	T	C	-0.000198926	0.131908
18:62252214_T_A	18	62252214	T	A	-0.000220457	0.131901
18:62252624_C_T	18	62252624	C	T	0.0198377	0.0141114
18:62259090_C_T	18	62259090	C	T	-0.00019496	0.131968
18:62259233_G_A	18	62259233	G	A	-7.94658e-06	0.131835
18:62259708_T_C	18	62259708	T	C	-0.000121548	0.1319
18:62261190_G_A	18	62261190	G	A	-0.00022578	0.13045
18:62267876_C_G	18	62267876	C	G	-0.000487045	0.130338
18:62267902_A_C	18	62267902	A	C	-0.000424931	0.130346
18:62271591_A_G	18	62271591	A	G	-0.00043584	0.129785
18:62271727_T_A	18	62271727	T	A	-0.00035579	0.129766
18:62275474_C_A	18	62275474	C	A	-0.000221602	0.129903
18:62280002_T_C	18	62280002	T	C	-0.000336924	0.130387
18:62283371_G_A	18	62283371	G	A	-0.000588028	0.130515
18:62285022_A_G	18	62285022	A	G	-0.000165438	0.130371
18:62298790_C_T	18	62298790	C	T	-0.0019448	0.0644549
18:62432109_T_C	18	62432109	T	C	0.00015282	0.187617
18:62432396_T_G	18	62432396	T	G	0.00224769	0.0569982
18:62457681_C_T	18	62457681	C	T	-5.11619e-05	0.229072
18:62458254_C_T	18	62458254	C	T	-8.38331e-05	0.228524
18:62458270_T_C	18	62458270	T	C	-0.000201763	0.228545
18:62465040_A_G	18	62465040	A	G	-9.50684e-06	0.227859
18:62473147_C_G	18	62473147	C	G	-0.000184602	0.228208
18:62489761_T_G	18	62489761	T	G	-0.000109535	0.224298
18:62508290_T_C	18	62508290	T	C	-0.0004258	0.222668
18:62515864_T_C	18	62515864	T	C	-0.00025495	0.222958
18:62979231_G_A	18	62979231	G	A	-0.00089908	0.611945
18:62979450_C_G	18	62979450	C	G	-0.00109881	0.601963
18:62979473_A_G	18	62979473	A	G	-0.00109326	0.60198
18:62979928_C_G	18	62979928	C	G	-0.00111362	0.601962
18:62980144_A_G	18	62980144	A	G	-0.00113455	0.601598
18:62980199_G_A	18	62980199	G	A	-0.00112337	0.60193
18:62980301_G_C	18	62980301	G	C	-0.00116059	0.601952
18:62980871_A_G	18	62980871	A	G	-0.00106217	0.601955
18:62980974_T_C	18	62980974	T	C	-0.000998889	0.601888
18:62981239_C_T	18	62981239	C	T	-0.00082769	0.60467
18:62981259_A_G	18	62981259	A	G	-0.000998353	0.601891
18:62981676_T_C	18	62981676	T	C	-0.00103852	0.601902
18:65008319_C_A	18	65008319	C	A	1.23908e-05	0.472264
18:65009284_C_A	18	65009284	C	A	7.79253e-05	0.467121
18:65010897_A_T	18	65010897	A	T	2.07135e-05	0.466207
18:65011229_A_G	18	65011229	A	G	0.00043464	0.447825
18:65046855_G_T	18	65046855	G	T	2.5832e-05	0.57842
18:65050038_A_G	18	65050038	A	G	0.000274228	0.537352
18:65056273_C_T	18	65056273	C	T	0.000116627	0.537512
18:65058900_T_A	18	65058900	T	A	0.000129718	0.537267
18:65059326_G_C	18	65059326	G	C	0.000177865	0.537262
18:65062320_T_C	18	65062320	T	C	0.00010418	0.537053
18:65065888_C_T	18	65065888	C	T	0.000414654	0.538502
18:65066711_C_A	18	65066711	C	A	7.9866e-05	0.537004
18:65069901_G_T	18	65069901	G	T	6.7042e-05	0.543698
18:65608302_T_C	18	65608302	T	C	-0.00600155	0.0351666
18:66079373_A_T	18	66079373	A	T	0.000135457	0.191379
18:67918129_G_C	18	67918129	G	C	-0.000782143	0.042925
18:67921981_G_T	18	67921981	G	T	-0.00145578	0.0427495
18:67927753_A_G	18	67927753	A	G	-0.000503157	0.0424715
18:69045526_T_C	18	69045526	T	C	0.00264385	0.104156
18:70961736_C_T	18	70961736	C	T	0.00129286	0.366334
18:70963309_C_T	18	70963309	C	T	0.000757105	0.318056
18:70968770_G_C	18	70968770	G	C	0.00115359	0.318712
18:71432730_A_G	18	71432730	A	G	-0.000196533	0.432078
18:71497925_T_C	18	71497925	T	C	-0.000155265	0.143375
18:71609541_G_A	18	71609541	G	A	-0.00136313	0.111642
18:71904385_G_A	18	71904385	G	A	4.16302e-05	0.148743
18:71908297_G_C	18	71908297	G	C	-0.000860616	0.702155
18:71909320_A_C	18	71909320	A	C	0.000333529	0.156513
18:71909636_G_T	18	71909636	G	T	0.000554103	0.160468
18:71910893_A_G	18	71910893	A	G	0.00126709	0.268406
18:71922789_A_G	18	71922789	A	G	0.000268607	0.160671
18:71947422_C_T	18	71947422	C	T	6.69366e-05	0.154692
18:71955452_C_A	18	71955452	C	A	0.000151012	0.15645
18:71957219_T_A	18	71957219	T	A	8.56127e-05	0.156434
18:71958555_G_A	18	71958555	G	A	0.000126139	0.156488
18:71959075_G_A	18	71959075	G	A	0.000294829	0.156567
18:71959324_G_A	18	71959324	G	A	0.000304267	0.15657
18:71982461_T_C	18	71982461	T	C	0.000512161	0.31971
18:72950335_G_T	18	72950335	G	T	0.000226461	0.590779
18:72966731_G_A	18	72966731	G	A	7.63295e-05	0.581918
18:72969963_A_C	18	72969963	A	C	6.14819e-05	0.586792
18:72972998_G_A	18	72972998	G	A	0.000328864	0.582131
18:72973153_G_A	18	72973153	G	A	0.000361301	0.582332
18:72973647_G_A	18	72973647	G	A	0.000327737	0.582566
18:72973762_G_A	18	72973762	G	A	0.000438029	0.582453
18:72974307_T_C	18	72974307	T	C	0.000266716	0.583317
18:72974604_A_G	18	72974604	A	G	0.000186284	0.58324
18:72976037_G_A	18	72976037	G	A	7.46678e-05	0.582551
18:72977148_C_A	18	72977148	C	A	0.000143315	0.582339
18:73073392_G_A	18	73073392	G	A	0.000221185	0.011348
18:73101369_T_C	18	73101369	T	C	-0.000164071	0.345617
18:73284624_C_G	18	73284624	C	G	0.000928988	0.0309681
18:73287191_T_A	18	73287191	T	A	0.000662375	0.0309372
18:73287498_G_T	18	73287498	G	T	0.000298388	0.0309334
18:73397745_T_C	18	73397745	T	C	-0.000286382	0.108226
18:73398117_C_T	18	73398117	C	T	-0.000686394	0.109572
18:73429985_G_A	18	73429985	G	A	0.00085414	0.871618
18:73430036_A_G	18	73430036	A	G	0.00113084	0.871832
18:73545673_G_A	18	73545673	G	A	4.17079e-05	0.0333977
18:74074707_C_T	18	74074707	C	T	0.00361736	0.424324
18:74414314_C_T	18	74414314	C	T	-0.00139049	0.0901818
18:74438847_A_G	18	74438847	A	G	-0.000577559	0.0138195
18:74472537_C_T	18	74472537	C	T	-0.000568288	0.0407792
18:76163545_T_A	18	76163545	T	A	-0.000103	0.361145
19:545923_G_A	19	545923	G	A	-0.000219609	0.059463
19:550063_A_C	19	550063	A	C	-0.000563189	0.0611573
19:646151_A_G	19	646151	A	G	0.000492334	0.340628
19:647251_G_A	19	647251	G	A	0.00155978	0.24474
19:2416503_G_A	19	2416503	G	A	0.000787865	0.0125786
19:2908680_T_C	19	2908680	T	C	0.000155722	0.0750618
19:2972807_A_G	19	2972807	A	G	0.00104841	0.22647
19:3021336_G_C	19	3021336	G	C	-0.00310809	0.0572444
19:3789138_C_T	19	3789138	C	T	0.000934645	0.114604
19:3790801_C_T	19	3790801	C	T	0.00235179	0.42614
19:3792364_G_A	19	3792364	G	A	0.00214928	0.426357
19:5289522_A_G	19	5289522	A	G	0.000763243	0.494262
19:6764823_T_C	19	6764823	T	C	0.000999524	0.211999
19:6764999_G_A	19	6764999	G	A	0.000836182	0.211671
19:7288790_G_A	19	7288790	G	A	0.000578391	0.157814
19:8003021_T_C	19	8003021	T	C	0.0132441	0.0114768
19:8120498_A_G	19	8120498	A	G	-0.00152066	0.165237
19:8121096_G_A	19	8121096	G	A	0.00234451	0.0769574
19:8200214_A_T	19	8200214	A	T	-0.00314448	0.396772
19:10234512_G_T	19	10234512	G	T	-0.000829825	0.499258
19:10902389_G_C	19	10902389	G	C	0.00132676	0.300165
19:10904700_T_C	19	10904700	T	C	0.00184947	0.300897
19:10910780_A_G	19	10910780	A	G	0.00123987	0.32754
19:10975889_T_G	19	10975889	T	G	0.000986077	0.410559
19:11828410_A_G	19	11828410	A	G	0.000635613	0.0900133
19:12189379_C_T	19	12189379	C	T	-0.000591468	0.470392
19:12222861_T_C	19	12222861	T	C	0.000484897	0.20759
19:12761464_G_A	19	12761464	G	A	0.0139248	0.0217825
19:13649156_T_C	19	13649156	T	C	-0.000184888	0.221386
19:13650438_A_G	19	13650438	A	G	-0.000820563	0.450708
19:13651383_G_C	19	13651383	G	C	-0.000777372	0.449498
19:13651842_T_A	19	13651842	T	A	-0.000144789	0.221877
19:13859032_G_A	19	13859032	G	A	-0.00173442	0.0902223
19:14272925_C_A	19	14272925	C	A	-0.000950557	0.026377
19:16114009_C_T	19	16114009	C	T	0.000349949	0.0673001
19:16141338_G_A	19	16141338	G	A	-0.00160278	0.129083
19:16141379_C_A	19	16141379	C	A	-0.00171972	0.128684
19:16141407_G_T	19	16141407	G	T	-0.0018631	0.128644
19:16142980_A_G	19	16142980	A	G	-0.00171469	0.128969
19:16143151_G_T	19	16143151	G	T	-0.00255007	0.117606
19:16335293_G_A	19	16335293	G	A	-0.00228582	0.0654272
19:16339030_C_T	19	16339030	C	T	-0.00156987	0.0622117
19:17318012_G_A	19	17318012	G	A	-0.0039377	0.0282945
19:17390291_T_C	19	17390291	T	C	0.00814159	0.300623
19:17391328_G_A	19	17391328	G	A	0.00794992	0.30066
19:17393925_C_A	19	17393925	C	A	0.00782795	0.301168
19:17395401_C_T	19	17395401	C	T	0.00788792	0.300958
19:17398085_C_A	19	17398085	C	A	0.00784358	0.3008
19:17401404_C_G	19	17401404	C	G	0.00752113	0.301083
19:17407695_G_T	19	17407695	G	T	0.00757611	0.29588
19:17409380_C_T	19	17409380	C	T	-0.012395	0.508159
19:17409671_C_T	19	17409671	C	T	0.008091	0.299958
19:17547546_G_A	19	17547546	G	A	0.0046134	0.0388926
19:17902177_G_A	19	17902177	G	A	0.00172113	0.132081
19:18367330_T_C	19	18367330	T	C	0.00111493	0.0222215
19:18369488_A_C	19	18369488	A	C	0.00158287	0.0222674
19:18371197_C_T	19	18371197	C	T	0.0019675	0.0224163
19:18376509_G_A	19	18376509	G	A	0.0022989	0.0227902
19:18376780_T_C	19	18376780	T	C	0.002281	0.0227938
19:18378681_C_A	19	18378681	C	A	0.00321496	0.022766
19:19461926_A_G	19	19461926	A	G	0.00269047	0.00580559
19:19473030_A_G	19	19473030	A	G	-0.000108743	0.64364
19:19473445_T_C	19	19473445	T	C	-0.000343589	0.646132
19:19498598_G_A	19	19498598	G	A	0.00010541	0.00597459
19:19508588_C_T	19	19508588	C	T	0.000886928	0.00594982
19:19665581_G_A	19	19665581	G	A	0.00104563	0.136554
19:19666574_T_C	19	19666574	T	C	0.000649306	0.136653
19:19700237_T_C	19	19700237	T	C	0.00417518	0.0059457
19:19731505_G_A	19	19731505	G	A	0.00457183	0.00594498
19:21288171_G_A	19	21288171	G	A	-0.000380212	0.0613881
19:22678385_C_A	19	22678385	C	A	-0.000586743	0.135711
19:22705130_C_T	19	22705130	C	T	-0.000832519	0.139802
19:23816126_C_T	19	23816126	C	T	5.43889e-05	0.0432878
19:23953366_A_C	19	23953366	A	C	0.000855673	0.0440098
19:23956450_T_C	19	23956450	T	C	0.0014413	0.0439421
19:23958819_C_T	19	23958819	C	T	0.00144493	0.0439424
19:23970747_C_T	19	23970747	C	T	0.00140845	0.0439484
19:23972758_G_T	19	23972758	G	T	0.00142	0.0440416
19:23974759_G_A	19	23974759	G	A	0.00112538	0.0440509
19:23976950_G_A	19	23976950	G	A	0.00116717	0.0440167
19:30021023_G_C	19	30021023	G	C	0.000736399	0.0895809
19:30264138_T_C	19	30264138	T	C	-0.000211621	0.292044
19:30264686_A_C	19	30264686	A	C	-0.000233675	0.291816
19:30287967_C_G	19	30287967	C	G	0.00113033	0.556015
19:30288043_G_A	19	30288043	G	A	0.00305103	0.220912
19:30340694_A_G	19	30340694	A	G	0.000648524	0.264017
19:30340724_G_A	19	30340724	G	A	0.000636126	0.267716
19:30341864_G_A	19	30341864	G	A	0.000472527	0.263757
19:30342679_A_T	19	30342679	A	T	0.000674448	0.263408
19:30343500_G_A	19	30343500	G	A	0.000822667	0.264203
19:30343666_A_C	19	30343666	A	C	0.000894941	0.262196
19:30343667_G_C	19	30343667	G	C	0.000896974	0.262165
19:30344536_C_T	19	30344536	C	T	0.000884397	0.263549
19:30383889_A_G	19	30383889	A	G	0.000634853	0.815648
19:31780456_A_T	19	31780456	A	T	0.00183044	0.317465
19:31781021_A_G	19	31781021	A	G	0.00211774	0.317275
19:31818392_C_A	19	31818392	C	A	0.00204425	0.844781
19:33419410_A_G	19	33419410	A	G	-0.000602882	0.223906
19:33764862_G_A	19	33764862	G	A	0.00111833	0.559582
19:34222996_G_A	19	34222996	G	A	0.00262696	0.105858
19:34230003_G_A	19	34230003	G	A	0.00197865	0.105281
19:35087895_G_A	19	35087895	G	A	-0.00203368	0.16002
19:35996380_C_T	19	35996380	C	T	-0.00199931	0.281691
19:36146997_G_A	19	36146997	G	A	-0.000158142	0.107768
19:36309321_A_C	19	36309321	A	C	0.000728289	0.147644
19:36917901_G_A	19	36917901	G	A	-0.0026378	0.178632
19:37703064_A_G	19	37703064	A	G	-0.000720422	0.464217
19:37981509_A_T	19	37981509	A	T	0.000193367	0.470074
19:37991651_C_G	19	37991651	C	G	0.000184898	0.469697
19:37991675_G_A	19	37991675	G	A	0.000148991	0.469707
19:37994111_G_A	19	37994111	G	A	0.00026652	0.470039
19:39609969_C_T	19	39609969	C	T	0.00466025	0.0254291
19:45657340_G_C	19	45657340	G	C	-0.00103176	0.131851
19:48118656_T_C	19	48118656	T	C	0.000229923	0.849554
19:48119550_T_C	19	48119550	T	C	0.000260392	0.849583
19:48120076_C_T	19	48120076	C	T	0.000225622	0.849554
19:48120154_T_C	19	48120154	T	C	0.000225619	0.849554
19:48120179_A_G	19	48120179	A	G	0.000165177	0.849549
19:48120539_T_C	19	48120539	T	C	9.5974e-05	0.849604
19:48120725_G_A	19	48120725	G	A	0.000225865	0.849554
19:48120765_T_C	19	48120765	T	C	0.000216125	0.849555
19:48120866_T_C	19	48120866	T	C	0.000225779	0.849554
19:48122390_C_T	19	48122390	C	T	0.000241441	0.849815
19:48122554_C_G	19	48122554	C	G	0.000148191	0.849918
19:48123436_C_A	19	48123436	C	A	0.000172618	0.850327
19:48124652_T_G	19	48124652	T	G	4.10377e-05	0.850445
19:48124891_C_T	19	48124891	C	T	0.000242467	0.850298
19:48125047_C_T	19	48125047	C	T	0.000169183	0.850329
19:48130891_A_G	19	48130891	A	G	0.000104584	0.857019
19:48393229_T_A	19	48393229	T	A	-0.00163554	0.768492
19:48531376_C_T	19	48531376	C	T	-0.000584404	0.437702
19:48914178_G_C	19	48914178	G	C	-0.00231767	0.185884
19:49036223_T_C	19	49036223	T	C	0.000175233	0.749645
19:50784404_G_A	19	50784404	G	A	0.000699572	0.271904
19:50799419_A_G	19	50799419	A	G	-2.7063e-05	0.730004
19:50822695_G_A	19	50822695	G	A	0.00592374	0.00730292
19:51245109_C_T	19	51245109	C	T	-3.39863e-05	0.426797
19:51245667_C_T	19	51245667	C	T	-0.000116451	0.427929
19:51246141_G_A	19	51246141	G	A	-0.000293988	0.428197
19:51306948_T_C	19	51306948	T	C	-0.000871689	0.241163
19:51322312_T_C	19	51322312	T	C	-0.00015649	0.276297
19:51323232_T_C	19	51323232	T	C	-0.000140318	0.275149
19:51330932_G_T	19	51330932	G	T	-0.000340034	0.258444
19:51364649_A_C	19	51364649	A	C	0.000101455	0.0693725
19:51910979_T_C	19	51910979	T	C	-0.00633597	0.0197507
19:51951182_A_G	19	51951182	A	G	-0.00487286	0.0566969
19:51951303_T_G	19	51951303	T	G	-0.0048905	0.0567225
19:52080343_C_T	19	52080343	C	T	-0.00147449	0.411111
19:52087349_T_C	19	52087349	T	C	0.00237317	0.0319747
19:52102558_C_T	19	52102558	C	T	0.00118611	0.151689
19:52103142_A_G	19	52103142	A	G	0.000689814	0.151161
19:52103783_A_G	19	52103783	A	G	-0.000454873	0.0693534
19:52105161_C_T	19	52105161	C	T	0.001126	0.149541
19:52216295_G_C	19	52216295	G	C	0.00209335	0.339992
19:53761351_T_G	19	53761351	T	G	-0.00034061	0.269134
19:53761352_A_C	19	53761352	A	C	-0.000118121	0.269423
19:53761471_T_C	19	53761471	T	C	-0.000332444	0.26946
19:53761606_C_T	19	53761606	C	T	-3.28792e-05	0.269417
19:53761740_T_C	19	53761740	T	C	-0.000153292	0.275319
19:53763295_A_G	19	53763295	A	G	-3.06481e-05	0.269396
19:53846311_A_T	19	53846311	A	T	-0.00300593	0.100692
19:53951211_G_C	19	53951211	G	C	0.000659399	0.0563877
19:53951686_C_T	19	53951686	C	T	0.000601779	0.056381
19:53951922_A_G	19	53951922	A	G	0.00189672	0.0935806
19:53951954_A_C	19	53951954	A	C	0.00202624	0.093661
19:54257748_A_G	19	54257748	A	G	0.000896513	0.149669
19:54257892_C_G	19	54257892	C	G	0.000963289	0.149595
19:54258700_G_A	19	54258700	G	A	0.00144708	0.148626
19:54259376_G_C	19	54259376	G	C	0.00162726	0.149419
19:54903067_G_A	19	54903067	G	A	-0.000326181	0.459615
19:54908495_C_A	19	54908495	C	A	-0.000773764	0.279579
19:54909067_C_T	19	54909067	C	T	-0.00107849	0.291392
19:54909516_G_C	19	54909516	G	C	-0.00119394	0.291341
19:54920710_C_T	19	54920710	C	T	-0.000554803	0.513079
19:55699754_G_A	19	55699754	G	A	0.00110312	0.232408
19:55699822_G_A	19	55699822	G	A	0.00169498	0.229694
19:55708557_A_G	19	55708557	A	G	0.00250016	0.65039
19:55966971_C_T	19	55966971	C	T	0.000403696	0.203953
19:55967483_C_T	19	55967483	C	T	0.000957438	0.207037
19:56674303_C_T	19	56674303	C	T	-0.000736638	0.130081
19:56674548_G_A	19	56674548	G	A	-0.000895583	0.131592
19:56730514_C_T	19	56730514	C	T	0.00975079	0.0353472
19:57135023_T_C	19	57135023	T	C	-0.00167503	0.144564
19:57246514_T_C	19	57246514	T	C	0.000379636	0.039145
19:57677926_G_T	19	57677926	G	T	-0.000666271	0.200969
19:57678212_A_G	19	57678212	A	G	-0.000121934	0.2252
19:57912334_G_A	19	57912334	G	A	0.00206229	0.395732
20:481929_G_A	20	481929	G	A	-0.0103905	0.0313896
20:653652_G_A	20	653652	G	A	-6.62007e-05	0.171718
20:783551_G_A	20	783551	G	A	0.00334215	0.0709334
20:1018317_T_C	20	1018317	T	C	-0.000878135	0.130777
20:1861190_A_G	20	1861190	A	G	0.000367505	0.352803
20:1861406_T_C	20	1861406	T	C	0.000741073	0.454179
20:1867363_G_C	20	1867363	G	C	0.000681553	0.329867
20:1891545_G_A	20	1891545	G	A	0.00275009	0.580402
20:3674064_G_C	20	3674064	G	C	0.00179909	0.0992039
20:3688853_A_G	20	3688853	A	G	0.00128062	0.0740539
20:3710659_T_C	20	3710659	T	C	0.00493507	0.203131
20:5651579_A_G	20	5651579	A	G	0.0152304	0.00985204
20:5961458_T_C	20	5961458	T	C	-0.000721998	0.172952
20:5978141_C_T	20	5978141	C	T	-0.00143744	0.173172
20:5984512_C_A	20	5984512	C	A	0.000183365	0.0251835
20:6834932_T_A	20	6834932	T	A	-0.000573331	0.561641
20:7934918_G_A	20	7934918	G	A	-0.00243612	0.0522528
20:8468740_C_A	20	8468740	C	A	0.000140308	0.582533
20:8469092_A_G	20	8469092	A	G	0.000108554	0.582711
20:8469322_C_G	20	8469322	C	G	0.000336869	0.580746
20:9308828_G_A	20	9308828	G	A	-0.000246333	0.191187
20:9317039_G_C	20	9317039	G	C	-0.000198692	0.193479
20:9632609_G_A	20	9632609	G	A	0.00191065	0.32258
20:10896463_C_T	20	10896463	C	T	-0.000556831	0.218733
20:10896746_T_C	20	10896746	T	C	-0.000311425	0.219068
20:10897102_A_T	20	10897102	A	T	-0.000416649	0.219011
20:10897171_C_T	20	10897171	C	T	-0.000456615	0.219032
20:10897894_A_G	20	10897894	A	G	-0.000417118	0.21911
20:10898714_G_A	20	10898714	G	A	-0.00045743	0.218665
20:10901293_T_C	20	10901293	T	C	-0.000245259	0.217877
20:10915768_C_T	20	10915768	C	T	-0.00250245	0.0338516
20:12237727_C_T	20	12237727	C	T	0.00216169	0.15068
20:12653861_G_C	20	12653861	G	C	-0.00319149	0.0369757
20:13268336_G_A	20	13268336	G	A	-0.000282626	0.496891
20:13278607_G_A	20	13278607	G	A	-0.000168032	0.550672
20:13279411_G_T	20	13279411	G	T	-0.000537167	0.547844
20:13560294_G_A	20	13560294	G	A	0.00272191	0.0335486
20:13989396_G_A	20	13989396	G	A	0.00309924	0.0393712
20:14016559_C_T	20	14016559	C	T	0.00489426	0.0389533
20:15369787_A_G	20	15369787	A	G	0.00140678	0.0506004
20:15435619_G_C	20	15435619	G	C	-0.00065969	0.349028
20:15436903_A_G	20	15436903	A	G	-0.00056162	0.350978
20:15437569_C_T	20	15437569	C	T	-0.000807214	0.35301
20:15467075_G_A	20	15467075	G	A	0.000424739	0.373853
20:15475667_G_T	20	15475667	G	T	-0.000580827	0.161058
20:15487365_G_A	20	15487365	G	A	-1.67514e-05	0.10736
20:16185505_G_A	20	16185505	G	A	-0.000167426	0.630254
20:16957525_C_A	20	16957525	C	A	-0.00219079	0.0295182
20:17787576_G_A	20	17787576	G	A	0.000490563	0.348702
20:17787608_G_C	20	17787608	G	C	0.000420949	0.349334
20:17837293_C_T	20	17837293	C	T	0.00136157	0.239266
20:17837523_A_C	20	17837523	A	C	0.00175509	0.239258
20:18360623_G_A	20	18360623	G	A	-0.00224218	0.0992807
20:18826162_T_G	20	18826162	T	G	0.0031568	0.60563
20:18830812_T_C	20	18830812	T	C	0.0041918	0.651733
20:18901322_C_T	20	18901322	C	T	0.00102935	0.2793
20:18901352_G_A	20	18901352	G	A	0.000696813	0.279426
20:18901946_G_A	20	18901946	G	A	0.000924561	0.282953
20:18902228_G_A	20	18902228	G	A	0.000518712	0.280255
20:19186715_A_C	20	19186715	A	C	-0.00108719	0.553709
20:19498915_C_T	20	19498915	C	T	0.00149845	0.505837
20:19499298_A_G	20	19499298	A	G	0.00162561	0.50252
20:19914222_C_A	20	19914222	C	A	-0.00449364	0.102215
20:19914325_G_A	20	19914325	G	A	-0.00431193	0.102299
20:20015914_A_G	20	20015914	A	G	0.0111467	0.0107115
20:22534141_A_G	20	22534141	A	G	-0.0019364	0.0453368
20:22551094_A_G	20	22551094	A	G	-0.00102648	0.0450976
20:23456538_A_G	20	23456538	A	G	0.00248441	0.140227
20:23551809_T_A	20	23551809	T	A	0.00219088	0.0401465
20:24364254_T_A	20	24364254	T	A	-6.40908e-05	0.317589
20:32473382_G_C	20	32473382	G	C	-0.000114448	0.490643
20:35455653_G_A	20	35455653	G	A	0.000651849	0.16247
20:35516960_T_C	20	35516960	T	C	0.00205671	0.432776
20:36310628_A_G	20	36310628	A	G	-0.000677283	0.061828
20:36311864_A_G	20	36311864	A	G	-0.000214646	0.0617451
20:36326523_A_G	20	36326523	A	G	-0.000904828	0.0603184
20:36329049_T_G	20	36329049	T	G	-0.000332349	0.0598936
20:36330787_T_G	20	36330787	T	G	-0.000320316	0.0598949
20:36331444_T_G	20	36331444	T	G	-2.91224e-05	0.0599911
20:36335839_A_G	20	36335839	A	G	-0.000237688	0.059987
20:36395596_A_G	20	36395596	A	G	-0.000145794	0.0606907
20:36447486_T_A	20	36447486	T	A	-1.42327e-05	0.0598922
20:36450797_G_A	20	36450797	G	A	-0.000512552	0.059725
20:36451167_C_T	20	36451167	C	T	-0.000165328	0.0598853
20:36468955_C_T	20	36468955	C	T	-0.000124899	0.0598126
20:36491033_C_T	20	36491033	C	T	-0.000128059	0.0598356
20:36498767_G_A	20	36498767	G	A	-0.000141949	0.0593275
20:36527215_T_C	20	36527215	T	C	-0.000613602	0.0539144
20:36532706_C_T	20	36532706	C	T	-0.000161149	0.0178358
20:37302580_C_G	20	37302580	C	G	-0.00076765	0.562003
20:37365129_A_G	20	37365129	A	G	-0.000262053	0.337337
20:37365189_C_T	20	37365189	C	T	-0.000212854	0.337248
20:37365268_C_T	20	37365268	C	T	-0.000522466	0.337585
20:37365330_G_A	20	37365330	G	A	-0.000221993	0.337179
20:37365424_A_T	20	37365424	A	T	-0.000176707	0.337318
20:37366096_A_C	20	37366096	A	C	-0.000130836	0.337318
20:37366218_C_T	20	37366218	C	T	-0.00123514	0.221843
20:37366570_G_T	20	37366570	G	T	-0.000137899	0.337388
20:37366591_G_A	20	37366591	G	A	-0.000137429	0.337388
20:37366737_A_T	20	37366737	A	T	-0.00127975	0.222095
20:37366807_G_T	20	37366807	G	T	-0.000202538	0.337378
20:37366926_T_C	20	37366926	T	C	-0.00130014	0.222108
20:37366931_T_C	20	37366931	T	C	-7.82903e-05	0.337306
20:37367001_G_A	20	37367001	G	A	-7.34843e-05	0.337316
20:37367456_A_G	20	37367456	A	G	-8.01386e-05	0.337291
20:37367503_T_C	20	37367503	T	C	-0.000150602	0.33727
20:37368249_G_A	20	37368249	G	A	-6.77849e-05	0.337298
20:37368269_C_T	20	37368269	C	T	-6.77022e-05	0.337298
20:37368679_A_G	20	37368679	A	G	-0.0011987	0.221909
20:37368708_C_A	20	37368708	C	A	-6.50493e-05	0.337297
20:37368743_G_A	20	37368743	G	A	-6.48828e-05	0.337297
20:37369150_C_T	20	37369150	C	T	-6.28209e-05	0.3373
20:37369996_G_A	20	37369996	G	A	-0.00125688	0.222066
20:37370144_C_G	20	37370144	C	G	-5.01934e-05	0.337278
20:37370218_T_C	20	37370218	T	C	-5.94408e-05	0.337297
20:37370933_A_G	20	37370933	A	G	-7.34232e-05	0.337489
20:37371485_T_C	20	37371485	T	C	-9.18484e-05	0.337284
20:37372364_T_C	20	37372364	T	C	-4.64753e-05	0.337261
20:37372547_T_G	20	37372547	T	G	-0.000132371	0.337303
20:37372674_A_G	20	37372674	A	G	-7.90992e-05	0.337272
20:37372810_G_A	20	37372810	G	A	-0.000125083	0.337277
20:37374016_G_A	20	37374016	G	A	-0.000291563	0.33765
20:37375140_T_C	20	37375140	T	C	-1.95127e-05	0.336971
20:37375469_G_T	20	37375469	G	T	-4.08587e-05	0.336886
20:39311250_G_C	20	39311250	G	C	-0.000431036	0.169207
20:39390406_C_T	20	39390406	C	T	-0.00675251	0.0153958
20:40542083_G_A	20	40542083	G	A	0.00151556	0.0514401
20:41490225_C_T	20	41490225	C	T	0.000712504	0.501947
20:41869932_G_A	20	41869932	G	A	-0.00153358	0.284852
20:41980858_T_G	20	41980858	T	G	-0.00132319	0.798986
20:41981237_C_T	20	41981237	C	T	-0.00122688	0.798568
20:41990256_A_G	20	41990256	A	G	-0.000406304	0.400356
20:41993569_A_C	20	41993569	A	C	-0.000436882	0.399021
20:42001011_G_A	20	42001011	G	A	-0.0019169	0.807811
20:42001081_C_T	20	42001081	C	T	-2.34641e-05	0.398166
20:42372984_C_A	20	42372984	C	A	0.0083594	0.0218166
20:42382127_C_A	20	42382127	C	A	0.00656067	0.0218679
20:42723862_G_A	20	42723862	G	A	-4.98926e-05	0.129569
20:43401351_A_G	20	43401351	A	G	0.0140243	0.00405577
20:43546427_A_G	20	43546427	A	G	-0.000409915	0.357156
20:43546862_A_T	20	43546862	A	T	-0.000323724	0.35698
20:43546954_G_C	20	43546954	G	C	-0.000329858	0.356987
20:43547537_A_G	20	43547537	A	G	-9.22161e-05	0.358277
20:43548418_C_T	20	43548418	C	T	-0.000236218	0.356792
20:43548431_A_G	20	43548431	A	G	-0.00013881	0.358764
20:43548642_C_T	20	43548642	C	T	-0.00026901	0.356807
20:43548680_T_G	20	43548680	T	G	-0.000273613	0.356804
20:43548739_A_G	20	43548739	A	G	-0.000383617	0.358703
20:43549853_T_C	20	43549853	T	C	-0.000320764	0.357063
20:43550045_A_T	20	43550045	A	T	-0.000350488	0.357119
20:43551278_A_C	20	43551278	A	C	-0.000460488	0.35699
20:44806643_G_A	20	44806643	G	A	0.00256326	0.120657
20:44806727_G_A	20	44806727	G	A	0.00288857	0.120678
20:44807853_C_T	20	44807853	C	T	0.00338493	0.120713
20:44812412_C_G	20	44812412	C	G	0.00155997	0.255532
20:46144379_C_T	20	46144379	C	T	0.000469125	0.259206
20:46146857_G_A	20	46146857	G	A	0.000210997	0.259244
20:46153148_G_A	20	46153148	G	A	0.000593646	0.262197
20:46159027_C_G	20	46159027	C	G	0.000323679	0.259346
20:46163258_C_T	20	46163258	C	T	0.000455672	0.259748
20:46169819_T_C	20	46169819	T	C	0.000152248	0.259524
20:46216507_C_T	20	46216507	C	T	5.23347e-05	0.261875
20:46219058_A_G	20	46219058	A	G	7.29939e-05	0.260566
20:47328358_A_G	20	47328358	A	G	0.0016388	0.206241
20:47329577_A_G	20	47329577	A	G	0.00178972	0.204566
20:47329887_G_A	20	47329887	G	A	0.00200904	0.2044
20:47332635_G_T	20	47332635	G	T	0.00166741	0.203481
20:48018427_A_G	20	48018427	A	G	6.25518e-05	0.0741379
20:48077614_A_G	20	48077614	A	G	-0.00263704	0.017513
20:49890679_C_G	20	49890679	C	G	-0.0036072	0.181616
20:50103451_G_A	20	50103451	G	A	0.00755685	0.0143768
20:50328917_T_C	20	50328917	T	C	-0.00419207	0.0506806
20:50380362_G_C	20	50380362	G	C	-0.00414293	0.246332
20:50511685_T_C	20	50511685	T	C	-0.00113064	0.326464
20:51306422_A_G	20	51306422	A	G	-0.00108965	0.0427442
20:51312412_A_G	20	51312412	A	G	-0.00173122	0.028972
20:51313782_T_A	20	51313782	T	A	-0.0021832	0.0289894
20:51317836_T_G	20	51317836	T	G	-0.00160879	0.0287971
20:51318120_T_C	20	51318120	T	C	-0.000812963	0.028999
20:51331412_A_G	20	51331412	A	G	-0.00066217	0.0284738
20:51339255_A_G	20	51339255	A	G	-0.000794617	0.0833165
20:51532070_A_C	20	51532070	A	C	-0.000537414	0.502844
20:51539973_G_C	20	51539973	G	C	-0.00146445	0.267668
20:51541279_T_C	20	51541279	T	C	-0.00123279	0.267114
20:51676713_C_T	20	51676713	C	T	0.00315227	0.0480176
20:51677416_C_T	20	51677416	C	T	0.00364867	0.0481122
20:51820027_G_T	20	51820027	G	T	-0.00163053	0.0783338
20:52017526_T_C	20	52017526	T	C	0.000170114	0.0992999
20:52046089_C_T	20	52046089	C	T	0.000783522	0.196847
20:52135803_G_A	20	52135803	G	A	-0.000927226	0.404448
20:52136889_A_G	20	52136889	A	G	-0.000749721	0.404934
20:52137096_C_T	20	52137096	C	T	-0.000921379	0.4098
20:52137223_T_C	20	52137223	T	C	-0.000982229	0.405077
20:52139522_G_C	20	52139522	G	C	-0.00130436	0.47088
20:52142426_C_T	20	52142426	C	T	-0.00121925	0.395492
20:52218976_G_A	20	52218976	G	A	0.000964334	0.184324
20:52274008_T_C	20	52274008	T	C	0.00137362	0.317466
20:52276452_T_C	20	52276452	T	C	0.00291173	0.189401
20:52362479_G_A	20	52362479	G	A	-0.00210492	0.0185376
20:52455246_A_C	20	52455246	A	C	0.00028396	0.0424522
20:52461653_C_T	20	52461653	C	T	0.000712597	0.0418588
20:52471934_T_C	20	52471934	T	C	0.000299378	0.040909
20:52518664_C_T	20	52518664	C	T	-0.000155871	0.174277
20:52523546_C_T	20	52523546	C	T	-3.95485e-05	0.181256
20:52787584_C_T	20	52787584	C	T	-0.00770259	0.0486382
20:52819900_C_T	20	52819900	C	T	0.000689774	0.12994
20:53188330_A_G	20	53188330	A	G	0.00165483	0.0698022
20:53191741_C_T	20	53191741	C	T	0.00176173	0.0695346
20:53192714_C_T	20	53192714	C	T	0.00247889	0.0709756
20:53194652_G_A	20	53194652	G	A	0.00156539	0.069679
20:53218430_G_A	20	53218430	G	A	0.00160213	0.0692088
20:53244117_G_A	20	53244117	G	A	0.000658176	0.0663417
20:53248282_G_A	20	53248282	G	A	0.00112085	0.0659408
20:53248850_C_T	20	53248850	C	T	0.000875459	0.0678514
20:53249221_A_G	20	53249221	A	G	0.00155388	0.0660089
20:53251900_A_C	20	53251900	A	C	0.00103647	0.0730421
20:53252402_T_C	20	53252402	T	C	0.00121295	0.0730321
20:53253618_C_T	20	53253618	C	T	0.000390191	0.0732576
20:53253686_T_G	20	53253686	T	G	0.000354558	0.073315
20:54788878_C_T	20	54788878	C	T	-0.0021099	0.904183
20:55440486_G_A	20	55440486	G	A	0.00220753	0.658875
20:55443070_A_G	20	55443070	A	G	0.00540243	0.576289
20:55450769_T_C	20	55450769	T	C	0.000383737	0.840673
20:55451388_T_C	20	55451388	T	C	4.06837e-06	0.853201
20:55451390_G_T	20	55451390	G	T	1.50252e-06	0.853201
20:55451720_T_A	20	55451720	T	A	9.79711e-05	0.852746
20:55451751_C_T	20	55451751	C	T	0.000112368	0.852771
20:55451773_T_G	20	55451773	T	G	5.43375e-05	0.852746
20:55451825_A_G	20	55451825	A	G	0.000398975	0.852878
20:55451904_T_C	20	55451904	T	C	0.000239005	0.852805
20:55452397_G_A	20	55452397	G	A	0.000295552	0.852795
20:55452555_A_C	20	55452555	A	C	0.000367968	0.852816
20:55454154_A_C	20	55454154	A	C	2.20306e-05	0.85296
20:55454584_T_A	20	55454584	T	A	0.000150373	0.852925
20:55455012_G_C	20	55455012	G	C	0.00014909	0.852865
20:55455452_C_T	20	55455452	C	T	0.000175922	0.852916
20:55989602_C_T	20	55989602	C	T	0.000988364	0.0687461
20:56065462_C_T	20	56065462	C	T	0.00157334	0.342086
20:56066837_A_G	20	56066837	A	G	0.00157422	0.340077
20:56068845_A_G	20	56068845	A	G	0.00206812	0.335822
20:56070000_A_G	20	56070000	A	G	0.00201609	0.338402
20:56078690_G_A	20	56078690	G	A	0.00131879	0.293962
20:56380088_C_T	20	56380088	C	T	-0.00237537	0.0379319
20:56531306_G_A	20	56531306	G	A	-0.000391337	0.25801
20:56538715_C_G	20	56538715	C	G	0.00547467	0.0143651
20:56551138_A_G	20	56551138	A	G	0.00373929	0.0140886
20:56551421_C_T	20	56551421	C	T	0.00688657	0.0140475
20:56585180_C_T	20	56585180	C	T	0.000361905	0.155571
20:56620597_T_C	20	56620597	T	C	0.00172399	0.610294
20:56621260_T_A	20	56621260	T	A	-0.00384208	0.198102
20:57368156_T_C	20	57368156	T	C	-0.000223818	0.216783
20:57377989_A_C	20	57377989	A	C	0.000618246	0.0118123
20:58044826_C_T	20	58044826	C	T	0.000427026	0.483756
20:58297267_G_A	20	58297267	G	A	0.000104235	0.232038
20:59621838_G_A	20	59621838	G	A	-0.0025117	0.0176509
20:59767830_C_G	20	59767830	C	G	-0.00235815	0.534993
20:59773788_C_A	20	59773788	C	A	-0.00203157	0.548599
21:15636684_C_T	21	15636684	C	T	-0.00258499	0.0212227
21:15703270_G_T	21	15703270	G	T	-0.00013748	0.0617706
21:15706331_A_G	21	15706331	A	G	-0.000186025	0.0621702
21:15710293_C_T	21	15710293	C	T	-0.000259866	0.0780729
21:15710980_G_A	21	15710980	G	A	-0.000195191	0.0621643
21:16340289_C_T	21	16340289	C	T	0.00169006	0.40967
21:16523648_T_C	21	16523648	T	C	0.00333883	0.0501182
21:18587851_T_G	21	18587851	T	G	0.000406502	0.023791
21:18824785_C_T	21	18824785	C	T	0.00140895	0.153964
21:18942817_T_C	21	18942817	T	C	-3.34037e-05	0.120723
21:18945170_G_A	21	18945170	G	A	-5.34476e-05	0.120949
21:19613236_C_T	21	19613236	C	T	-0.00112317	0.0305827
21:19685052_A_T	21	19685052	A	T	-0.00054137	0.332274
21:22920834_T_C	21	22920834	T	C	-0.00165378	0.026898
21:22930744_C_T	21	22930744	C	T	-0.00256175	0.0268769
21:22958456_T_A	21	22958456	T	A	0.00107621	0.1539
21:22961265_T_C	21	22961265	T	C	0.00114411	0.153941
21:23021767_T_C	21	23021767	T	C	-0.0016328	0.399018
21:23043731_G_A	21	23043731	G	A	0.00138661	0.134338
21:23056909_C_T	21	23056909	C	T	0.00560849	0.0576264
21:23534776_A_C	21	23534776	A	C	-0.00095024	0.0433608
21:25459897_T_G	21	25459897	T	G	1.83928e-05	0.493646
21:25460159_G_A	21	25460159	G	A	2.62628e-05	0.493613
21:25460913_G_A	21	25460913	G	A	5.44686e-06	0.49369
21:25460946_C_A	21	25460946	C	A	3.13954e-05	0.493691
21:25461120_C_T	21	25461120	C	T	0.000127934	0.493678
21:25461278_C_A	21	25461278	C	A	6.1457e-05	0.493613
21:25461296_G_A	21	25461296	G	A	3.27365e-05	0.493594
21:25461353_A_G	21	25461353	A	G	5.5991e-05	0.493582
21:25461580_C_T	21	25461580	C	T	4.42212e-05	0.49366
21:25461629_A_G	21	25461629	A	G	3.04006e-05	0.493621
21:25461712_T_C	21	25461712	T	C	8.75747e-05	0.493663
21:25461891_T_A	21	25461891	T	A	0.000151056	0.49352
21:25462071_A_G	21	25462071	A	G	0.000124332	0.493544
21:25462235_G_T	21	25462235	G	T	0.000120204	0.49355
21:25462540_A_G	21	25462540	A	G	0.000164101	0.493514
21:25462644_G_A	21	25462644	G	A	0.000158381	0.493523
21:25462761_C_A	21	25462761	C	A	0.000291685	0.493285
21:25462791_A_C	21	25462791	A	C	0.000302332	0.493295
21:25462805_T_G	21	25462805	T	G	0.000169235	0.493463
21:25463648_T_C	21	25463648	T	C	0.000126407	0.493335
21:25463670_T_C	21	25463670	T	C	0.000133368	0.493321
21:25463725_A_G	21	25463725	A	G	0.00011901	0.493491
21:25463757_C_G	21	25463757	C	G	0.000118757	0.493528
21:25464200_C_G	21	25464200	C	G	0.000116093	0.493585
21:25464618_T_C	21	25464618	T	C	0.000126812	0.493568
21:25464914_A_T	21	25464914	A	T	0.000119599	0.49358
21:25464939_G_C	21	25464939	G	C	0.000119567	0.49358
21:25465030_C_G	21	25465030	C	G	0.000121648	0.493573
21:25465236_T_C	21	25465236	T	C	0.000130076	0.493575
21:25465529_G_A	21	25465529	G	A	0.000140048	0.493611
21:25466187_T_C	21	25466187	T	C	0.000119519	0.493645
21:25466326_C_T	21	25466326	C	T	0.000102866	0.493585
21:25466484_T_C	21	25466484	T	C	0.000299347	0.499343
21:25466736_G_C	21	25466736	G	C	0.000115964	0.493552
21:25466757_A_G	21	25466757	A	G	0.000111326	0.493561
21:25466968_A_G	21	25466968	A	G	0.000132885	0.493557
21:25467009_A_G	21	25467009	A	G	0.000126275	0.493571
21:25467046_C_T	21	25467046	C	T	0.000147564	0.493497
21:25467105_C_A	21	25467105	C	A	0.000145365	0.493554
21:25467165_A_G	21	25467165	A	G	0.000183225	0.49356
21:25467331_A_G	21	25467331	A	G	0.000148701	0.493616
21:25467567_G_A	21	25467567	G	A	0.000174951	0.49351
21:25467697_C_T	21	25467697	C	T	0.000322918	0.492845
21:25475853_C_G	21	25475853	C	G	8.44644e-05	0.497376
21:25477275_G_A	21	25477275	G	A	0.000375316	0.498104
21:25477428_C_T	21	25477428	C	T	0.000294538	0.498117
21:25477536_T_C	21	25477536	T	C	0.000283885	0.498131
21:25479552_G_C	21	25479552	G	C	4.51281e-05	0.497765
21:25534776_T_G	21	25534776	T	G	0.00302839	0.0288385
21:25809633_T_A	21	25809633	T	A	-8.08644e-05	0.690223
21:25810900_A_T	21	25810900	A	T	-0.000288113	0.690176
21:25811221_A_T	21	25811221	A	T	-0.000287971	0.690173
21:25892954_G_A	21	25892954	G	A	8.98775e-07	0.293213
21:26567465_A_C	21	26567465	A	C	0.000197587	0.886692
21:27165121_C_G	21	27165121	C	G	-7.28187e-06	0.322436
21:27612187_G_C	21	27612187	G	C	-0.000508246	0.296315
21:27612507_A_T	21	27612507	A	T	-0.000310725	0.294999
21:27616602_C_T	21	27616602	C	T	-7.18679e-06	0.298897
21:28314693_G_A	21	28314693	G	A	0.000560019	0.012648
21:28345952_A_G	21	28345952	A	G	-0.00147799	0.717742
21:28367290_A_G	21	28367290	A	G	-0.00215743	0.730236
21:28655137_G_T	21	28655137	G	T	0.000966587	0.575969
21:29441420_T_G	21	29441420	T	G	-0.000798305	0.0403514
21:29579384_A_G	21	29579384	A	G	0.000577908	0.477862
21:29579484_A_G	21	29579484	A	G	0.000616103	0.477959
21:29580485_T_C	21	29580485	T	C	0.000503501	0.47803
21:29587532_G_T	21	29587532	G	T	-9.63566e-05	0.197384
21:29592620_C_T	21	29592620	C	T	-0.000311886	0.195057
21:29592650_C_T	21	29592650	C	T	-0.000201501	0.195065
21:29593200_A_C	21	29593200	A	C	0.000489816	0.486208
21:29594781_T_C	21	29594781	T	C	0.00102227	0.485617
21:29595799_C_T	21	29595799	C	T	-0.000529072	0.197
21:29595808_C_G	21	29595808	C	G	-0.000231191	0.197734
21:29596117_T_C	21	29596117	T	C	-0.000679227	0.19534
21:29596537_T_C	21	29596537	T	C	-0.000671816	0.195772
21:29596582_C_G	21	29596582	C	G	-0.000700637	0.195322
21:29596694_C_A	21	29596694	C	A	-0.000694641	0.195352
21:29596802_T_A	21	29596802	T	A	-0.000697273	0.195334
21:29596849_G_T	21	29596849	G	T	-0.000716148	0.195407
21:29733597_C_T	21	29733597	C	T	-6.90369e-05	0.488045
21:29747634_A_C	21	29747634	A	C	8.7657e-05	0.493914
21:29747817_T_G	21	29747817	T	G	8.95691e-05	0.493881
21:29766060_G_A	21	29766060	G	A	6.38403e-05	0.49306
21:31679130_G_A	21	31679130	G	A	0.00106976	0.145021
21:31679807_A_C	21	31679807	A	C	0.000937773	0.144903
21:32298882_A_C	21	32298882	A	C	0.00294094	0.0368059
21:32298961_C_T	21	32298961	C	T	0.00290293	0.0367895
21:32391464_A_G	21	32391464	A	G	-0.0024598	0.0696035
21:32459897_A_G	21	32459897	A	G	-5.65356e-05	0.437317
21:32460180_G_A	21	32460180	G	A	-6.44158e-05	0.435092
21:32460765_G_A	21	32460765	G	A	-6.02731e-05	0.436262
21:32602406_A_C	21	32602406	A	C	0.00111715	0.513818
21:32603096_A_C	21	32603096	A	C	0.00147492	0.497866
21:32665618_T_C	21	32665618	T	C	0.00293226	0.069299
21:33301484_G_C	21	33301484	G	C	-0.000998817	0.180485
21:33419639_A_G	21	33419639	A	G	0.000607112	0.393217
21:33939481_T_C	21	33939481	T	C	0.00319443	0.0296841
21:35941558_T_C	21	35941558	T	C	0.0030025	0.461845
21:36032958_T_C	21	36032958	T	C	0.00202798	0.225359
21:36032964_A_G	21	36032964	A	G	0.0020286	0.225359
21:36080398_T_C	21	36080398	T	C	-0.00634379	0.404202
21:36083746_T_C	21	36083746	T	C	-0.00385528	0.455235
21:36092730_T_A	21	36092730	T	A	-0.00330658	0.405587
21:36094591_C_A	21	36094591	C	A	-0.0020876	0.412945
21:36099738_T_C	21	36099738	T	C	-0.0021799	0.416081
21:36100921_T_A	21	36100921	T	A	-0.00175169	0.41585
21:36469037_C_T	21	36469037	C	T	-0.0018159	0.210326
21:36470269_C_T	21	36470269	C	T	-0.00236088	0.210636
21:37808861_C_T	21	37808861	C	T	-0.00349066	0.407936
21:39095731_T_C	21	39095731	T	C	0.000406454	0.882775
21:39104180_A_G	21	39104180	A	G	0.000618038	0.921007
21:39548240_G_C	21	39548240	G	C	0.000678027	0.0233297
21:39581012_A_G	21	39581012	A	G	0.00215588	0.0234356
21:39581136_G_A	21	39581136	G	A	0.00257209	0.0234644
21:39586624_A_G	21	39586624	A	G	0.00166063	0.0233599
21:40700093_C_T	21	40700093	C	T	-2.52059e-05	0.564934
21:40700408_A_G	21	40700408	A	G	-0.000130465	0.564992
21:40706594_C_T	21	40706594	C	T	-0.000150295	0.573658
21:41163042_G_A	21	41163042	G	A	0.00019661	0.100817
21:41165708_G_A	21	41165708	G	A	0.000121911	0.100258
21:41959531_T_C	21	41959531	T	C	0.000433967	0.299126
21:41959552_A_T	21	41959552	A	T	0.000624166	0.297341
21:41967516_C_T	21	41967516	C	T	0.000767878	0.296109
21:41984207_G_C	21	41984207	G	C	0.000250164	0.296406
21:43297804_T_C	21	43297804	T	C	-0.00120491	0.0124323
21:46074565_C_G	21	46074565	C	G	-0.00048995	0.237965
21:46074855_G_A	21	46074855	G	A	-0.000117081	0.234598
21:46076024_T_A	21	46076024	T	A	-0.000519957	0.238013
21:46077122_T_C	21	46077122	T	C	-0.000411655	0.242031
21:46086407_C_T	21	46086407	C	T	-8.33242e-05	0.204672
21:46086457_G_A	21	46086457	G	A	-0.000128769	0.204732
21:46410121_C_T	21	46410121	C	T	6.06728e-05	0.0764361
21:46806256_A_G	21	46806256	A	G	0.0017692	0.565424
21:46814171_G_A	21	46814171	G	A	-0.00310446	0.202832
21:47044517_A_G	21	47044517	A	G	0.000558367	0.895227
21:47052223_A_G	21	47052223	A	G	0.000892839	0.895821
21:47498550_C_T	21	47498550	C	T	0.0060113	0.0389678
21:47575790_A_C	21	47575790	A	C	-0.000563823	0.613478
21:47652549_A_G	21	47652549	A	G	-0.000518864	0.875345
21:47722659_G_A	21	47722659	G	A	0.00359512	0.0350657
21:47767295_G_C	21	47767295	G	C	0.000666724	0.109986
22:17855300_C_T	22	17855300	C	T	-0.00136413	0.0632783
22:17855348_A_G	22	17855348	A	G	-0.00134737	0.0673475
22:17973664_C_A	22	17973664	C	A	0.00206193	0.447921
22:17978146_C_T	22	17978146	C	T	-0.00170321	0.531368
22:17981045_G_A	22	17981045	G	A	-0.00229786	0.532921
22:17981752_T_G	22	17981752	T	G	-0.0022483	0.530074
22:18128960_G_A	22	18128960	G	A	-0.000465112	0.815343
22:18129265_G_T	22	18129265	G	T	-0.000480908	0.815354
22:18131078_C_T	22	18131078	C	T	-0.000306691	0.816171
22:18134850_T_C	22	18134850	T	C	-0.000220635	0.816574
22:18137144_T_C	22	18137144	T	C	-0.000286809	0.815858
22:18144824_T_A	22	18144824	T	A	-0.000112615	0.816048
22:18146388_T_C	22	18146388	T	C	-0.00011356	0.815865
22:18174658_A_G	22	18174658	A	G	-0.000390111	0.832928
22:18178859_C_T	22	18178859	C	T	-0.000440188	0.819525
22:18183623_G_C	22	18183623	G	C	-0.000412227	0.819504
22:18184011_G_A	22	18184011	G	A	-0.000131941	0.81974
22:18192136_A_G	22	18192136	A	G	-4.83754e-05	0.819733
22:18193560_A_G	22	18193560	A	G	-0.000676044	0.818313
22:18197172_G_C	22	18197172	G	C	-0.000123164	0.821137
22:18201526_G_C	22	18201526	G	C	-0.000211715	0.821397
22:18202207_A_G	22	18202207	A	G	-0.000145859	0.821488
22:18204416_A_G	22	18204416	A	G	-0.000142537	0.821486
22:18254632_C_T	22	18254632	C	T	0.000716502	0.0622798
22:18255943_C_T	22	18255943	C	T	0.000492886	0.0620541
22:18255988_C_T	22	18255988	C	T	0.000485677	0.0631207
22:20214899_C_T	22	20214899	C	T	-6.53847e-05	0.400944
22:22046502_C_T	22	22046502	C	T	-0.00251275	0.745833
22:22223303_A_T	22	22223303	A	T	0.000486283	0.0328271
22:22352038_C_T	22	22352038	C	T	0.00152014	0.145557
22:22354548_C_T	22	22354548	C	T	0.00107419	0.147959
22:22354670_T_C	22	22354670	T	C	0.00126295	0.148088
22:22355496_A_G	22	22355496	A	G	0.001212	0.15026
22:22355640_G_C	22	22355640	G	C	0.00102533	0.147771
22:22357325_C_A	22	22357325	C	A	0.00163594	0.14423
22:24224268_C_G	22	24224268	C	G	0.000761451	0.124966
22:24234934_A_G	22	24234934	A	G	0.000218782	0.166636
22:24235459_T_G	22	24235459	T	G	2.52599e-05	0.166764
22:24235466_C_G	22	24235466	C	G	4.22899e-05	0.166764
22:24236819_T_C	22	24236819	T	C	0.000225649	0.167637
22:24237862_T_G	22	24237862	T	G	0.000112393	0.166977
22:24238823_G_A	22	24238823	G	A	0.000242356	0.315215
22:25956887_C_T	22	25956887	C	T	0.00565638	0.0270949
22:25959935_T_C	22	25959935	T	C	0.00471412	0.0266571
22:26724561_G_A	22	26724561	G	A	0.00300281	0.35034
22:27631509_C_T	22	27631509	C	T	-0.00210232	0.0930865
22:27632418_A_G	22	27632418	A	G	-0.0027695	0.0942832
22:27636149_A_G	22	27636149	A	G	-0.00163306	0.0840124
22:27962040_A_T	22	27962040	A	T	0.00212931	0.0728609
22:28110477_G_C	22	28110477	G	C	0.0021039	0.168066
22:28110965_G_A	22	28110965	G	A	0.000524905	0.254931
22:28111578_G_A	22	28111578	G	A	0.000620583	0.254626
22:28112217_C_G	22	28112217	C	G	0.000498251	0.25494
22:28114621_C_T	22	28114621	C	T	0.000968297	0.265787
22:28116313_T_A	22	28116313	T	A	0.000386453	0.26594
22:28185452_T_G	22	28185452	T	G	0.00374254	0.252638
22:28206400_C_A	22	28206400	C	A	0.00049946	0.228993
22:28206959_C_T	22	28206959	C	T	0.000709825	0.228992
22:28209666_T_A	22	28209666	T	A	0.000453309	0.229645
22:28210254_G_A	22	28210254	G	A	0.000631211	0.228704
22:28550006_G_A	22	28550006	G	A	-0.000909787	0.202383
22:28837904_T_C	22	28837904	T	C	0.00261438	0.0432902
22:28894879_A_C	22	28894879	A	C	0.00238826	0.0460727
22:28934313_T_C	22	28934313	T	C	0.00505531	0.894975
22:28995694_A_G	22	28995694	A	G	0.00173915	0.0459969
22:29017547_T_A	22	29017547	T	A	0.00242933	0.0457096
22:29149039_C_G	22	29149039	C	G	-0.0017362	0.117616
22:29149550_G_A	22	29149550	G	A	-0.00191874	0.117642
22:31024094_C_T	22	31024094	C	T	-1.16433e-05	0.227886
22:31051212_A_G	22	31051212	A	G	0.000314354	0.68706
22:31052375_A_G	22	31052375	A	G	0.000330478	0.687051
22:31055571_G_C	22	31055571	G	C	3.15382e-05	0.686178
22:32416534_G_A	22	32416534	G	A	0.000408906	0.0566965
22:32424055_C_T	22	32424055	C	T	0.000613484	0.0569342
22:32439991_G_A	22	32439991	G	A	0.000732941	0.0567668
22:33574324_G_C	22	33574324	G	C	-0.000709296	0.587861
22:33575116_T_C	22	33575116	T	C	-0.000754978	0.587756
22:33587741_C_T	22	33587741	C	T	-0.000350368	0.583791
22:33587880_C_T	22	33587880	C	T	-0.000308372	0.584005
22:33587898_G_A	22	33587898	G	A	-0.000325927	0.584026
22:33588089_C_T	22	33588089	C	T	-0.000338768	0.583767
22:33591130_A_G	22	33591130	A	G	-0.000459202	0.587597
22:33591569_G_A	22	33591569	G	A	-0.000380333	0.583453
22:33592324_T_A	22	33592324	T	A	-0.00058815	0.581459
22:33593491_A_G	22	33593491	A	G	-0.00036705	0.582681
22:33593493_T_C	22	33593493	T	C	-0.000319471	0.582642
22:33594123_G_A	22	33594123	G	A	-0.000318142	0.583832
22:33595928_C_T	22	33595928	C	T	-0.000737341	0.579648
22:33596531_T_C	22	33596531	T	C	-0.000224717	0.579864
22:33596539_A_T	22	33596539	A	T	-0.000249266	0.579857
22:33597622_C_T	22	33597622	C	T	-0.000571554	0.579875
22:33597920_G_A	22	33597920	G	A	-0.000698299	0.579586
22:33597994_C_T	22	33597994	C	T	-0.000495975	0.579857
22:33609867_T_C	22	33609867	T	C	-0.00013405	0.0313252
22:36599128_G_A	22	36599128	G	A	3.91617e-05	0.100637
22:36609634_G_A	22	36609634	G	A	-0.000768172	0.0792677
22:37228603_G_A	22	37228603	G	A	-0.00148218	0.0583294
22:37234612_C_T	22	37234612	C	T	-0.000422284	0.058223
22:37234694_C_T	22	37234694	C	T	-0.000939968	0.0587453
22:37234786_C_T	22	37234786	C	T	-0.00065836	0.0581955
22:37235632_G_A	22	37235632	G	A	-0.000464231	0.058464
22:37968265_G_A	22	37968265	G	A	0.000781215	0.0191
22:37968599_C_T	22	37968599	C	T	0.00112947	0.0191409
22:37968667_G_A	22	37968667	G	A	0.00114777	0.019078
22:37976976_G_A	22	37976976	G	A	-0.00268664	0.50767
22:39668922_T_C	22	39668922	T	C	-0.00155833	0.503062
22:39673013_A_G	22	39673013	A	G	-0.00201807	0.502676
22:39678312_A_G	22	39678312	A	G	-0.00181558	0.367274
22:39873929_G_A	22	39873929	G	A	-0.00128293	0.0184399
22:41687001_G_A	22	41687001	G	A	0.0024181	0.0132207
22:42407163_G_C	22	42407163	G	C	0.00434111	0.0238942
22:42454353_C_T	22	42454353	C	T	0.00498916	0.0230968
22:42538826_C_G	22	42538826	C	G	0.00704714	0.0152061
22:43128032_C_T	22	43128032	C	T	-7.518e-05	0.570755
22:43488748_T_G	22	43488748	T	G	-0.00254451	0.447905
22:43489497_A_G	22	43489497	A	G	0.00270949	0.12441
22:43490634_G_A	22	43490634	G	A	0.00223177	0.124579
22:43490875_G_A	22	43490875	G	A	0.00209404	0.124394
22:43492962_C_T	22	43492962	C	T	-0.00109285	0.576835
22:43493350_A_G	22	43493350	A	G	-0.000966585	0.5783
22:43493430_T_C	22	43493430	T	C	-0.00115956	0.577179
22:43493649_G_A	22	43493649	G	A	-0.00140415	0.551502
22:43493729_G_A	22	43493729	G	A	0.00247718	0.123557
22:43493956_G_C	22	43493956	G	C	-0.00123131	0.577016
22:43494004_A_T	22	43494004	A	T	-0.00155015	0.552427
22:43494072_C_T	22	43494072	C	T	0.00280235	0.12349
22:43498282_C_T	22	43498282	C	T	-0.000979896	0.427689
22:43498356_C_T	22	43498356	C	T	0.00276416	0.0493917
22:43500435_A_G	22	43500435	A	G	0.00282352	0.154839
22:43542792_G_A	22	43542792	G	A	0.00246982	0.0174152
22:43544024_T_C	22	43544024	T	C	0.00359776	0.0173598
22:43613433_T_C	22	43613433	T	C	-0.000124874	0.299615
22:43615241_C_T	22	43615241	C	T	-0.000485692	0.520489
22:43698513_C_T	22	43698513	C	T	-0.000541002	0.779794
22:44301272_C_T	22	44301272	C	T	-0.00387027	0.423222
22:44963183_A_C	22	44963183	A	C	0.00021777	0.0690799
22:45013732_C_T	22	45013732	C	T	-0.00745284	0.041258
22:45113151_G_A	22	45113151	G	A	0.000135588	0.0775682
22:45128232_T_C	22	45128232	T	C	0.00391256	0.211809
22:45155895_C_A	22	45155895	C	A	-0.000327093	0.768855
22:45929391_G_A	22	45929391	G	A	-0.00177367	0.81666
22:45931262_C_T	22	45931262	C	T	-0.00248762	0.82105
22:46486786_C_T	22	46486786	C	T	-0.00207969	0.19821
22:46487011_G_A	22	46487011	G	A	-0.00209269	0.2247
22:46507670_T_C	22	46507670	T	C	-0.00193334	0.268545
22:46995060_A_G	22	46995060	A	G	-0.00111043	0.57521
22:47120687_T_C	22	47120687	T	C	0.000168192	0.042512
22:47874082_G_A	22	47874082	G	A	0.0102939	0.0207193
22:48240861_C_T	22	48240861	C	T	0.000852745	0.102798
22:48726155_T_C	22	48726155	T	C	0.00102983	0.264202
22:48729316_G_C	22	48729316	G	C	0.00143477	0.255805
22:48733658_T_C	22	48733658	T	C	0.00109728	0.252101
22:48733874_G_A	22	48733874	G	A	0.000871552	0.252352
22:48734574_A_T	22	48734574	A	T	0.000832778	0.243403
22:48736122_G_A	22	48736122	G	A	0.00112204	0.248544
22:49357446_A_G	22	49357446	A	G	-0.00459335	0.0344307
22:50918612_G_A	22	50918612	G	A	-2.51143e-05	0.0160654
X:6883224_G_A	23	6883224	G	A	-0.00223776	0.0768753
X:7054328_G_A	23	7054328	G	A	-0.00319085	0.0574576
X:7091446_G_A	23	7091446	G	A	-0.00347348	0.0771111
X:8142124_G_A	23	8142124	G	A	-0.000570385	0.499471
X:8177514_A_G	23	8177514	A	G	-0.000103574	0.524087
X:8957394_T_C	23	8957394	T	C	-0.00146963	0.0628501
X:8962383_C_T	23	8962383	C	T	-0.00154163	0.0624743
X:9924411_G_A	23	9924411	G	A	0.00149606	0.487927
X:12783353_A_G	23	12783353	A	G	-0.000238194	0.0609378
X:12898916_C_T	23	12898916	C	T	0.00598895	0.039002
X:13848659_A_G	23	13848659	A	G	0.00603148	0.0207567
X:13871957_T_C	23	13871957	T	C	0.00478712	0.0208776
X:14709151_G_C	23	14709151	G	C	0.00114469	0.0264939
X:17056859_A_C	23	17056859	A	C	-0.000314199	0.0726544
X:19040959_A_T	23	19040959	A	T	0.00126756	0.101319
X:22807682_A_T	23	22807682	A	T	0.000228457	0.326601
X:25245482_T_C	23	25245482	T	C	0.000593058	0.106354
X:25251540_A_G	23	25251540	A	G	0.000441418	0.106629
X:25258193_A_G	23	25258193	A	G	0.00117378	0.107035
X:25261728_T_C	23	25261728	T	C	0.000345807	0.105502
X:25263947_T_G	23	25263947	T	G	0.000382282	0.105534
X:25266228_G_A	23	25266228	G	A	0.000329082	0.104685
X:29155601_T_C	23	29155601	T	C	7.95192e-05	0.033802
X:29164648_T_A	23	29164648	T	A	0.000965155	0.0281396
X:29258099_G_A	23	29258099	G	A	-0.000376972	0.571612
X:29288969_A_G	23	29288969	A	G	-0.00304718	0.0437403
X:29513068_C_G	23	29513068	C	G	-0.00233795	0.0180445
X:30121227_G_T	23	30121227	G	T	0.000458661	0.641384
X:30338988_C_T	23	30338988	C	T	-0.0042123	0.0208775
X:31016574_G_A	23	31016574	G	A	0.00140001	0.0183875
X:31173071_A_C	23	31173071	A	C	0.00643927	0.0134326
X:33204206_C_T	23	33204206	C	T	0.00441234	0.0535335
X:33259281_T_C	23	33259281	T	C	0.00089021	0.0554499
X:37844022_T_C	23	37844022	T	C	-0.000276453	0.505868
X:37852073_C_T	23	37852073	C	T	-0.000739988	0.501317
X:38115794_C_A	23	38115794	C	A	0.00356251	0.0135257
X:38117729_C_T	23	38117729	C	T	0.00167424	0.013452
X:38119108_G_T	23	38119108	G	T	0.000935716	0.0134359
X:38120814_A_G	23	38120814	A	G	0.000938033	0.0135402
X:38169549_C_T	23	38169549	C	T	-0.00294436	0.0325822
X:38177822_C_T	23	38177822	C	T	0.00782306	0.00975351
X:50115368_G_A	23	50115368	G	A	0.00323259	0.226161
X:50118780_G_T	23	50118780	G	T	0.0024601	0.232497
X:50119085_C_T	23	50119085	C	T	0.00307458	0.229088
X:50120032_G_A	23	50120032	G	A	0.00249681	0.232667
X:50344695_A_G	23	50344695	A	G	-0.00272725	0.711462
X:51187287_A_T	23	51187287	A	T	4.74473e-05	0.0261286
X:51209889_A_G	23	51209889	A	G	0.00103257	0.0275601
X:51267953_C_T	23	51267953	C	T	0.001656	0.0303681
X:55361937_C_T	23	55361937	C	T	7.27729e-06	0.268973
X:55386634_C_A	23	55386634	C	A	0.000101583	0.26299
X:55386644_A_G	23	55386644	A	G	0.000101469	0.263014
X:55386981_G_C	23	55386981	G	C	9.26279e-05	0.262522
X:55387826_G_A	23	55387826	G	A	0.000116984	0.262617
X:55425512_T_C	23	55425512	T	C	-0.000111599	0.661933
X:55435808_T_C	23	55435808	T	C	2.62577e-05	0.260988
X:55440820_C_T	23	55440820	C	T	-8.23152e-05	0.661171
X:55442087_A_C	23	55442087	A	C	-1.23969e-05	0.667576
X:55514818_C_T	23	55514818	C	T	-2.90454e-05	0.667971
X:68379039_G_T	23	68379039	G	T	-0.00143577	0.711615
X:70097650_C_T	23	70097650	C	T	-0.00124655	0.0407986
X:70820203_C_T	23	70820203	C	T	0.00441201	0.103506
X:82758191_G_T	23	82758191	G	T	-0.000271985	0.181584
X:82759580_A_G	23	82759580	A	G	-0.000342131	0.18448
X:83311329_A_G	23	83311329	A	G	-0.000194879	0.159388
X:83386765_T_A	23	83386765	T	A	-0.000221737	0.160914
X:83657153_A_G	23	83657153	A	G	-0.000598809	0.808323
X:88225876_C_T	23	88225876	C	T	0.00795703	0.0179223
X:96399247_C_T	23	96399247	C	T	0.00100104	0.464779
X:96404674_G_A	23	96404674	G	A	0.000469668	0.466156
X:99430822_C_T	23	99430822	C	T	0.00158997	0.265474
X:99472288_T_C	23	99472288	T	C	0.00149376	0.260545
X:99475847_C_T	23	99475847	C	T	0.00167966	0.260065
X:99483759_A_G	23	99483759	A	G	-0.00211919	0.692293
X:99483815_A_G	23	99483815	A	G	-0.00208138	0.719111
X:99666760_T_C	23	99666760	T	C	0.00265627	0.278065
X:108004275_G_C	23	108004275	G	C	-0.000608794	0.203774
X:114531420_C_T	23	114531420	C	T	0.0030181	0.0357085
X:122473853_C_A	23	122473853	C	A	0.00669037	0.0344874
X:122533491_A_G	23	122533491	A	G	0.000944783	0.0113787
X:122620423_T_C	23	122620423	T	C	-0.00128585	0.145332
X:125616836_A_T	23	125616836	A	T	-0.00140583	0.0679385
X:125954964_C_G	23	125954964	C	G	0.000598126	0.0929095
X:125955691_C_T	23	125955691	C	T	0.00123586	0.0927111
X:127611673_C_T	23	127611673	C	T	0.000352722	0.0166296
X:127613550_A_G	23	127613550	A	G	2.80704e-05	0.0167793
X:127639114_T_C	23	127639114	T	C	0.00168866	0.0162722
X:127899475_A_G	23	127899475	A	G	-0.00361555	0.0851832
X:133033076_T_C	23	133033076	T	C	-0.00508038	0.267753
X:133035681_T_C	23	133035681	T	C	-0.0052563	0.26599
X:133036521_G_A	23	133036521	G	A	-0.00523495	0.265808
X:141746141_G_T	23	141746141	G	T	-0.000104105	0.109431
X:141747150_T_A	23	141747150	T	A	-0.000203691	0.109709
X:141748098_G_C	23	141748098	G	C	-0.000761565	0.109637
X:141748110_C_T	23	141748110	C	T	-0.000752463	0.109629
X:141748506_G_T	23	141748506	G	T	-0.000904436	0.109747
X:141749523_G_A	23	141749523	G	A	-0.000905967	0.109666
X:141752407_G_A	23	141752407	G	A	-0.000228158	0.109784
X:141811816_C_T	23	141811816	C	T	-0.00467298	0.0377594
X:145222704_T_C	23	145222704	T	C	0.00117259	0.420015
X:145224238_A_G	23	145224238	A	G	0.00118601	0.385571
X:145224739_C_T	23	145224739	C	T	0.000719847	0.384394
X:145228381_T_G	23	145228381	T	G	0.000901395	0.404118
X:145228622_A_G	23	145228622	A	G	0.000564501	0.382044
X:145591314_T_C	23	145591314	T	C	-0.000740242	0.0398971
X:145604927_C_T	23	145604927	C	T	-0.000306975	0.0976077
X:145612375_G_C	23	145612375	G	C	-0.000235458	0.0414984
X:145612674_C_G	23	145612674	C	G	-0.000900023	0.0420049
X:145612793_G_T	23	145612793	G	T	-0.0008706	0.0419716
X:145614317_G_T	23	145614317	G	T	-0.000531472	0.0428472
X:145614322_G_T	23	145614322	G	T	-0.000247826	0.0428083
X:145626710_A_G	23	145626710	A	G	0.00184935	0.948129
X:145711609_A_G	23	145711609	A	G	-0.000895243	0.027134
X:145716943_C_T	23	145716943	C	T	-0.000321763	0.0269722
X:145721872_C_T	23	145721872	C	T	-0.000511421	0.027102
X:149644030_T_A	23	149644030	T	A	-0.00105375	0.642505
X:149660701_G_T	23	149660701	G	T	-0.00146943	0.635684
X:149692310_C_T	23	149692310	C	T	0.000749465	0.122106
X:152644528_C_G	23	152644528	C	G	-0.00344783	0.351063

### Sheet: Table_S3_stepwise_weights
Table S3: Effect estimates (weights) of SNPs selected for stepwise model
SNP	Chromosome	Position	Baseline	Effect	Beta	EAF
1:38082122_G_A	1	38082122	G	A	0.0781813	0.254292
2:177039578_G_T	2	177039578	G	T	-0.105074	0.679523
3:156402487_C_T	3	156402487	C	T	0.359506	0.0494519
3:190531882_G_A	3	190531882	G	A	-0.0690369	0.303218
5:1284135_C_T	5	1284135	C	T	0.107854	0.334604
5:54476556_G_A	5	54476556	G	A	-0.0816521	0.730798
8:129541931_G_A	8	129541931	G	A	-0.183233	0.130118
8:128817883_A_G	8	128817883	A	G	0.0747625	0.456948
8:129080657_G_C	8	129080657	G	C	-0.0613552	0.39163
8:82653644_A_G	8	82653644	A	G	0.137088	0.0678244
9:16914716_G_A	9	16914716	G	A	-0.124223	0.204783
9:16914895_A_G	9	16914895	A	G	-0.0963606	0.322408
9:136155000_C_T	9	136155000	C	T	0.0973786	0.196517
9:106860568_C_T	9	106860568	C	T	0.0625698	0.551671
9:19098967_G_A	9	19098967	G	A	0.0650448	0.290624
10:21821274_G_A	10	21821274	G	A	0.079816	0.331184
17:46472432_C_G	17	46472432	C	G	0.12305	0.272844
17:43670696_G_C	17	43670696	G	C	0.105612	0.185662
17:41659793_G_A	17	41659793	G	A	0.439715	0.00602932
17:40620553_C_A	17	40620553	C	A	0.424891	0.00546166
19:17390291_T_C	19	17390291	T	C	0.122958	0.296534
21:36080398_T_C	21	36080398	T	C	-0.0633405	0.406715

### Sheet: Table_S4_select_shrink_OCAC
Table S4: Effect estimates (weights) of SNPs selected for select and shrink model using OCAC summary statistics
SNP	Chromosome	Position	Baseline	Effect	Beta	EAF
1:38082122_G_A	1	38082122	G	A	0.0594387	0.254292
1:38098035_C_G	1	38098035	C	G	0.00081079	0.253911
1:38065390_C_T	1	38065390	C	T	-0.0011687	0.588033
1:37968347_T_A	1	37968347	T	A	0.00036215	0.140195
1:38116580_G_A	1	38116580	G	A	-0.0019456	0.260742
1:40409283_T_C	1	40409283	T	C	-0.0059171	0.370103
1:40438329_C_T	1	40438329	C	T	-0.003664	0.446547
1:37902135_T_C	1	37902135	T	C	0.00115165	0.421849
1:40283051_T_G	1	40283051	T	G	0.00171174	0.844193
1:38115672_A_C	1	38115672	A	C	-0.0008765	0.051926
1:37902115_A_G	1	37902115	A	G	0.00134456	0.550186
1:41207123_G_A	1	41207123	G	A	-0.0003955	0.00943269
1:40278232_A_T	1	40278232	A	T	0.00262817	0.289567
1:40290011_A_G	1	40290011	A	G	0.00196434	0.749418
1:38058597_T_C	1	38058597	T	C	-0.0007876	0.0797981
1:35647099_A_G	1	35647099	A	G	-0.00041	0.00965242
1:38144268_G_T	1	38144268	G	T	0.0008068	0.384622
1:40417621_C_G	1	40417621	C	G	0.00197502	0.644154
1:38025687_C_T	1	38025687	C	T	0.00037535	0.0183796
1:40289812_A_C	1	40289812	A	C	0.00234948	0.522672
1:40437602_C_A	1	40437602	C	A	0.00170423	0.253798
1:38075861_A_G	1	38075861	A	G	-0.0004256	0.00923647
1:35670783_G_A	1	35670783	G	A	-0.0003921	0.00969121
1:40675872_G_A	1	40675872	G	A	0.00040443	0.00688687
1:38240500_G_C	1	38240500	G	C	-0.000383	0.0135772
1:37974411_C_T	1	37974411	C	T	0.00051546	0.00837405
1:39470364_A_G	1	39470364	A	G	-0.0027814	0.290132
1:41322370_G_A	1	41322370	G	A	-0.0015427	0.100469
1:37896309_G_C	1	37896309	G	C	0.00066581	0.695541
1:39839743_A_G	1	39839743	A	G	-0.0004773	0.014419
1:38101071_G_C	1	38101071	G	C	0.00071805	0.665566
1:40303627_C_T	1	40303627	C	T	-0.0009861	0.102455
1:38431891_A_T	1	38431891	A	T	0.00124404	0.39339
1:39484374_A_G	1	39484374	A	G	-0.0016538	0.828475
1:36134052_C_T	1	36134052	C	T	-0.0003421	0.00728185
1:36952927_C_T	1	36952927	C	T	0.00064997	0.0238973
1:39363751_T_C	1	39363751	T	C	-0.0003022	0.00949175
1:37698820_T_C	1	37698820	T	C	0.00051307	0.0180336
1:37479786_G_A	1	37479786	G	A	0.00040517	0.0170579
1:38032294_C_T	1	38032294	C	T	0.00015792	0.0498972
1:37974497_G_A	1	37974497	G	A	-0.0008941	0.148105
1:39652082_G_A	1	39652082	G	A	0.00049329	0.0173741
1:37908547_C_G	1	37908547	C	G	2.45e-05	0.0956616
1:41074431_G_A	1	41074431	G	A	0.00055258	0.0123526
1:38142591_C_G	1	38142591	C	G	0.00059641	0.0157786
1:40384968_G_A	1	40384968	G	A	-0.0011861	0.119751
1:41398123_G_A	1	41398123	G	A	-0.0008327	0.0480828
1:41113512_G_A	1	41113512	G	A	-0.0003397	0.005977
1:39045588_A_C	1	39045588	A	C	-0.0010197	0.0875792
1:38122178_G_A	1	38122178	G	A	-0.0007819	0.136452
1:41243562_T_C	1	41243562	T	C	0.00201347	0.440054
1:40368162_G_A	1	40368162	G	A	-0.0003198	0.0103396
1:38117142_T_C	1	38117142	T	C	-0.0009851	0.675196
1:41005960_A_G	1	41005960	A	G	0.00173498	0.215236
1:38141875_T_C	1	38141875	T	C	-0.0003342	0.0182905
1:40364988_C_T	1	40364988	C	T	0.00069238	0.0610265
1:41437627_C_T	1	41437627	C	T	-0.0003094	0.00598712
1:38297095_T_A	1	38297095	T	A	-0.0009237	0.138738
1:37941953_A_G	1	37941953	A	G	-0.0005689	0.22928
1:22468215_C_T	1	22468215	C	T	0.00935409	0.155486
1:22490724_C_A	1	22490724	C	A	0.00935687	0.234707
1:22480241_T_C	1	22480241	T	C	0.00523397	0.318276
1:22472506_G_A	1	22472506	G	A	0.00282685	0.206385
1:20993151_T_G	1	20993151	T	G	-0.0039069	0.797309
1:22355978_G_A	1	22355978	G	A	0.00168526	0.215108
1:22499255_G_T	1	22499255	G	T	-0.0025346	0.522984
1:23354814_C_T	1	23354814	C	T	0.00391892	0.491534
1:22485871_T_G	1	22485871	T	G	0.00174164	0.392267
1:22487036_T_C	1	22487036	T	C	0.00203825	0.610508
1:22702434_C_T	1	22702434	C	T	0.00387587	0.377854
1:23743581_C_G	1	23743581	C	G	0.00294997	0.795702
1:20902334_C_G	1	20902334	C	G	0.00191907	0.0678467
1:22506437_A_G	1	22506437	A	G	0.00143973	0.26384
1:22641007_C_T	1	22641007	C	T	-0.0012966	0.0521928
1:20781903_G_A	1	20781903	G	A	0.00040606	0.00530757
1:21266686_G_A	1	21266686	G	A	0.00048015	0.00693735
1:22695412_T_C	1	22695412	T	C	-0.002217	0.454417
1:21908617_G_A	1	21908617	G	A	0.00043961	0.00902988
1:20622272_C_T	1	20622272	C	T	0.00164506	0.0822852
1:22690364_G_A	1	22690364	G	A	-0.0028234	0.454767
1:22571385_C_T	1	22571385	C	T	0.00158691	0.308507
1:25224321_T_C	1	25224321	T	C	-0.002633	0.2291
1:20631050_G_A	1	20631050	G	A	0.00304474	0.329491
1:22354045_C_T	1	22354045	C	T	0.00065566	0.049949
1:22611467_A_G	1	22611467	A	G	-0.0003822	0.00747258
1:24647248_C_T	1	24647248	C	T	-0.0004732	0.0125385
1:22709136_T_C	1	22709136	T	C	-0.0010897	0.0676108
1:22592949_A_G	1	22592949	A	G	-0.0011862	0.0640844
1:20019862_G_A	1	20019862	G	A	0.00063105	0.0235021
1:23414209_T_C	1	23414209	T	C	-0.0017477	0.163185
1:20958591_G_A	1	20958591	G	A	0.00118172	0.0739194
1:20965942_G_A	1	20965942	G	A	-0.0023269	0.596519
1:24587492_C_T	1	24587492	C	T	-0.0003874	0.011495
1:22335630_G_A	1	22335630	G	A	-0.000397	0.0120738
1:22171876_T_G	1	22171876	T	G	0.00033606	0.00513023
1:22430386_G_A	1	22430386	G	A	0.00036197	0.0133591
1:22600073_T_C	1	22600073	T	C	-0.0015466	0.330645
1:24371171_C_T	1	24371171	C	T	-0.0005199	0.0152336
1:25381586_G_A	1	25381586	G	A	0.00096078	0.0520589
1:22507458_C_T	1	22507458	C	T	0.00051793	0.0106298
1:22388297_G_A	1	22388297	G	A	-0.0010552	0.191239
1:23618706_T_C	1	23618706	T	C	0.00132525	0.195547
1:23539010_G_A	1	23539010	G	A	-0.0016371	0.240959
1:22277532_G_C	1	22277532	G	C	-0.0012388	0.107121
1:22567236_G_A	1	22567236	G	A	-0.0003981	0.00957521
1:23681232_T_G	1	23681232	T	G	-0.0014681	0.147037
1:23714814_C_G	1	23714814	C	G	-0.0008865	0.0562948
1:20997072_A_G	1	20997072	A	G	0.00104106	0.0830576
1:20569288_C_T	1	20569288	C	T	0.00071267	0.025162
1:20999804_T_C	1	20999804	T	C	-0.0015925	0.231228
1:22608378_G_A	1	22608378	G	A	-0.0008477	0.0862958
1:24241830_A_G	1	24241830	A	G	0.00141415	0.196776
1:21939493_G_C	1	21939493	G	C	0.00204991	0.318608
1:23339209_C_T	1	23339209	C	T	0.00118786	0.156611
1:22587481_C_T	1	22587481	C	T	0.0002947	0.0142421
1:22424075_C_G	1	22424075	C	G	0.00040028	0.0217202
1:21598458_G_A	1	21598458	G	A	0.0003023	0.00704203
1:21575045_A_C	1	21575045	A	C	0.0017914	0.451056
1:25213379_G_T	1	25213379	G	T	-0.001738	0.192485
1:22558282_G_A	1	22558282	G	A	-0.0003408	0.00699086
1:23731819_G_A	1	23731819	G	A	0.00122347	0.853886
1:22653079_C_T	1	22653079	C	T	-0.0010477	0.0583138
1:21004881_C_T	1	21004881	C	T	-0.0002823	0.00528154
1:24515823_C_T	1	24515823	C	T	-0.0021627	0.377088
1:22658301_G_A	1	22658301	G	A	0.00098581	0.112153
1:21854741_G_A	1	21854741	G	A	-0.000296	0.00515732
1:24250157_C_T	1	24250157	C	T	0.0009037	0.0766993
1:22531542_G_A	1	22531542	G	A	0.00048354	0.0691719
1:24222991_C_T	1	24222991	C	T	-0.000274	0.00672849
1:24206866_A_G	1	24206866	A	G	0.00162654	0.675661
1:21580345_T_C	1	21580345	T	C	0.00177201	0.58451
1:24407053_C_T	1	24407053	C	T	0.00214719	0.57419
1:22441865_C_T	1	22441865	C	T	-0.0010853	0.546945
1:24626174_A_G	1	24626174	A	G	-0.0017008	0.789848
1:21581614_C_A	1	21581614	C	A	0.00172242	0.330339
1:23685880_C_A	1	23685880	C	A	0.00051803	0.0182157
1:24522220_G_C	1	24522220	G	C	-0.001031	0.890085
1:23945119_G_A	1	23945119	G	A	-0.0014334	0.153105
1:22593385_T_C	1	22593385	T	C	-0.0013786	0.496823
1:25358855_C_T	1	25358855	C	T	-0.0003047	0.00680711
1:19778611_C_T	1	19778611	C	T	-0.0005718	0.0225012
1:22641959_G_A	1	22641959	G	A	0.00056199	0.0158682
1:21967945_G_A	1	21967945	G	A	0.00191133	0.428756
1:21933467_T_C	1	21933467	T	C	0.00056253	0.0181955
1:20967219_A_C	1	20967219	A	C	-0.0010957	0.153724
1:23208272_C_G	1	23208272	C	G	-0.001058	0.0888063
1:19755155_G_A	1	19755155	G	A	-0.0003102	0.00735349
1:23723935_G_A	1	23723935	G	A	-0.000612	0.0347396
1:23608567_A_T	1	23608567	A	T	-0.0003767	0.0146837
1:19377286_G_A	1	19377286	G	A	-0.0007537	0.040496
1:175016178_T_C	1	175016178	T	C	0.0106169	0.264469
1:175001850_C_G	1	175001850	C	G	-0.0042882	0.13963
1:173166247_A_G	1	173166247	A	G	0.00525004	0.6732
1:175013936_T_A	1	175013936	T	A	0.00246685	0.121973
1:173836516_T_C	1	173836516	T	C	-0.0028873	0.222367
1:175061938_C_A	1	175061938	C	A	0.00245951	0.46832
1:173106038_C_G	1	173106038	C	G	-0.0021757	0.355796
1:173949332_A_G	1	173949332	A	G	0.00225335	0.224608
1:174988963_G_A	1	174988963	G	A	-0.0021594	0.558631
1:173126260_T_C	1	173126260	T	C	-0.0018289	0.216813
1:175029932_T_G	1	175029932	T	G	0.00207899	0.4392
1:174753816_C_T	1	174753816	C	T	0.00091673	0.0665272
1:173209849_C_A	1	173209849	C	A	0.00036567	0.00730194
1:173367855_G_A	1	173367855	G	A	0.00052328	0.0107622
1:176455208_G_T	1	176455208	G	T	-0.0003731	0.00923907
1:173690161_A_T	1	173690161	A	T	-0.0007262	0.0400441
1:172445723_G_A	1	172445723	G	A	0.00068462	0.033434
1:173146921_C_A	1	173146921	C	A	0.00210766	0.249384
1:176035666_T_C	1	176035666	T	C	-0.0012585	0.0902229
1:173178463_C_T	1	173178463	C	T	0.00176614	0.459621
1:173251856_A_G	1	173251856	A	G	-0.0017039	0.664168
1:175057248_G_A	1	175057248	G	A	-0.0005443	0.022794
1:173371030_C_T	1	173371030	C	T	0.00049267	0.020927
1:173157764_G_A	1	173157764	G	A	-0.0011427	0.11348
1:172794664_A_C	1	172794664	A	C	-0.0006315	0.0287444
1:173368077_G_A	1	173368077	G	A	-0.0002023	0.00508076
1:173116522_C_A	1	173116522	C	A	0.00049881	0.0168315
1:176867398_C_T	1	176867398	C	T	0.0004214	0.0126546
1:172986122_A_G	1	172986122	A	G	0.00221943	0.361462
1:175724703_A_T	1	175724703	A	T	-0.0019528	0.261266
1:173129213_T_C	1	173129213	T	C	-0.0018018	0.580871
1:174583334_C_T	1	174583334	C	T	0.00024968	0.00716672
1:176143074_G_A	1	176143074	G	A	-0.0004446	0.0166148
1:175131889_T_C	1	175131889	T	C	0.00113734	0.089719
1:175959628_G_C	1	175959628	G	C	-0.0015563	0.176049
1:172345336_T_G	1	172345336	T	G	0.00119996	0.0768125
1:176077527_A_G	1	176077527	A	G	0.00023801	0.00719804
1:175086952_G_A	1	175086952	G	A	0.00039233	0.00567624
1:172267585_C_T	1	172267585	C	T	-0.0003388	0.0148061
1:176752544_G_A	1	176752544	G	A	0.00079552	0.0424073
1:175969889_C_A	1	175969889	C	A	-0.0002457	0.0053335
1:179458821_T_C	1	179458821	T	C	0.00492406	0.544614
1:179423491_G_A	1	179423491	G	A	0.00425745	0.396235
1:179853500_T_G	1	179853500	T	G	0.0006512	0.00792812
1:179839483_A_G	1	179839483	A	G	0.00248162	0.0500235
1:179559632_T_C	1	179559632	T	C	0.00377661	0.463128
1:178368867_T_A	1	178368867	T	A	-0.0010323	0.0242707
1:179794602_A_G	1	179794602	A	G	0.00352982	0.140926
1:181810812_T_C	1	181810812	T	C	0.00044837	0.00559668
1:181821447_A_G	1	181821447	A	G	0.00341363	0.334653
1:179453938_A_G	1	179453938	A	G	-0.0003913	0.00713928
1:180111859_A_C	1	180111859	A	C	0.00120284	0.0302654
1:181636598_A_G	1	181636598	A	G	0.00306262	0.638479
1:179564144_G_A	1	179564144	G	A	0.00208228	0.686474
1:178872878_C_T	1	178872878	C	T	-0.0006528	0.0133246
1:181789355_T_C	1	181789355	T	C	0.00070665	0.0201588
1:181884496_G_A	1	181884496	G	A	0.00258632	0.346507
1:179521932_G_T	1	179521932	G	T	0.00173037	0.345462
1:177862131_A_T	1	177862131	A	T	0.00101663	0.0323804
1:179542206_A_G	1	179542206	A	G	0.00039258	0.00730796
1:181929436_G_A	1	181929436	G	A	0.00054106	0.0147825
1:179319580_T_C	1	179319580	T	C	0.00157079	0.62979
1:181129411_C_G	1	181129411	C	G	0.00052986	0.0146036
1:181676695_C_T	1	181676695	C	T	0.0003885	0.00870685
1:178626809_C_A	1	178626809	C	A	-0.0011083	0.0398455
1:181686216_T_C	1	181686216	T	C	0.00190646	0.709942
1:177999794_G_A	1	177999794	G	A	-0.0004428	0.0114067
1:179719124_G_A	1	179719124	G	A	-0.0015487	0.770612
1:178011250_C_A	1	178011250	C	A	-0.0016535	0.135648
1:178965840_G_A	1	178965840	G	A	-0.0004172	0.00853316
1:181635954_A_G	1	181635954	A	G	0.00140365	0.843935
1:181209210_A_C	1	181209210	A	C	0.00076239	0.0269006
1:179714247_A_C	1	179714247	A	C	-0.0017453	0.558719
1:179290195_C_T	1	179290195	C	T	-0.001536	0.244996
1:179884763_C_T	1	179884763	C	T	0.00040725	0.00662772
1:180503631_C_T	1	180503631	C	T	0.00039685	0.00590785
1:181042967_G_A	1	181042967	G	A	0.00036639	0.00755657
1:182080368_G_T	1	182080368	G	T	-0.0001698	0.00501668
1:179398035_C_T	1	179398035	C	T	0.0012232	0.0992199
1:179234045_A_C	1	179234045	A	C	0.00122922	0.302887
1:177994472_A_G	1	177994472	A	G	0.00152263	0.877807
1:181170186_G_A	1	181170186	G	A	-0.001999	0.783565
1:179317529_C_A	1	179317529	C	A	-0.0004436	0.0117112
1:178630429_C_T	1	178630429	C	T	0.00136484	0.0803333
1:181644445_C_T	1	181644445	C	T	0.00166676	0.59192
1:179795778_C_T	1	179795778	C	T	0.00054413	0.0124966
1:181579231_G_A	1	181579231	G	A	-0.0016291	0.275203
1:179480601_T_C	1	179480601	T	C	-0.0002881	0.00793161
1:179225667_G_A	1	179225667	G	A	0.000296	0.00539444
1:178626306_A_G	1	178626306	A	G	-0.0021371	0.420928
1:181341251_T_C	1	181341251	T	C	0.00036563	0.00688417
1:181094308_C_T	1	181094308	C	T	0.00043623	0.0130055
1:180010911_A_G	1	180010911	A	G	0.00095078	0.0587663
1:178919706_T_A	1	178919706	T	A	-0.0002533	0.00715056
1:181885119_A_C	1	181885119	A	C	-0.0011981	0.118314
1:181495024_G_A	1	181495024	G	A	0.00122026	0.0648976
1:179335138_A_G	1	179335138	A	G	0.00117993	0.258341
1:180603162_T_G	1	180603162	T	G	0.00073875	0.0378385
1:179806538_C_T	1	179806538	C	T	-0.0012269	0.103171
1:176841798_C_T	1	176841798	C	T	-0.0002206	0.00590123
1:179969211_A_G	1	179969211	A	G	-0.0002497	0.00510427
1:179742819_A_C	1	179742819	A	C	0.00118245	0.11962
1:180119730_G_A	1	180119730	G	A	0.00034299	0.00567618
1:180869516_A_G	1	180869516	A	G	-0.0021102	0.501665
1:181841395_G_A	1	181841395	G	A	-0.0007697	0.0547493
1:178478792_C_G	1	178478792	C	G	0.00113332	0.903473
1:180116908_C_T	1	180116908	C	T	0.00042744	0.0107649
1:181509935_A_G	1	181509935	A	G	0.00110348	0.0869783
1:178631782_A_G	1	178631782	A	G	-0.0003401	0.009049
1:181428508_A_C	1	181428508	A	C	-0.0005081	0.0238119
1:178910578_T_C	1	178910578	T	C	0.0003466	0.0131852
1:178531036_C_T	1	178531036	C	T	0.00123189	0.132696
1:179066907_T_G	1	179066907	T	G	-0.0008724	0.0887796
1:178303218_A_G	1	178303218	A	G	-0.0005426	0.0163807
1:181510542_C_A	1	181510542	C	A	0.00031484	0.00628018
1:181484064_T_A	1	181484064	T	A	0.00181895	0.311444
1:181921436_G_A	1	181921436	G	A	-0.0004719	0.0154055
1:181588271_C_T	1	181588271	C	T	0.00146675	0.512187
1:178715257_G_A	1	178715257	G	A	-0.0002416	0.00540073
1:177177453_C_A	1	177177453	C	A	-0.0005677	0.0221736
1:177983086_T_C	1	177983086	T	C	-0.0003335	0.00923837
1:179647641_C_T	1	179647641	C	T	-0.0002605	0.00533548
1:44171211_C_T	1	44171211	C	T	-0.0041946	0.253171
1:45472169_C_T	1	45472169	C	T	-0.0072009	0.667082
1:44315179_G_A	1	44315179	G	A	-0.0022229	0.165131
1:44567463_C_T	1	44567463	C	T	-0.002569	0.193877
1:44488466_A_C	1	44488466	A	C	-0.0027004	0.335639
1:44256468_A_G	1	44256468	A	G	-0.0021628	0.345667
1:45511099_T_C	1	45511099	T	C	-0.0012428	0.917977
1:44868325_T_G	1	44868325	T	G	-0.0006159	0.0191156
1:44015809_T_C	1	44015809	T	C	0.00193057	0.617696
1:43442698_G_A	1	43442698	G	A	0.00252463	0.793128
1:45576594_C_T	1	45576594	C	T	0.00214072	0.808908
1:44368543_C_T	1	44368543	C	T	-0.00068	0.0505938
1:44699848_T_G	1	44699848	T	G	0.001978	0.198236
1:43914861_T_G	1	43914861	T	G	0.00099328	0.0772253
1:44118510_T_C	1	44118510	T	C	-0.0015255	0.461723
1:43442925_A_G	1	43442925	A	G	0.00259796	0.589269
1:43843538_T_C	1	43843538	T	C	0.00184291	0.242077
1:44562811_G_A	1	44562811	G	A	-0.001563	0.329001
1:43453570_A_G	1	43453570	A	G	0.00120133	0.905034
1:43169007_A_G	1	43169007	A	G	0.00227222	0.426586
1:44523984_C_T	1	44523984	C	T	-0.0012396	0.285007
1:44750795_C_A	1	44750795	C	A	-0.0010438	0.14551
1:44563880_A_G	1	44563880	A	G	0.00119697	0.0935401
1:42822089_G_C	1	42822089	G	C	0.00177234	0.166417
1:44618031_C_A	1	44618031	C	A	-0.0015442	0.315282
1:42750460_C_A	1	42750460	C	A	0.00060359	0.0270345
1:42168539_C_T	1	42168539	C	T	-0.0009728	0.050813
1:45707763_C_T	1	45707763	C	T	-0.0008591	0.0325161
1:45976249_G_A	1	45976249	G	A	-0.0011008	0.108332
1:43767138_G_A	1	43767138	G	A	0.00174714	0.468308
1:42114000_C_T	1	42114000	C	T	-0.0012637	0.0780632
1:45462927_C_T	1	45462927	C	T	0.00092372	0.0574471
1:43212111_C_T	1	43212111	C	T	0.00190986	0.650393
1:45417184_T_C	1	45417184	T	C	0.0016477	0.410036
1:44892324_G_A	1	44892324	G	A	-0.0015956	0.277671
1:44555478_A_G	1	44555478	A	G	0.00121387	0.0846469
1:44493795_A_G	1	44493795	A	G	-0.0015696	0.604984
1:43998144_G_A	1	43998144	G	A	-0.0003748	0.0207708
1:45175070_C_T	1	45175070	C	T	0.00152184	0.702092
1:44542491_G_A	1	44542491	G	A	0.00104322	0.0757639
1:44245670_A_G	1	44245670	A	G	0.0012855	0.343994
1:45191372_G_A	1	45191372	G	A	-0.0002411	0.00648231
1:43720606_C_T	1	43720606	C	T	-0.0003017	0.00694183
1:43138112_T_C	1	43138112	T	C	0.00123299	0.113889
1:46942920_C_T	1	46942920	C	T	0.00028215	0.00702214
1:47212009_G_A	1	47212009	G	A	-0.0015109	0.839128
1:42325767_C_T	1	42325767	C	T	-0.0003395	0.0120485
1:41938585_A_T	1	41938585	A	T	0.00053024	0.0202471
1:45381694_T_C	1	45381694	T	C	0.00096926	0.0694341
1:44922646_C_G	1	44922646	C	G	-0.0003754	0.0151782
1:43488825_A_G	1	43488825	A	G	-0.0003286	0.00889253
1:99396256_C_T	1	99396256	C	T	0.00104413	0.00964541
1:99393242_C_G	1	99393242	C	G	0.00043006	0.00512828
1:99272055_G_A	1	99272055	G	A	0.00063378	0.00817451
1:100086858_A_G	1	100086858	A	G	-0.0033874	0.268343
1:99536344_C_T	1	99536344	C	T	0.00054462	0.0175814
1:100836711_T_C	1	100836711	T	C	0.00061711	0.0107886
1:101552751_G_A	1	101552751	G	A	-0.0009595	0.0379123
1:99540601_G_C	1	99540601	G	C	0.00042272	0.00741363
1:98867549_A_G	1	98867549	A	G	0.00063353	0.0122308
1:101685587_C_A	1	101685587	C	A	0.00056163	0.0133666
1:98746185_T_C	1	98746185	T	C	-0.0004216	0.00561386
1:100088022_G_A	1	100088022	G	A	0.00052962	0.0147087
1:99558571_A_G	1	99558571	A	G	0.00040382	0.00650367
1:100087539_A_T	1	100087539	A	T	0.00217405	0.446412
1:98728006_G_A	1	98728006	G	A	-0.0020501	0.715722
1:101701923_C_G	1	101701923	C	G	0.00219144	0.355975
1:100908913_C_T	1	100908913	C	T	-0.0012362	0.0842777
1:99590358_G_A	1	99590358	G	A	0.00213728	0.734051
1:98271473_A_G	1	98271473	A	G	-0.0002135	0.00525181
1:98728039_T_G	1	98728039	T	G	0.00029594	0.00604023
1:100949860_G_A	1	100949860	G	A	-0.0013259	0.128461
1:101686692_G_C	1	101686692	G	C	0.00029347	0.00625479
1:101306404_A_G	1	101306404	A	G	-0.0002565	0.00671683
1:98745188_A_G	1	98745188	A	G	0.00065125	0.026834
1:101103599_G_T	1	101103599	G	T	-0.0014365	0.139446
1:98799823_A_G	1	98799823	A	G	0.00127921	0.100591
1:101180839_A_G	1	101180839	A	G	-0.0001794	0.00554838
1:244334507_T_C	1	244334507	T	C	0.00978257	0.423592
1:242079974_G_A	1	242079974	G	A	-0.0071163	0.278003
1:241659938_A_C	1	241659938	A	C	-0.0052154	0.699697
1:241599828_T_C	1	241599828	T	C	-0.0035845	0.6465
1:241236482_A_C	1	241236482	A	C	-0.0004986	0.0115791
1:242076148_G_T	1	242076148	G	T	-0.0031019	0.446048
1:241701177_A_T	1	241701177	A	T	0.00258761	0.254679
1:241586834_C_T	1	241586834	C	T	0.00204778	0.14354
1:244326249_C_G	1	244326249	C	G	0.0008692	0.0440502
1:241756143_A_G	1	241756143	A	G	0.00035436	0.00680584
1:242008855_T_A	1	242008855	T	A	-0.0005139	0.00766896
1:244323329_C_T	1	244323329	C	T	0.00157328	0.149028
1:241422993_A_G	1	241422993	A	G	0.00099381	0.046462
1:244868708_G_C	1	244868708	G	C	-0.0006465	0.0302868
1:242336238_A_G	1	242336238	A	G	-0.0010274	0.0665283
1:241438211_G_C	1	241438211	G	C	0.00057415	0.0209635
1:241856444_C_T	1	241856444	C	T	-0.0006798	0.029853
1:241061148_C_G	1	241061148	C	G	-0.0018071	0.151392
1:241415261_G_A	1	241415261	G	A	0.00045243	0.0121788
1:244884222_C_T	1	244884222	C	T	0.00040236	0.0110668
1:242118317_C_G	1	242118317	C	G	-0.0015776	0.289671
1:242102631_G_A	1	242102631	G	A	-0.0019474	0.427796
1:244837404_C_G	1	244837404	C	G	0.00082719	0.0640037
1:241757182_C_T	1	241757182	C	T	0.00058985	0.026241
1:242271592_T_C	1	242271592	T	C	-0.0016983	0.222209
1:241713402_C_T	1	241713402	C	T	-0.0015304	0.229774
1:242464253_C_T	1	242464253	C	T	0.00060117	0.00841511
1:242531619_G_A	1	242531619	G	A	-0.0020247	0.883596
1:244250116_T_C	1	244250116	T	C	-0.0003315	0.00702721
1:242468198_C_A	1	242468198	C	A	-0.0020884	0.700593
1:242476174_C_T	1	242476174	C	T	-0.0019684	0.743019
1:242428087_T_C	1	242428087	T	C	0.00135985	0.123487
1:242967686_A_G	1	242967686	A	G	-0.0023989	0.296034
1:242530586_A_G	1	242530586	A	G	0.00054687	0.0144494
1:244254547_T_C	1	244254547	T	C	0.00207334	0.644286
1:244373813_T_C	1	244373813	T	C	-0.000947	0.0628972
1:242742848_C_T	1	242742848	C	T	0.00048737	0.015925
1:242467349_C_T	1	242467349	C	T	-0.0002158	0.00796627
1:244530489_A_G	1	244530489	A	G	-0.0017493	0.756489
1:242545344_T_G	1	242545344	T	G	0.00130751	0.115787
1:18650794_C_T	1	18650794	C	T	0.00405177	0.923564
1:18555944_C_G	1	18555944	C	G	-0.0005452	0.0139306
1:15568051_T_C	1	15568051	T	C	0.00335284	0.658463
1:19045819_G_A	1	19045819	G	A	0.00250193	0.838148
1:17289911_C_T	1	17289911	C	T	-0.0035353	0.296708
1:15558705_A_G	1	15558705	A	G	0.00280419	0.258796
1:17315425_G_A	1	17315425	G	A	0.00284842	0.546291
1:18476404_G_A	1	18476404	G	A	-0.0004711	0.0127659
1:18639623_C_T	1	18639623	C	T	-0.0008767	0.0362791
1:19157183_C_A	1	19157183	C	A	0.0003723	0.00777829
1:18637568_C_T	1	18637568	C	T	-0.0016294	0.117259
1:18837320_G_C	1	18837320	G	C	0.0023255	0.335474
1:18487844_G_T	1	18487844	G	T	-0.0003123	0.00506487
1:18564421_T_G	1	18564421	T	G	-0.0007392	0.0364549
1:15566961_T_C	1	15566961	T	C	-0.0010828	0.0982596
1:19206887_C_T	1	19206887	C	T	-0.0003172	0.00615622
1:17631500_C_T	1	17631500	C	T	0.00054756	0.0142515
1:19020677_C_T	1	19020677	C	T	0.0003446	0.00954537
1:18842476_C_T	1	18842476	C	T	0.00179954	0.233444
1:17314702_C_T	1	17314702	C	T	-0.0014787	0.190303
1:15571514_T_C	1	15571514	T	C	0.00126144	0.754872
1:15546077_G_A	1	15546077	G	A	-0.0016617	0.329296
1:18855974_A_G	1	18855974	A	G	0.00084246	0.0403584
1:15456820_C_T	1	15456820	C	T	-0.0017285	0.620167
1:15570580_C_T	1	15570580	C	T	0.00096676	0.0939927
1:19044877_C_T	1	19044877	C	T	0.00170588	0.799209
1:18490269_A_G	1	18490269	A	G	-0.0017095	0.318794
1:18646231_T_C	1	18646231	T	C	0.00136243	0.742204
1:19028408_T_C	1	19028408	T	C	0.0005013	0.96681
1:17213369_C_T	1	17213369	C	T	-0.001069	0.207418
1:17501486_C_T	1	17501486	C	T	-0.0002072	0.00620226
1:18291040_G_C	1	18291040	G	C	-0.0004366	0.0122636
1:18664172_G_A	1	18664172	G	A	-0.0002597	0.00615398
1:18059914_T_C	1	18059914	T	C	-0.0002359	0.00501088
1:201449926_C_G	1	201449926	C	G	-0.0038413	0.195171
1:200197167_T_C	1	200197167	T	C	0.00054639	0.00541011
1:201449762_A_G	1	201449762	A	G	0.00399683	0.653437
1:201458694_G_T	1	201458694	G	T	0.0030603	0.629122
1:200300037_C_A	1	200300037	C	A	0.00043096	0.00505848
1:201187890_C_T	1	201187890	C	T	-0.0004938	0.00762548
1:199887817_A_G	1	199887817	A	G	-0.0011629	0.0452007
1:201437832_C_T	1	201437832	C	T	-0.0012079	0.0611763
1:202056992_C_T	1	202056992	C	T	0.00062721	0.0150684
1:200872873_G_A	1	200872873	G	A	0.00107623	0.0427363
1:200313197_C_T	1	200313197	C	T	0.00122677	0.0438141
1:202125899_A_G	1	202125899	A	G	-0.0029418	0.643149
1:201016042_C_T	1	201016042	C	T	-0.0003466	0.00576924
1:199122912_G_A	1	199122912	G	A	-0.0025608	0.404455
1:199845279_G_C	1	199845279	G	C	-0.0014077	0.0756092
1:200062389_G_A	1	200062389	G	A	0.0025374	0.238336
1:202497477_A_G	1	202497477	A	G	0.00043923	0.00896635
1:201473993_G_A	1	201473993	G	A	0.00171667	0.635485
1:201470936_T_C	1	201470936	T	C	0.00176238	0.644872
1:201059084_A_G	1	201059084	A	G	-0.0017023	0.879494
1:201455815_A_G	1	201455815	A	G	-0.0013555	0.183695
1:199802016_T_C	1	199802016	T	C	-0.002342	0.512822
1:198870938_T_G	1	198870938	T	G	-0.0006888	0.020361
1:199839998_T_C	1	199839998	T	C	0.00227792	0.355255
1:201065446_C_T	1	201065446	C	T	-0.0008989	0.940754
1:200226479_G_A	1	200226479	G	A	0.00044599	0.00921643
1:203691061_T_A	1	203691061	T	A	0.00031196	0.0053874
1:200130069_A_C	1	200130069	A	C	0.00043006	0.00911816
1:199825339_T_C	1	199825339	T	C	0.00136965	0.106486
1:202116804_G_A	1	202116804	G	A	0.0007712	0.0230317
1:201464378_A_T	1	201464378	A	T	0.00059824	0.0251031
1:199046676_A_T	1	199046676	A	T	0.00172495	0.17752
1:201409817_G_C	1	201409817	G	C	0.00046339	0.0222992
1:200662374_C_T	1	200662374	C	T	-0.0014545	0.129877
1:201999670_C_T	1	201999670	C	T	-0.0022253	0.371481
1:203690537_G_A	1	203690537	G	A	-0.0003618	0.0133494
1:202093798_G_A	1	202093798	G	A	-0.0012238	0.0843609
1:202066913_A_G	1	202066913	A	G	-0.0019135	0.775276
1:199059604_G_T	1	199059604	G	T	0.00146804	0.128056
1:202784295_T_C	1	202784295	T	C	0.00049486	0.0187473
1:199975955_A_T	1	199975955	A	T	-0.000534	0.0163413
1:201391030_C_T	1	201391030	C	T	0.00078503	0.0308871
1:200978379_G_C	1	200978379	G	C	0.00055967	0.0235735
1:198987865_G_A	1	198987865	G	A	0.00116708	0.0892961
1:202696421_C_T	1	202696421	C	T	0.00028411	0.00784944
1:201058692_T_C	1	201058692	T	C	-0.0019143	0.613502
1:202179303_C_T	1	202179303	C	T	-0.0010756	0.0802475
1:201434740_G_A	1	201434740	G	A	0.00134167	0.617396
1:200932840_C_A	1	200932840	C	A	-0.0002332	0.00526727
1:200021979_A_G	1	200021979	A	G	-0.0006865	0.0484296
1:201493099_T_C	1	201493099	T	C	-0.0006516	0.0446865
1:202664132_T_C	1	202664132	T	C	-0.0002593	0.00729999
1:203583922_G_T	1	203583922	G	T	-0.0011612	0.858897
1:201513188_C_A	1	201513188	C	A	0.00137546	0.54033
1:201101802_C_T	1	201101802	C	T	-0.0012854	0.122549
1:200723850_A_G	1	200723850	A	G	-0.0018161	0.311735
1:201070422_C_T	1	201070422	C	T	-0.0011084	0.117282
1:214411398_A_G	1	214411398	A	G	0.00494055	0.142357
1:213793728_T_C	1	213793728	T	C	-0.0047467	0.659639
1:214185443_G_A	1	214185443	G	A	-0.0004424	0.00987497
1:214569107_T_C	1	214569107	T	C	0.00155469	0.105068
1:215266136_G_A	1	215266136	G	A	0.00128338	0.0524848
1:212997839_G_A	1	212997839	G	A	0.00071757	0.0226198
1:215718662_C_A	1	215718662	C	A	-0.0004959	0.0172171
1:213965246_C_T	1	213965246	C	T	-0.0018603	0.133638
1:213001441_C_G	1	213001441	C	G	-0.0019204	0.83633
1:215083445_A_G	1	215083445	A	G	0.00177544	0.141983
1:213966887_T_C	1	213966887	T	C	-0.0025421	0.266368
1:214255487_A_G	1	214255487	A	G	-0.0005452	0.015578
1:213967215_G_T	1	213967215	G	T	-0.0012307	0.0743594
1:212771573_C_T	1	212771573	C	T	0.00060648	0.0203835
1:213132001_A_G	1	213132001	A	G	0.00106987	0.051274
1:214154985_G_A	1	214154985	G	A	-0.0007252	0.0249032
1:213846797_G_A	1	213846797	G	A	0.00100461	0.0484413
1:215058073_G_A	1	215058073	G	A	0.00098166	0.0495023
1:214394115_A_T	1	214394115	A	T	-0.0002969	0.0130742
1:214568073_C_G	1	214568073	C	G	0.00033277	0.00503938
1:215709354_C_T	1	215709354	C	T	0.0006872	0.028537
1:213812489_A_G	1	213812489	A	G	0.00144662	0.171898
1:214837210_T_C	1	214837210	T	C	0.00090207	0.056483
1:215407827_A_T	1	215407827	A	T	-0.000295	0.00943854
1:215436615_C_T	1	215436615	C	T	0.00112044	0.0957158
1:215287110_T_C	1	215287110	T	C	0.0003409	0.00576239
1:214285299_G_C	1	214285299	G	C	-0.0006852	0.0456691
1:213194927_C_T	1	213194927	C	T	0.00080882	0.0416865
1:213316210_G_A	1	213316210	G	A	-0.0002834	0.00960801
1:214567900_A_G	1	214567900	A	G	-0.0015181	0.768858
1:214997580_C_T	1	214997580	C	T	-0.0002461	0.00715836
1:212979984_G_A	1	212979984	G	A	-0.0018838	0.676443
1:212785075_A_G	1	212785075	A	G	-0.0008719	0.0477747
1:214576482_C_T	1	214576482	C	T	0.00157926	0.2574
1:214477132_G_A	1	214477132	G	A	-0.0003991	0.0132028
1:214550444_C_G	1	214550444	C	G	-0.000844	0.0405192
1:193840591_G_T	1	193840591	G	T	0.00067427	0.0110589
1:195108615_C_T	1	195108615	C	T	0.00088829	0.0216856
1:196375637_G_A	1	196375637	G	A	0.00055438	0.0157993
1:195724093_A_T	1	195724093	A	T	0.00043729	0.00776521
1:193460843_C_T	1	193460843	C	T	0.0006199	0.0222311
1:194173300_C_T	1	194173300	C	T	0.00049724	0.0140698
1:192703691_A_G	1	192703691	A	G	0.00031994	0.00578752
1:195159017_T_G	1	195159017	T	G	0.00036806	0.00865607
1:194877083_G_A	1	194877083	G	A	0.00035863	0.00667837
1:192559253_C_T	1	192559253	C	T	0.00047768	0.0176562
1:2836099_C_T	1	2836099	C	T	-0.0056526	0.187563
1:2825154_C_T	1	2825154	C	T	-0.002009	0.176817
1:2859724_C_T	1	2859724	C	T	-0.0017652	0.165821
1:2774381_G_A	1	2774381	G	A	0.0018699	0.181274
1:2266807_C_T	1	2266807	C	T	-0.0014498	0.101919
1:2831488_C_T	1	2831488	C	T	-0.000402	0.0139356
1:1953018_G_A	1	1953018	G	A	0.00102951	0.0916488
1:2810791_C_T	1	2810791	C	T	-0.000786	0.0440904
1:2399482_C_T	1	2399482	C	T	0.00035756	0.0118383
1:2388385_G_T	1	2388385	G	T	0.00109181	0.104887
1:2776262_C_T	1	2776262	C	T	-0.0006442	0.0271936
1:3212193_A_G	1	3212193	A	G	0.00198227	0.543024
1:9127159_C_A	1	9127159	C	A	-0.0047387	0.587496
1:9159536_T_C	1	9159536	T	C	-0.002845	0.301635
1:9143332_T_C	1	9143332	T	C	-0.0026577	0.646979
1:11477341_C_A	1	11477341	C	A	-0.0012019	0.0404216
1:12168523_C_T	1	12168523	C	T	-0.0014618	0.0767115
1:9386241_G_C	1	9386241	G	C	0.00077257	0.0251422
1:9139157_C_T	1	9139157	C	T	-0.0019346	0.221275
1:9436377_G_A	1	9436377	G	A	0.00061581	0.0142625
1:7779651_G_A	1	7779651	G	A	-0.0005634	0.0234574
1:9481144_C_T	1	9481144	C	T	-0.0005751	0.0213048
1:11210450_G_T	1	11210450	G	T	0.00059863	0.0197309
1:9095949_T_G	1	9095949	T	G	-0.0019324	0.655504
1:9327367_T_A	1	9327367	T	A	0.00029487	0.00547897
1:9078090_C_T	1	9078090	C	T	0.00026609	0.00611478
1:7923233_G_A	1	7923233	G	A	-0.0009987	0.0395725
1:8403011_G_A	1	8403011	G	A	-0.0017906	0.196366
1:9470661_G_T	1	9470661	G	T	0.00092615	0.0390408
1:10925267_C_T	1	10925267	C	T	-0.0006839	0.0262477
1:9126111_G_T	1	9126111	G	T	-0.0016591	0.38384
1:11490914_T_G	1	11490914	T	G	-0.00067	0.032303
1:10283961_A_G	1	10283961	A	G	-0.0026694	0.47184
1:9160012_A_G	1	9160012	A	G	-0.0011238	0.0731939
1:7834180_T_C	1	7834180	T	C	0.00027647	0.00532839
1:12220760_C_T	1	12220760	C	T	-0.0021509	0.405218
1:11438448_T_C	1	11438448	T	C	-0.0003623	0.00981768
1:8409139_C_T	1	8409139	C	T	-0.0019564	0.392458
1:12255360_A_C	1	12255360	A	C	0.00175742	0.17554
1:10872993_T_A	1	10872993	T	A	0.00162293	0.136095
1:10884964_A_C	1	10884964	A	C	0.00027962	0.00616994
1:12130546_G_A	1	12130546	G	A	-0.0002934	0.00857595
1:11632077_C_T	1	11632077	C	T	-0.0003276	0.0081364
1:8546149_C_T	1	8546149	C	T	0.00071532	0.0362853
1:8804237_A_G	1	8804237	A	G	0.0020016	0.262504
1:8188694_T_G	1	8188694	T	G	0.00117525	0.0893509
1:10653622_T_C	1	10653622	T	C	0.0008523	0.0359193
1:8808820_T_A	1	8808820	T	A	-0.001661	0.236166
1:9200285_C_A	1	9200285	C	A	-0.0004428	0.0178679
1:12240676_G_A	1	12240676	G	A	0.00156252	0.152813
1:8496652_T_G	1	8496652	T	G	-0.0002557	0.00573212
1:12171678_A_G	1	12171678	A	G	0.00181796	0.224918
1:9509290_T_C	1	9509290	T	C	0.00113307	0.0745714
1:11011665_C_T	1	11011665	C	T	-0.0005388	0.0222369
1:9114709_C_T	1	9114709	C	T	0.00059432	0.0305261
1:11943612_G_T	1	11943612	G	T	-0.0003443	0.00973842
1:9462000_G_A	1	9462000	G	A	-0.001456	0.142378
1:11330903_C_T	1	11330903	C	T	0.00070123	0.0517464
1:7911221_A_G	1	7911221	A	G	-0.0010276	0.0657111
1:9343422_C_T	1	9343422	C	T	0.00048834	0.0154746
1:9442765_T_G	1	9442765	T	G	-0.0002685	0.00690154
1:9406640_G_A	1	9406640	G	A	0.00044599	0.0142793
1:8940734_G_A	1	8940734	G	A	0.0003237	0.0103073
1:8926868_C_T	1	8926868	C	T	0.00173777	0.533243
1:11983353_G_A	1	11983353	G	A	-0.0003657	0.013769
1:9555888_G_C	1	9555888	G	C	0.00159962	0.210244
1:9161668_T_C	1	9161668	T	C	-0.0013608	0.536073
1:8306800_G_C	1	8306800	G	C	-0.000272	0.00696672
1:7636212_G_T	1	7636212	G	T	-0.0003602	0.0205385
1:9228366_C_T	1	9228366	C	T	-0.0003207	0.00815991
1:10273179_C_T	1	10273179	C	T	-0.0013674	0.132696
1:10840905_A_G	1	10840905	A	G	0.00102649	0.0634789
1:10175982_A_G	1	10175982	A	G	-0.0005659	0.0255866
1:8451719_C_T	1	8451719	C	T	-0.0009579	0.103997
1:7675110_C_T	1	7675110	C	T	-0.0006227	0.038744
1:11745459_A_G	1	11745459	A	G	0.00187985	0.766512
1:9238330_G_A	1	9238330	G	A	-0.0002338	0.00667031
1:186833629_T_C	1	186833629	T	C	-0.0056093	0.200445
1:187633102_G_A	1	187633102	G	A	-0.0003618	0.0115821
1:186839861_G_A	1	186839861	G	A	0.00166032	0.211207
1:187361205_G_T	1	187361205	G	T	-0.0009607	0.047657
1:186852038_C_T	1	186852038	C	T	-0.0009802	0.0542371
1:186664823_G_A	1	186664823	G	A	-0.0003672	0.0103315
1:245703819_T_C	1	245703819	T	C	0.00632321	0.41166
1:246819155_G_A	1	246819155	G	A	0.00248759	0.130743
1:246755124_T_C	1	246755124	T	C	0.00196215	0.89699
1:247772275_G_C	1	247772275	G	C	-0.002771	0.220149
1:245879142_C_A	1	245879142	C	A	0.00152317	0.074678
1:246320331_G_A	1	246320331	G	A	-0.000368	0.00663916
1:246367971_C_T	1	246367971	C	T	-0.0021316	0.171124
1:245292591_T_A	1	245292591	T	A	-0.0013643	0.0671831
1:247764959_G_A	1	247764959	G	A	-0.0014904	0.10356
1:246008587_G_T	1	246008587	G	T	0.00237382	0.769587
1:245769297_C_T	1	245769297	C	T	-0.0006165	0.0196947
1:246716807_A_G	1	246716807	A	G	-0.0004307	0.0121906
1:245716857_A_G	1	245716857	A	G	0.00064396	0.0308597
1:245789953_T_G	1	245789953	T	G	0.00066325	0.0204296
1:245843157_C_T	1	245843157	C	T	-0.002433	0.579184
1:246415378_T_C	1	246415378	T	C	-0.0007316	0.0491432
1:246871736_T_C	1	246871736	T	C	-0.0002375	0.00509896
1:247330869_A_G	1	247330869	A	G	0.00089387	0.0365137
1:246013196_A_C	1	246013196	A	C	0.0011456	0.907436
1:245122481_T_C	1	245122481	T	C	0.00142942	0.114661
1:245725225_C_T	1	245725225	C	T	-0.0007195	0.037155
1:246855635_G_C	1	246855635	G	C	-0.0019724	0.291321
1:245530744_C_T	1	245530744	C	T	-0.0004809	0.0228498
1:245767957_G_A	1	245767957	G	A	-0.0002711	0.00776774
1:247096276_C_T	1	247096276	C	T	-0.0002458	0.0058641
1:246734199_C_T	1	246734199	C	T	-0.0004207	0.0182617
1:246694266_C_T	1	246694266	C	T	0.00032349	0.00576792
1:246009874_T_A	1	246009874	T	A	0.00078812	0.0389517
1:245697676_G_C	1	245697676	G	C	-0.0017864	0.368279
1:246789451_A_G	1	246789451	A	G	-0.0004524	0.0135217
1:245687928_G_A	1	245687928	G	A	-0.001454	0.77156
1:245795660_G_A	1	245795660	G	A	-0.0005682	0.0239435
1:247254534_G_A	1	247254534	G	A	-0.0017054	0.183716
1:246774761_G_A	1	246774761	G	A	-0.0004031	0.0112662
1:246732477_C_T	1	246732477	C	T	-0.0002996	0.00595215
1:246185214_T_C	1	246185214	T	C	-0.0007731	0.0471064
1:247084880_A_C	1	247084880	A	C	-0.0002025	0.0050872
1:247531507_C_T	1	247531507	C	T	-0.0003042	0.00688424
1:246243336_A_G	1	246243336	A	G	-0.0013292	0.116679
1:246169517_T_C	1	246169517	T	C	0.00041681	0.0139423
1:246062245_T_C	1	246062245	T	C	0.00038063	0.0122331
1:246907723_C_T	1	246907723	C	T	-0.0004998	0.0187035
1:246888172_T_C	1	246888172	T	C	-0.0016766	0.243718
1:246127991_C_T	1	246127991	C	T	-0.0004963	0.0171645
1:245302150_G_A	1	245302150	G	A	-0.0003974	0.0138207
1:230580518_G_C	1	230580518	G	C	0.00056445	0.00738766
1:232668186_C_T	1	232668186	C	T	-0.0009932	0.0225426
1:233057105_T_C	1	233057105	T	C	-0.0013016	0.0365215
1:232470122_G_T	1	232470122	G	T	0.00358589	0.67743
1:230553466_T_C	1	230553466	T	C	-0.0003892	0.0079758
1:232513082_G_A	1	232513082	G	A	0.00065548	0.0183946
1:233122716_C_T	1	233122716	C	T	0.00036649	0.00528164
1:232675605_C_T	1	232675605	C	T	-0.0023239	0.156238
1:231457060_A_T	1	231457060	A	T	-0.0005816	0.0220584
1:233004624_C_A	1	233004624	C	A	-0.0004344	0.00911695
1:230309403_G_T	1	230309403	G	T	0.00268502	0.242274
1:229977751_T_C	1	229977751	T	C	0.00041735	0.00680249
1:233127458_C_T	1	233127458	C	T	-0.0005117	0.0124923
1:231454490_G_A	1	231454490	G	A	0.00041453	0.00605676
1:229552987_T_C	1	229552987	T	C	0.00037298	0.0095675
1:232522484_G_A	1	232522484	G	A	0.00115489	0.0657811
1:230491233_T_C	1	230491233	T	C	-0.0004015	0.00651164
1:232507616_G_A	1	232507616	G	A	0.00225568	0.307941
1:229161023_C_T	1	229161023	C	T	-0.0026249	0.688141
1:233192433_C_T	1	233192433	C	T	-0.0020865	0.161268
1:229523366_G_A	1	229523366	G	A	-0.0026783	0.605967
1:229257078_G_T	1	229257078	G	T	-0.0003132	0.00904374
1:232761082_G_C	1	232761082	G	C	-0.000412	0.0103222
1:230310280_G_A	1	230310280	G	A	0.00154871	0.118973
1:233010670_C_T	1	233010670	C	T	0.00222623	0.326968
1:232073487_C_T	1	232073487	C	T	0.00081571	0.0311602
1:229688368_T_C	1	229688368	T	C	0.00029927	0.00579984
1:233058182_G_A	1	233058182	G	A	-0.0013194	0.0787436
1:231267141_A_G	1	231267141	A	G	0.00268865	0.411923
1:232501148_A_T	1	232501148	A	T	0.00209963	0.636936
1:229948864_T_C	1	229948864	T	C	0.00035016	0.00576195
1:233294788_G_A	1	233294788	G	A	-0.0003922	0.0125944
1:231715558_G_A	1	231715558	G	A	-0.0003314	0.00809345
1:233321755_G_A	1	233321755	G	A	-0.0006006	0.0212026
1:231333446_C_A	1	231333446	C	A	0.00035968	0.0109481
1:231297752_T_A	1	231297752	T	A	-0.0021132	0.323528
1:232778438_T_C	1	232778438	T	C	-0.0002665	0.0076409
1:233209598_T_C	1	233209598	T	C	-0.0005952	0.0220234
1:232451802_T_G	1	232451802	T	G	-0.0003796	0.0117571
1:232393550_C_T	1	232393550	C	T	0.00227657	0.556836
1:232811740_T_A	1	232811740	T	A	-0.0008027	0.0401577
1:233173744_A_G	1	233173744	A	G	-0.0007363	0.0385968
1:232303501_G_T	1	232303501	G	T	-0.0008209	0.0421724
1:229511448_G_T	1	229511448	G	T	-0.0003717	0.0129627
1:230450968_A_C	1	230450968	A	C	0.00144847	0.866398
1:232757560_C_T	1	232757560	C	T	-0.0007598	0.0378849
1:232708916_T_C	1	232708916	T	C	0.00021094	0.00603845
1:232245997_T_A	1	232245997	T	A	-0.0021737	0.47066
1:229522552_G_A	1	229522552	G	A	0.00063436	0.0264974
1:230993504_G_A	1	230993504	G	A	0.00035318	0.00774334
1:231969138_C_G	1	231969138	C	G	0.00178747	0.240232
1:233028102_T_G	1	233028102	T	G	0.0004347	0.0207514
1:229405958_G_C	1	229405958	G	C	-0.0002906	0.00625098
1:231756145_G_A	1	231756145	G	A	-0.0013175	0.130693
1:232877756_C_T	1	232877756	C	T	-0.0004045	0.0175511
1:107870521_A_G	1	107870521	A	G	-0.0013437	0.0413949
1:107874959_G_A	1	107874959	G	A	0.00171681	0.894879
1:106136342_G_T	1	106136342	G	T	-0.0004238	0.0115952
1:110297552_T_C	1	110297552	T	C	-0.0003574	0.00614764
1:107872099_C_T	1	107872099	C	T	0.00188028	0.861243
1:106366434_G_C	1	106366434	G	C	-0.0010208	0.0472395
1:104568607_C_T	1	104568607	C	T	0.00033548	0.00592334
1:106844925_C_T	1	106844925	C	T	-0.0004045	0.00936818
1:106420907_C_T	1	106420907	C	T	-0.0003278	0.00691357
1:109705022_A_G	1	109705022	A	G	0.00305677	0.675001
1:107844510_G_A	1	107844510	G	A	-0.0010314	0.0543595
1:109394125_G_A	1	109394125	G	A	0.00259765	0.289483
1:109398363_A_G	1	109398363	A	G	0.00185516	0.147859
1:108436088_A_G	1	108436088	A	G	0.00226412	0.260704
1:108276775_C_T	1	108276775	C	T	0.00249694	0.335085
1:106494500_T_G	1	106494500	T	G	-0.0004104	0.0110466
1:106503454_T_A	1	106503454	T	A	-0.0005622	0.0237648
1:107812652_A_G	1	107812652	A	G	-0.0004494	0.0147444
1:108151978_T_C	1	108151978	T	C	-0.000313	0.0103384
1:107928493_A_T	1	107928493	A	T	-0.0004315	0.0146522
1:107678268_G_C	1	107678268	G	C	-0.0008957	0.0495312
1:105267079_A_C	1	105267079	A	C	0.00036779	0.00603525
1:108484421_A_G	1	108484421	A	G	-0.0002945	0.0105757
1:108689300_C_T	1	108689300	C	T	-0.0003787	0.0144077
1:108161211_T_C	1	108161211	T	C	0.0003644	0.00570185
1:107887822_G_T	1	107887822	G	T	0.00046983	0.0184447
1:108246265_G_A	1	108246265	G	A	0.00213274	0.355489
1:109405028_G_C	1	109405028	G	C	0.00155688	0.15686
1:108205163_C_T	1	108205163	C	T	0.00079035	0.036843
1:109580916_A_G	1	109580916	A	G	0.00026609	0.00617609
1:107835956_C_T	1	107835956	C	T	-0.0011345	0.0803172
1:107695445_A_T	1	107695445	A	T	0.00024288	0.00630692
1:108662369_G_C	1	108662369	G	C	-0.000494	0.0157285
1:107711032_T_C	1	107711032	T	C	0.00028931	0.00572478
1:108042546_T_G	1	108042546	T	G	-0.0002826	0.0102998
1:106141055_T_C	1	106141055	T	C	-0.000736	0.0539736
1:109190846_C_G	1	109190846	C	G	-0.0003504	0.00921249
1:109848717_T_C	1	109848717	T	C	-0.0003361	0.0111684
1:110219013_G_A	1	110219013	G	A	-0.0021492	0.467878
1:107007593_A_G	1	107007593	A	G	0.0005347	0.0149471
1:106725614_A_T	1	106725614	A	T	0.00122352	0.835589
1:110326096_G_A	1	110326096	G	A	-0.0017935	0.313553
1:108302922_G_A	1	108302922	G	A	-0.0017556	0.266046
1:110170640_G_T	1	110170640	G	T	0.00068437	0.0252284
1:107969292_G_T	1	107969292	G	T	-0.0002804	0.0116214
1:104461085_G_A	1	104461085	G	A	0.00046817	0.0136897
1:108418299_T_C	1	108418299	T	C	-0.0016344	0.260376
1:109386757_G_A	1	109386757	G	A	-0.0017288	0.666678
1:107186918_T_C	1	107186918	T	C	-0.0002541	0.00843652
1:107874327_T_G	1	107874327	T	G	0.00182695	0.679454
1:107470229_G_A	1	107470229	G	A	0.00045745	0.0168396
1:105993831_G_A	1	105993831	G	A	-0.0004645	0.0163835
1:107863762_C_T	1	107863762	C	T	-0.0002654	0.00777022
1:109796865_G_A	1	109796865	G	A	-0.0005331	0.0224372
1:109654575_T_C	1	109654575	T	C	-0.0002698	0.00692969
1:109586091_G_A	1	109586091	G	A	-0.0001931	0.0060793
1:228792956_G_A	1	228792956	G	A	0.00043401	0.00606774
1:228125436_G_T	1	228125436	G	T	-0.0022458	0.0922605
1:225920222_G_A	1	225920222	G	A	-0.0031829	0.271699
1:228181804_G_A	1	228181804	G	A	0.0005334	0.0089334
1:225907498_C_T	1	225907498	C	T	-0.003217	0.397372
1:227679714_G_T	1	227679714	G	T	-0.0021063	0.191179
1:226631889_T_G	1	226631889	T	G	-0.0008075	0.0234924
1:228922262_C_A	1	228922262	C	A	0.00139158	0.0721181
1:228946242_T_C	1	228946242	T	C	0.00164636	0.116728
1:228289976_A_G	1	228289976	A	G	-0.0012672	0.0819816
1:226292385_C_T	1	226292385	C	T	0.00206067	0.826289
1:227587082_C_G	1	227587082	C	G	-0.0019616	0.265177
1:226274735_G_T	1	226274735	G	T	-0.001149	0.0569335
1:227599079_G_A	1	227599079	G	A	-0.0023418	0.395117
1:228099148_A_T	1	228099148	A	T	-0.0016118	0.125367
1:225882159_A_G	1	225882159	A	G	-0.002411	0.412462
1:228957437_T_A	1	228957437	T	A	0.00034664	0.00639951
1:228972000_C_T	1	228972000	C	T	0.00036632	0.00555473
1:226044979_T_C	1	226044979	T	C	-0.0011084	0.0610157
1:227618550_C_G	1	227618550	C	G	-0.0019667	0.780588
1:228834399_C_A	1	228834399	C	A	0.00033771	0.00937917
1:229112170_C_T	1	229112170	C	T	-0.0023178	0.312572
1:226523454_C_T	1	226523454	C	T	-0.0004128	0.0178645
1:228368454_T_C	1	228368454	T	C	-0.0024711	0.397007
1:225649233_T_C	1	225649233	T	C	-0.000531	0.0223485
1:229113504_T_A	1	229113504	T	A	0.00081432	0.038679
1:228783629_G_A	1	228783629	G	A	-0.0002798	0.00528152
1:227411497_T_C	1	227411497	T	C	0.00039974	0.00994015
1:227591876_G_C	1	227591876	G	C	0.00120785	0.0946599
1:226373442_T_C	1	226373442	T	C	0.00174654	0.173892
1:226002322_C_T	1	226002322	C	T	0.00137624	0.110972
1:228997461_T_G	1	228997461	T	G	-0.0004108	0.00733311
1:226016267_A_G	1	226016267	A	G	-0.0007504	0.0460399
1:228381518_C_T	1	228381518	C	T	0.00163147	0.206446
1:226539395_A_T	1	226539395	A	T	0.00069996	0.0249215
1:226169966_G_A	1	226169966	G	A	0.00137847	0.848955
1:228200453_G_C	1	228200453	G	C	0.00050369	0.0144993
1:226025267_G_A	1	226025267	G	A	0.00201714	0.336065
1:227564847_G_A	1	227564847	G	A	-0.0012555	0.162877
1:227170297_C_T	1	227170297	C	T	0.00054381	0.0173394
1:227498217_C_G	1	227498217	C	G	-0.0005426	0.0210005
1:229091467_T_G	1	229091467	T	G	-0.0002395	0.00549997
1:225651174_G_T	1	225651174	G	T	-0.0011346	0.11746
1:229078834_G_A	1	229078834	G	A	-0.0006255	0.0465787
1:228678130_C_T	1	228678130	C	T	-0.0002328	0.00543754
1:146748962_C_G	1	146748962	C	G	0.00417792	0.284615
1:146527879_A_G	1	146527879	A	G	-0.0038443	0.460718
1:146819634_G_A	1	146819634	G	A	-0.0010547	0.0559803
1:147127731_T_G	1	147127731	T	G	-0.0019833	0.105816
1:146579255_C_A	1	146579255	C	A	-0.0022078	0.421528
1:147170852_C_T	1	147170852	C	T	-0.0022699	0.242082
1:146916855_T_C	1	146916855	T	C	-0.0003735	0.00815397
1:146502615_T_G	1	146502615	T	G	-0.0018573	0.388891
1:145427432_C_T	1	145427432	C	T	0.00047263	0.0117604
1:147165378_T_C	1	147165378	T	C	0.00214434	0.508393
1:147093450_C_T	1	147093450	C	T	0.00042691	0.0125538
1:146545577_A_G	1	146545577	A	G	-0.0006959	0.0365651
1:147382550_T_C	1	147382550	T	C	-0.0018082	0.497875
1:147025153_G_T	1	147025153	G	T	0.00032709	0.00610358
1:147164379_T_G	1	147164379	T	G	0.00154705	0.172105
1:146501783_C_A	1	146501783	C	A	-0.001239	0.128083
1:147789744_G_T	1	147789744	G	T	0.00018204	0.00644951
1:147130275_G_A	1	147130275	G	A	0.00193065	0.448538
1:147048153_C_T	1	147048153	C	T	0.00091578	0.0614903
1:146556146_T_C	1	146556146	T	C	-0.0012847	0.710419
1:147001415_G_A	1	147001415	G	A	-0.0004887	0.0173216
1:147090956_C_T	1	147090956	C	T	-0.0003407	0.0122007
1:54834402_C_T	1	54834402	C	T	0.00073007	0.0128498
1:54774143_G_A	1	54774143	G	A	0.00061862	0.0171982
1:54882806_C_G	1	54882806	C	G	0.00184591	0.122798
1:55943278_C_A	1	55943278	C	A	0.00048173	0.0105602
1:54946847_G_A	1	54946847	G	A	0.002242	0.182561
1:54940234_T_C	1	54940234	T	C	0.00049737	0.0131151
1:54533514_A_G	1	54533514	A	G	0.00058629	0.0119222
1:53727542_G_A	1	53727542	G	A	-0.0003553	0.00900707
1:54819261_G_A	1	54819261	G	A	0.00163806	0.127198
1:54968849_G_T	1	54968849	G	T	0.00220198	0.269167
1:54639630_G_A	1	54639630	G	A	-0.0006488	0.0210375
1:54814185_C_T	1	54814185	C	T	0.00053575	0.0146565
1:54126704_T_C	1	54126704	T	C	-0.0014742	0.865429
1:54968494_T_C	1	54968494	T	C	0.00184367	0.68374
1:54943026_T_G	1	54943026	T	G	0.00192601	0.646783
1:54079653_A_G	1	54079653	A	G	0.00148009	0.115193
1:54814390_C_T	1	54814390	C	T	0.00172913	0.245243
1:54842255_C_G	1	54842255	C	G	-0.0002201	0.00709655
1:3585864_T_G	1	3585864	T	G	0.00239621	0.0797226
1:3587377_C_A	1	3587377	C	A	0.0025119	0.158411
1:3607160_G_A	1	3607160	G	A	0.00126359	0.063493
1:3596187_T_C	1	3596187	T	C	0.00161671	0.112145
1:3595768_C_G	1	3595768	C	G	0.00231839	0.405013
1:1165957_C_A	1	1165957	C	A	0.00047533	0.0100184
1:1220954_G_A	1	1220954	G	A	0.00074026	0.0318048
1:3330884_G_A	1	3330884	G	A	0.00144124	0.139429
1:3343495_T_A	1	3343495	T	A	0.00079846	0.0337152
1:3691264_A_G	1	3691264	A	G	0.0019647	0.528495
1:3321735_G_A	1	3321735	G	A	0.00053259	0.0254249
1:3349513_T_C	1	3349513	T	C	0.00159376	0.242162
1:71188749_G_A	1	71188749	G	A	0.00271122	0.0975353
1:74268059_A_G	1	74268059	A	G	-0.0015141	0.0561137
1:74188401_A_C	1	74188401	A	C	-0.0012784	0.062731
1:72081950_C_G	1	72081950	C	G	-0.0007361	0.024127
1:74305715_A_G	1	74305715	A	G	-0.0009165	0.0442565
1:71195561_G_A	1	71195561	G	A	0.00111534	0.0570578
1:73338085_G_A	1	73338085	G	A	-0.0012827	0.0935336
1:74093854_T_C	1	74093854	T	C	-0.0009389	0.0615954
1:72333670_A_G	1	72333670	A	G	0.00040726	0.00789183
1:71011156_A_T	1	71011156	A	T	-0.0018256	0.287291
1:72114751_T_C	1	72114751	T	C	-0.0011877	0.0850919
1:71556634_C_T	1	71556634	C	T	-0.0003503	0.0087307
1:73330599_T_C	1	73330599	T	C	-0.0002818	0.00847494
1:71147332_T_C	1	71147332	T	C	-0.0013265	0.135338
1:4796223_C_G	1	4796223	C	G	-0.0039298	0.755256
1:4416601_C_A	1	4416601	C	A	-0.0003466	0.00603528
1:7414366_G_A	1	7414366	G	A	-0.0011165	0.0446829
1:4234812_C_T	1	4234812	C	T	-0.0032436	0.364977
1:4423326_C_A	1	4423326	C	A	-0.0008315	0.0371154
1:4839850_G_C	1	4839850	G	C	-0.0025852	0.750016
1:4405496_G_C	1	4405496	G	C	0.00334614	0.469497
1:4830785_A_G	1	4830785	A	G	-0.001398	0.886088
1:7412961_G_A	1	7412961	G	A	-0.0020703	0.169902
1:4737405_T_C	1	4737405	T	C	0.00071868	0.0235274
1:7470908_G_C	1	7470908	G	C	-0.0005377	0.017986
1:4735261_A_G	1	4735261	A	G	-0.0022813	0.2643
1:4231796_T_C	1	4231796	T	C	0.00250334	0.457504
1:4450518_C_G	1	4450518	C	G	0.00057617	0.0166516
1:4736456_G_T	1	4736456	G	T	-0.0029627	0.528996
1:7375592_A_G	1	7375592	A	G	-0.0003969	0.0113346
1:4193960_C_T	1	4193960	C	T	0.00037477	0.0115841
1:5090997_A_G	1	5090997	A	G	-0.0025862	0.408431
1:4233528_T_G	1	4233528	T	G	0.00184097	0.211627
1:4473296_C_A	1	4473296	C	A	-0.0003984	0.0153773
1:4238650_T_G	1	4238650	T	G	0.00174111	0.204305
1:4382979_C_T	1	4382979	C	T	-0.0012365	0.0729668
1:7368829_T_C	1	7368829	T	C	-0.0021935	0.335516
1:5311384_T_C	1	5311384	T	C	0.00231578	0.441183
1:7257494_G_A	1	7257494	G	A	0.00121772	0.0948356
1:7604778_A_T	1	7604778	A	T	0.00158819	0.228362
1:4730216_C_T	1	4730216	C	T	-0.000615	0.0246095
1:4268251_C_T	1	4268251	C	T	-0.0016817	0.289147
1:4010800_C_T	1	4010800	C	T	0.0006503	0.0318728
1:5086371_T_A	1	5086371	T	A	-0.0010799	0.0674504
1:7258842_C_T	1	7258842	C	T	0.00032288	0.00790142
1:4983744_G_A	1	4983744	G	A	-0.0002787	0.00598995
1:4667317_C_T	1	4667317	C	T	0.00069855	0.0269652
1:4114126_G_T	1	4114126	G	T	0.00167423	0.250232
1:4217340_C_T	1	4217340	C	T	0.00054141	0.0133145
1:4811383_A_G	1	4811383	A	G	-0.001285	0.13319
1:7245989_C_T	1	7245989	C	T	0.00039429	0.0108544
1:5137669_T_C	1	5137669	T	C	-0.0003437	0.00938441
1:7534381_G_A	1	7534381	G	A	-0.0015087	0.145416
1:7324843_A_G	1	7324843	A	G	-0.0002101	0.00555675
1:4688915_G_A	1	4688915	G	A	0.00058804	0.0305874
1:4849384_T_C	1	4849384	T	C	-0.0017051	0.624855
1:4687814_A_C	1	4687814	A	C	-0.0013616	0.86752
1:7554435_A_G	1	7554435	A	G	-0.0017991	0.757514
1:7586904_C_T	1	7586904	C	T	0.00189501	0.475903
1:7485370_G_A	1	7485370	G	A	-0.0016835	0.281254
1:4796296_G_C	1	4796296	G	C	-0.00107	0.873039
1:4626660_T_C	1	4626660	T	C	-0.0004607	0.0164686
1:4781922_C_G	1	4781922	C	G	0.00055827	0.0184971
1:4973652_C_T	1	4973652	C	T	-0.0003454	0.00674209
1:4659903_G_A	1	4659903	G	A	0.00109655	0.0848914
1:205303672_T_C	1	205303672	T	C	-0.0008748	0.0178735
1:204372523_T_C	1	204372523	T	C	-0.0005378	0.00755481
1:203313043_T_C	1	203313043	T	C	0.00043275	0.00646746
1:207890718_T_A	1	207890718	T	A	0.00074568	0.0239583
1:204738088_G_T	1	204738088	G	T	0.00054459	0.0146409
1:204520044_A_T	1	204520044	A	T	0.00128631	0.0528629
1:207310636_A_G	1	207310636	A	G	0.00140587	0.0761234
1:206990419_T_C	1	206990419	T	C	0.00051901	0.0122277
1:204958401_G_A	1	204958401	G	A	-0.0007829	0.0282513
1:204455445_C_T	1	204455445	C	T	-0.0006932	0.0336427
1:207623480_G_A	1	207623480	G	A	0.00079118	0.0301645
1:207583436_A_C	1	207583436	A	C	0.00074836	0.0233759
1:207299634_T_C	1	207299634	T	C	0.00229264	0.224306
1:205232814_G_A	1	205232814	G	A	0.00169914	0.854667
1:207575970_T_C	1	207575970	T	C	0.00038824	0.0114771
1:206644763_G_A	1	206644763	G	A	-0.0005814	0.0220791
1:207575967_T_C	1	207575967	T	C	-0.0003505	0.00599331
1:204735201_T_A	1	204735201	T	A	-0.0004124	0.00991704
1:207810600_A_G	1	207810600	A	G	0.00144177	0.112266
1:206270067_G_A	1	206270067	G	A	-0.0003236	0.0102533
1:204156270_T_C	1	204156270	T	C	-0.0004389	0.0155888
1:206793851_G_A	1	206793851	G	A	0.00096473	0.0455682
1:208080978_C_T	1	208080978	C	T	-0.0003361	0.00985024
1:205383437_A_G	1	205383437	A	G	0.00155223	0.849518
1:205211834_G_T	1	205211834	G	T	-0.0003305	0.00541528
1:204997635_G_A	1	204997635	G	A	-0.001944	0.216443
1:204289960_C_T	1	204289960	C	T	0.0004042	0.0100108
1:206907482_C_T	1	206907482	C	T	0.00074424	0.0433742
1:206771341_G_A	1	206771341	G	A	-0.0004488	0.0203037
1:207773168_A_G	1	207773168	A	G	0.00068747	0.0293203
1:204680701_C_T	1	204680701	C	T	-0.0005363	0.0222314
1:204492287_G_A	1	204492287	G	A	-0.001492	0.162123
1:208489653_C_T	1	208489653	C	T	-0.0002861	0.00615154
1:207809835_T_C	1	207809835	T	C	0.00102053	0.0536523
1:205392273_T_C	1	205392273	T	C	0.00065041	0.0282068
1:204159178_A_G	1	204159178	A	G	0.00177977	0.208035
1:207426767_A_G	1	207426767	A	G	0.00033777	0.00672332
1:203202155_A_C	1	203202155	A	C	0.00024386	0.00568629
1:206634526_T_A	1	206634526	T	A	-0.0004889	0.0212221
1:203093765_T_G	1	203093765	T	G	0.00033999	0.00727261
1:206835177_A_G	1	206835177	A	G	0.00209455	0.405268
1:204606974_C_G	1	204606974	C	G	-0.0018999	0.734522
1:205320370_A_G	1	205320370	A	G	0.00178781	0.25226
1:207929994_C_T	1	207929994	C	T	-0.0003636	0.0100186
1:233476263_G_A	1	233476263	G	A	0.00437228	0.441595
1:233464877_G_T	1	233464877	G	T	0.00256829	0.143773
1:233491811_C_T	1	233491811	C	T	-0.0024529	0.232067
1:233484877_C_G	1	233484877	C	G	-0.0007048	0.0245895
1:233454309_C_T	1	233454309	C	T	0.00063658	0.0467858
1:233491615_T_G	1	233491615	T	G	0.00212703	0.483766
1:233491241_A_G	1	233491241	A	G	0.00109193	0.0695044
1:233303205_T_C	1	233303205	T	C	-0.0009843	0.0589479
1:233671397_C_T	1	233671397	C	T	0.00046354	0.0139402
1:233565942_T_C	1	233565942	T	C	-0.0002648	0.00549048
1:233613415_T_C	1	233613415	T	C	0.00175445	0.253906
1:233541561_T_C	1	233541561	T	C	0.00140853	0.137689
1:233709201_C_T	1	233709201	C	T	0.00149368	0.825572
1:233607404_G_A	1	233607404	G	A	-0.0005665	0.0178894
1:233620986_G_T	1	233620986	G	T	-0.0016605	0.754181
1:233637614_A_T	1	233637614	A	T	-0.0002545	0.00692077
1:82269511_C_G	1	82269511	C	G	-0.0006696	0.0141707
1:82185415_G_A	1	82185415	G	A	-0.0008383	0.0312617
1:82837457_T_C	1	82837457	T	C	-0.0011397	0.0561698
1:82382067_T_C	1	82382067	T	C	-0.0024323	0.216754
1:83083142_T_C	1	83083142	T	C	0.00070248	0.0363595
1:82799677_G_A	1	82799677	G	A	-0.0018591	0.173191
1:82237597_T_A	1	82237597	T	A	-0.000385	0.0115167
1:83689677_G_T	1	83689677	G	T	-0.0002989	0.0102455
1:82076385_G_A	1	82076385	G	A	-0.0002923	0.00704513
1:83038589_T_C	1	83038589	T	C	-0.001454	0.123138
1:83460376_C_T	1	83460376	C	T	0.00096353	0.0545987
1:82524655_C_T	1	82524655	C	T	0.00026647	0.005407
1:83064047_C_G	1	83064047	C	G	-0.0015396	0.151664
1:84428634_C_T	1	84428634	C	T	-0.0006917	0.0334013
1:82221386_A_G	1	82221386	A	G	-0.0020522	0.397054
1:83174880_A_G	1	83174880	A	G	0.000424	0.0158301
1:85332120_T_C	1	85332120	T	C	0.00325771	0.696134
1:84735688_G_T	1	84735688	G	T	-0.001524	0.0601004
1:85282236_C_T	1	85282236	C	T	-0.0029068	0.253581
1:85775186_C_T	1	85775186	C	T	-0.001932	0.0954113
1:85570157_A_T	1	85570157	A	T	-0.0004875	0.010614
1:85285373_C_T	1	85285373	C	T	0.00138235	0.0778184
1:86896337_A_C	1	86896337	A	C	-0.0005021	0.0189253
1:86714730_G_A	1	86714730	G	A	-0.0025784	0.256255
1:86752369_A_G	1	86752369	A	G	-0.00125	0.0688606
1:85224932_G_A	1	85224932	G	A	0.00031855	0.00557306
1:85408616_G_T	1	85408616	G	T	-0.0018331	0.201137
1:85231031_T_G	1	85231031	T	G	0.00038363	0.00982733
1:85436210_A_G	1	85436210	A	G	-0.0002006	0.00631288
1:85404798_T_G	1	85404798	T	G	0.00040935	0.0118203
1:85247668_G_A	1	85247668	G	A	-0.0017785	0.447898
1:84956035_G_A	1	84956035	G	A	0.00028611	0.00682554
1:85267639_G_A	1	85267639	G	A	-0.0015731	0.363513
1:85246018_C_T	1	85246018	C	T	-0.0017312	0.629459
1:85253338_T_C	1	85253338	T	C	-0.00063	0.0219176
1:85339078_C_T	1	85339078	C	T	0.00173542	0.451276
1:84680825_A_T	1	84680825	A	T	0.00042549	0.0101239
1:85278456_T_G	1	85278456	T	G	-0.0006636	0.0246002
1:85563927_A_G	1	85563927	A	G	0.00103247	0.0647995
1:85416796_C_T	1	85416796	C	T	-0.0016611	0.252348
1:85778531_T_C	1	85778531	T	C	-0.0006586	0.032469
1:85306817_A_G	1	85306817	A	G	-0.0008012	0.0832189
1:85598690_C_A	1	85598690	C	A	-0.0002596	0.00901662
1:157468989_C_G	1	157468989	C	G	0.00271264	0.149276
1:157874097_G_T	1	157874097	G	T	-0.0010555	0.0324722
1:156146218_C_T	1	156146218	C	T	0.00436814	0.593772
1:156147326_T_C	1	156147326	T	C	0.00358248	0.390361
1:157449254_G_A	1	157449254	G	A	0.00306137	0.752961
1:158044419_C_T	1	158044419	C	T	-0.0034209	0.249169
1:157468663_T_G	1	157468663	T	G	0.00338422	0.520764
1:160407840_C_T	1	160407840	C	T	-0.0035373	0.250086
1:156862126_T_C	1	156862126	T	C	0.00208772	0.847203
1:160193057_G_A	1	160193057	G	A	-0.001144	0.0630396
1:158086161_A_C	1	158086161	A	C	0.00036648	0.00599806
1:154976137_G_T	1	154976137	G	T	0.00186039	0.163284
1:157137120_G_A	1	157137120	G	A	0.00047137	0.00769033
1:155814973_A_G	1	155814973	A	G	-0.0004062	0.00856756
1:157709813_A_G	1	157709813	A	G	0.00113545	0.038781
1:157804260_G_A	1	157804260	G	A	-0.0005359	0.0162079
1:155147781_G_A	1	155147781	G	A	0.00086297	0.0314757
1:160401179_G_A	1	160401179	G	A	-0.0011213	0.0660967
1:158416330_G_A	1	158416330	G	A	-0.0027782	0.352842
1:160209273_C_T	1	160209273	C	T	-0.000772	0.0325703
1:155148779_G_T	1	155148779	G	T	-0.0004751	0.0106394
1:157414680_A_G	1	157414680	A	G	-0.0016963	0.151308
1:156208217_G_A	1	156208217	G	A	-0.0006043	0.0164681
1:157692169_G_C	1	157692169	G	C	0.00054761	0.0150041
1:157452142_C_T	1	157452142	C	T	0.00241508	0.461056
1:156244915_C_T	1	156244915	C	T	0.00032314	0.00600821
1:159174885_T_C	1	159174885	T	C	-0.0024482	0.235511
1:158627823_C_T	1	158627823	C	T	-0.0003827	0.0131977
1:158426851_A_G	1	158426851	A	G	-0.0026238	0.46504
1:160114860_C_T	1	160114860	C	T	-0.0003115	0.00680308
1:155706776_G_A	1	155706776	G	A	-0.0003453	0.006263
1:157603857_C_T	1	157603857	C	T	0.00058439	0.0219099
1:155325021_T_C	1	155325021	T	C	0.0003576	0.00621683
1:157696959_T_C	1	157696959	T	C	0.00055056	0.0134861
1:156665497_G_A	1	156665497	G	A	0.00029327	0.0061555
1:157917892_G_C	1	157917892	G	C	-0.000727	0.0337695
1:156118596_T_C	1	156118596	T	C	-0.0006253	0.0204011
1:155122783_G_A	1	155122783	G	A	-0.001723	0.856596
1:155698425_C_T	1	155698425	C	T	0.00114757	0.0920083
1:156652562_C_A	1	156652562	C	A	0.00040742	0.00939591
1:158032447_T_G	1	158032447	T	G	0.00191801	0.673451
1:159987188_G_A	1	159987188	G	A	-0.0004463	0.0149287
1:158613769_G_A	1	158613769	G	A	0.00076739	0.0330437
1:155966833_G_C	1	155966833	G	C	0.00069362	0.0244462
1:157063570_C_T	1	157063570	C	T	-0.0002728	0.00600623
1:154853977_G_C	1	154853977	G	C	0.00069062	0.0295544
1:156663335_G_C	1	156663335	G	C	-0.0016959	0.746191
1:156129968_A_G	1	156129968	A	G	0.00141052	0.236453
1:157275308_C_T	1	157275308	C	T	0.00034893	0.00728716
1:154787029_G_A	1	154787029	G	A	-0.0011829	0.0836293
1:154833067_C_G	1	154833067	C	G	-0.0018851	0.237932
1:156037357_C_T	1	156037357	C	T	0.00048754	0.0191711
1:158741577_T_G	1	158741577	T	G	-0.0011576	0.074371
1:160142114_C_G	1	160142114	C	G	-0.0019651	0.743371
1:155893788_C_T	1	155893788	C	T	0.00112163	0.0772778
1:158761781_G_C	1	158761781	G	C	0.00035119	0.00579283
1:159907642_C_T	1	159907642	C	T	0.00031641	0.00606969
1:155184975_A_G	1	155184975	A	G	0.00174523	0.595675
1:160407417_A_G	1	160407417	A	G	0.00040211	0.0109094
1:157964937_G_A	1	157964937	G	A	0.00055281	0.0178901
1:159955486_G_A	1	159955486	G	A	0.00200229	0.307857
1:157840112_G_A	1	157840112	G	A	-0.0005467	0.0212551
1:158044738_C_T	1	158044738	C	T	-0.0018428	0.436695
1:156090443_A_G	1	156090443	A	G	-0.0004043	0.0222566
1:155682613_G_C	1	155682613	G	C	-0.0008265	0.925493
1:155186742_G_A	1	155186742	G	A	0.00180789	0.396082
1:155678738_C_T	1	155678738	C	T	-0.0003577	0.0139383
1:158768984_T_C	1	158768984	T	C	-0.0011035	0.0919027
1:155326319_G_A	1	155326319	G	A	0.00117067	0.143276
1:154831143_A_G	1	154831143	A	G	0.00146577	0.275012
1:159752873_C_G	1	159752873	C	G	0.00373091	0.151857
1:159752680_C_T	1	159752680	C	T	0.0005777	0.0165587
1:160005952_G_A	1	160005952	G	A	-0.0003259	0.00520938
1:159794551_A_G	1	159794551	A	G	0.00030167	0.00938002
1:159775367_C_T	1	159775367	C	T	0.00060736	0.0223267
1:159738719_T_G	1	159738719	T	G	0.00195836	0.435269
1:169461406_G_A	1	169461406	G	A	-0.0054605	0.545047
1:170572283_G_A	1	170572283	G	A	0.00038301	0.00517058
1:170408500_C_T	1	170408500	C	T	0.00038619	0.00678345
1:170493059_A_T	1	170493059	A	T	0.00061317	0.015972
1:169630366_C_G	1	169630366	C	G	0.00028793	0.00578795
1:169455118_G_A	1	169455118	G	A	0.0003236	0.00719597
1:169142017_T_C	1	169142017	T	C	0.00083792	0.0391995
1:167474073_T_C	1	167474073	T	C	0.00037798	0.00650946
1:169485626_T_C	1	169485626	T	C	0.00035456	0.00884463
1:169966270_C_A	1	169966270	C	A	0.00034628	0.00738468
1:170903938_G_T	1	170903938	G	T	-0.000776	0.0265917
1:170902660_A_G	1	170902660	A	G	-0.000227	0.00560426
1:170322233_T_C	1	170322233	T	C	0.00064798	0.0228718
1:169460865_C_T	1	169460865	C	T	0.00106774	0.077542
1:169473520_A_G	1	169473520	A	G	-0.0017029	0.523748
1:169194640_T_C	1	169194640	T	C	-0.0017078	0.45542
1:168302810_G_A	1	168302810	G	A	-0.000287	0.00774663
1:185497093_A_T	1	185497093	A	T	0.00172056	0.0588281
1:184099451_G_A	1	184099451	G	A	-0.0007074	0.0259895
1:184631037_C_A	1	184631037	C	A	-0.0026962	0.602114
1:183104947_T_C	1	183104947	T	C	0.00293342	0.528557
1:183982933_G_A	1	183982933	G	A	-0.0005474	0.0181991
1:184052019_C_A	1	184052019	C	A	-0.0004562	0.0136553
1:186153511_C_T	1	186153511	C	T	0.0006459	0.0156822
1:185511423_A_G	1	185511423	A	G	0.00280086	0.310544
1:185475626_T_C	1	185475626	T	C	0.0009245	0.0491515
1:185347488_C_T	1	185347488	C	T	-0.0023959	0.42333
1:185536909_C_A	1	185536909	C	A	0.00100948	0.0497211
1:185911697_A_T	1	185911697	A	T	0.0024259	0.254706
1:183281682_A_G	1	183281682	A	G	0.00033305	0.00569622
1:185341597_T_C	1	185341597	T	C	-0.0021301	0.650816
1:184757396_T_C	1	184757396	T	C	0.00215134	0.437272
1:185912109_A_G	1	185912109	A	G	0.00031053	0.00564778
1:184662063_C_T	1	184662063	C	T	0.00130649	0.126339
1:184084325_C_T	1	184084325	C	T	0.00041152	0.00889279
1:185353705_C_T	1	185353705	C	T	0.00166289	0.219494
1:185375966_G_T	1	185375966	G	T	-0.0017768	0.675144
1:185320545_C_T	1	185320545	C	T	0.00063891	0.0251977
1:183231911_T_G	1	183231911	T	G	0.00112981	0.0602348
1:183593093_G_A	1	183593093	G	A	-0.0007253	0.0245788
1:183892109_C_T	1	183892109	C	T	0.00032874	0.00781575
1:183104944_G_A	1	183104944	G	A	0.00199986	0.409935
1:184500838_A_G	1	184500838	A	G	-0.0002951	0.00703967
1:184337693_G_A	1	184337693	G	A	-0.0004481	0.0156373
1:186142073_A_G	1	186142073	A	G	0.00217702	0.338535
1:183945409_G_A	1	183945409	G	A	-0.0005701	0.026154
1:183983158_A_T	1	183983158	A	T	0.00215512	0.578963
1:186120139_T_G	1	186120139	T	G	0.00160456	0.197412
1:183790128_G_A	1	183790128	G	A	0.00051873	0.0143573
1:184782892_C_A	1	184782892	C	A	-0.0015425	0.716345
1:182573135_G_A	1	182573135	G	A	-0.0005972	0.0223446
1:186417946_T_G	1	186417946	T	G	0.00038305	0.0106507
1:183176430_A_G	1	183176430	A	G	0.00195485	0.513706
1:186390868_C_T	1	186390868	C	T	-0.0003842	0.0116795
1:182655089_A_G	1	182655089	A	G	0.00059581	0.0189008
1:185752967_A_T	1	185752967	A	T	0.0005453	0.0260346
1:184398982_C_G	1	184398982	C	G	-0.0002987	0.00959007
1:184603249_G_T	1	184603249	G	T	0.00032863	0.00722736
1:183533175_A_C	1	183533175	A	C	-0.0005031	0.0217625
1:185499522_C_T	1	185499522	C	T	0.00047244	0.018293
1:208511968_T_C	1	208511968	T	C	-0.0006127	0.0136064
1:208441351_A_C	1	208441351	A	C	-0.0003699	0.00840679
1:208332354_G_A	1	208332354	G	A	-0.0003743	0.0093375
1:208591819_C_T	1	208591819	C	T	-0.0013135	0.106835
1:240091420_T_G	1	240091420	T	G	-0.0037244	0.593052
1:240091212_A_C	1	240091212	A	C	-0.0030675	0.405593
1:237132873_G_A	1	237132873	G	A	-0.0008847	0.957394
1:240564117_C_A	1	240564117	C	A	0.00161632	0.0887415
1:239707549_C_T	1	239707549	C	T	-0.000376	0.00922373
1:239445283_C_T	1	239445283	C	T	0.0009579	0.0343642
1:237953220_G_C	1	237953220	G	C	0.00049456	0.00841972
1:240356904_G_C	1	240356904	G	C	0.00031027	0.0063746
1:240063821_T_G	1	240063821	T	G	0.0021449	0.541428
1:240600779_A_T	1	240600779	A	T	-0.0021146	0.241028
1:239774393_A_G	1	239774393	A	G	-0.0016664	0.120872
1:240466649_T_C	1	240466649	T	C	-0.000367	0.00879244
1:237149989_G_T	1	237149989	G	T	-0.0005637	0.0231882
1:240489109_G_T	1	240489109	G	T	0.00029455	0.00729899
1:237107899_A_G	1	237107899	A	G	-0.0006422	0.0252601
1:239773888_A_G	1	239773888	A	G	0.00173896	0.121876
1:237314249_T_C	1	237314249	T	C	-0.0007063	0.0315109
1:237155851_C_T	1	237155851	C	T	-0.0003439	0.0103006
1:240601874_A_C	1	240601874	A	C	-0.0019497	0.210334
1:240112036_G_A	1	240112036	G	A	-0.0003977	0.0184193
1:239481936_C_T	1	239481936	C	T	0.00077996	0.031281
1:237931569_G_A	1	237931569	G	A	0.00054125	0.0154671
1:237967066_G_A	1	237967066	G	A	0.0003718	0.00657836
1:239542480_A_T	1	239542480	A	T	0.00057395	0.0220239
1:237835771_A_G	1	237835771	A	G	0.00025587	0.00515996
1:236902150_T_A	1	236902150	T	A	0.00032116	0.00691015
1:237743924_G_A	1	237743924	G	A	-0.0021648	0.27259
1:240081747_A_C	1	240081747	A	C	-0.0016187	0.373373
1:240233238_G_A	1	240233238	G	A	-0.0016093	0.296067
1:237395982_A_G	1	237395982	A	G	-0.002163	0.409099
1:239161994_T_C	1	239161994	T	C	0.00090759	0.0537085
1:238931061_G_A	1	238931061	G	A	-0.0018697	0.294215
1:240226209_T_C	1	240226209	T	C	-0.00167	0.235757
1:239093541_C_T	1	239093541	C	T	-0.0003328	0.00909181
1:240087582_A_G	1	240087582	A	G	-0.0014002	0.23909
1:237549037_G_A	1	237549037	G	A	-0.0003691	0.0115927
1:237466987_G_T	1	237466987	G	T	0.00054758	0.0149844
1:237381170_T_G	1	237381170	T	G	-0.0003606	0.0134369
1:239340085_T_C	1	239340085	T	C	-0.0015015	0.197257
1:238060651_T_C	1	238060651	T	C	-0.0004883	0.0195068
1:237888855_T_A	1	237888855	T	A	-0.0019178	0.656025
1:239435377_T_C	1	239435377	T	C	-0.0011217	0.113838
1:239322141_G_A	1	239322141	G	A	-0.0001419	0.00557478
1:238049718_T_G	1	238049718	T	G	-0.0001924	0.00550478
1:237060666_G_A	1	237060666	G	A	-0.0002356	0.00897672
1:238716076_C_A	1	238716076	C	A	-0.0002597	0.00670881
1:236966848_G_A	1	236966848	G	A	-0.0002945	0.00706682
1:62360287_G_A	1	62360287	G	A	0.00422964	0.660201
1:58934155_A_G	1	58934155	A	G	0.00175831	0.93675
1:62650317_C_T	1	62650317	C	T	0.00412426	0.358497
1:62359671_T_A	1	62359671	T	A	0.00221127	0.828793
1:62898984_C_T	1	62898984	C	T	-0.0021055	0.141298
1:62934999_C_T	1	62934999	C	T	-0.001927	0.120629
1:64078863_A_G	1	64078863	A	G	-0.0032517	0.30504
1:63092120_G_C	1	63092120	G	C	-0.0013067	0.908101
1:62960250_T_C	1	62960250	T	C	0.00281011	0.658246
1:61390769_C_T	1	61390769	C	T	-0.0024827	0.74823
1:64342923_C_T	1	64342923	C	T	0.00197421	0.15166
1:62252389_C_T	1	62252389	C	T	-0.0010548	0.0633191
1:63503938_C_T	1	63503938	C	T	-0.0004066	0.00693305
1:64436644_A_T	1	64436644	A	T	-0.0003998	0.0104847
1:62437872_A_G	1	62437872	A	G	0.0021485	0.220045
1:62479304_G_C	1	62479304	G	C	-0.0006204	0.022296
1:62788975_A_C	1	62788975	A	C	-0.0005038	0.0176177
1:61855212_A_T	1	61855212	A	T	-0.0010949	0.0510131
1:61891184_A_C	1	61891184	A	C	-0.0013852	0.0711125
1:61389148_C_G	1	61389148	C	G	-0.0024343	0.447511
1:63124542_T_C	1	63124542	T	C	0.00213167	0.295119
1:62281689_C_G	1	62281689	C	G	-0.0017221	0.136727
1:59423530_C_T	1	59423530	C	T	-0.0006827	0.025378
1:62803277_C_T	1	62803277	C	T	0.0017779	0.198583
1:63388835_G_A	1	63388835	G	A	-0.0008348	0.041827
1:62803060_C_T	1	62803060	C	T	0.0019089	0.371396
1:62347788_G_A	1	62347788	G	A	-0.0010163	0.056067
1:59426862_C_G	1	59426862	C	G	0.00079903	0.0359721
1:59739179_C_T	1	59739179	C	T	0.00099109	0.0499194
1:62656612_T_C	1	62656612	T	C	0.00185451	0.244927
1:58915956_T_C	1	58915956	T	C	0.00165403	0.864988
1:63442686_C_T	1	63442686	C	T	0.00031953	0.00546639
1:63745286_C_T	1	63745286	C	T	-0.000722	0.0261803
1:65598758_G_C	1	65598758	G	C	-0.0003053	0.0073879
1:63130601_T_C	1	63130601	T	C	-0.0007116	0.0392071
1:62693547_G_A	1	62693547	G	A	-0.001001	0.947745
1:64507649_G_A	1	64507649	G	A	-0.0002858	0.00660551
1:61919372_C_T	1	61919372	C	T	0.00045017	0.0123636
1:61396512_G_A	1	61396512	G	A	-0.0005466	0.0236148
1:61377247_C_T	1	61377247	C	T	-0.0018748	0.580617
1:62000765_T_C	1	62000765	T	C	0.00048884	0.0177268
1:62251787_A_C	1	62251787	A	C	-0.0016978	0.210419
1:59170546_A_G	1	59170546	A	G	-0.0006039	0.0251016
1:63381199_C_T	1	63381199	C	T	-0.000317	0.00860349
1:62344976_C_T	1	62344976	C	T	-0.0006159	0.021123
1:62712106_C_T	1	62712106	C	T	0.00042412	0.00812488
1:61959070_T_C	1	61959070	T	C	0.00150224	0.101459
1:62834245_T_G	1	62834245	T	G	0.00040737	0.0161535
1:63451664_A_C	1	63451664	A	C	0.00043398	0.015059
1:62767573_A_G	1	62767573	A	G	-0.0002652	0.006764
1:61391290_C_T	1	61391290	C	T	0.00033833	0.00794003
1:59232784_G_A	1	59232784	G	A	-0.0002331	0.00652499
1:62853117_C_T	1	62853117	C	T	0.00144276	0.148787
1:62651573_C_A	1	62651573	C	A	-0.0012275	0.117077
1:62340726_G_A	1	62340726	G	A	0.00169632	0.601041
1:62804719_A_G	1	62804719	A	G	-0.0012882	0.150044
1:61137686_T_C	1	61137686	T	C	-0.0020821	0.344326
1:63355020_C_T	1	63355020	C	T	0.00087997	0.059442
1:61327153_G_A	1	61327153	G	A	0.00027437	0.00502348
1:62041675_G_A	1	62041675	G	A	0.00038101	0.0105673
1:64762120_C_G	1	64762120	C	G	-0.000263	0.00772052
1:64087813_A_G	1	64087813	A	G	-0.0012884	0.15014
1:62356172_T_C	1	62356172	T	C	-0.0003904	0.0199216
1:62736841_A_G	1	62736841	A	G	-0.0012944	0.120201
1:62191630_T_C	1	62191630	T	C	-0.0002647	0.00606445
1:64098663_C_G	1	64098663	C	G	-0.0002728	0.00699512
1:209405339_G_A	1	209405339	G	A	0.00068716	0.0125866
1:211683994_T_A	1	211683994	T	A	0.0015821	0.060575
1:209343330_A_G	1	209343330	A	G	0.000433	0.00649734
1:212687808_A_T	1	212687808	A	T	0.00268946	0.23197
1:211880542_A_G	1	211880542	A	G	-0.001387	0.0654035
1:208733034_G_A	1	208733034	G	A	-0.0028019	0.315424
1:210871341_C_A	1	210871341	C	A	-0.0019175	0.10405
1:211288231_T_A	1	211288231	T	A	0.00188869	0.130878
1:210783482_A_G	1	210783482	A	G	-0.0004278	0.0110643
1:208913349_G_A	1	208913349	G	A	0.00241331	0.516487
1:212438445_G_C	1	212438445	G	C	0.00189528	0.233053
1:212018937_C_A	1	212018937	C	A	-0.00142	0.0927239
1:212781389_G_T	1	212781389	G	T	0.00108785	0.0510882
1:211676086_G_A	1	211676086	G	A	0.00202973	0.234093
1:209035677_A_G	1	209035677	A	G	-0.0003686	0.0108431
1:210882518_G_A	1	210882518	G	A	-0.0010014	0.0582827
1:212097748_G_A	1	212097748	G	A	0.00231026	0.350002
1:211451213_T_G	1	211451213	T	G	-0.0003983	0.00866919
1:212706245_C_T	1	212706245	C	T	0.00158265	0.145437
1:211791144_G_A	1	211791144	G	A	0.00039622	0.00684608
1:208883147_A_C	1	208883147	A	C	0.00156157	0.81265
1:209101650_G_A	1	209101650	G	A	0.00211814	0.288747
1:212711020_T_G	1	212711020	T	G	-0.0016968	0.199518
1:210712461_A_G	1	210712461	A	G	-0.0003596	0.00860732
1:211659742_G_A	1	211659742	G	A	0.00053605	0.0229135
1:209006321_C_A	1	209006321	C	A	-0.0002178	0.00544474
1:208643792_T_A	1	208643792	T	A	-0.0010089	0.0714671
1:210575058_T_C	1	210575058	T	C	-0.0002256	0.00538373
1:208961755_A_G	1	208961755	A	G	-0.0010384	0.0685755
1:212355971_T_C	1	212355971	T	C	-0.001666	0.565957
1:212659654_C_T	1	212659654	C	T	-0.0016713	0.285856
1:210912835_T_C	1	210912835	T	C	0.00216785	0.347333
1:211941852_C_A	1	211941852	C	A	-0.0009921	0.069328
1:212770422_T_C	1	212770422	T	C	-0.0011694	0.918619
1:208742013_C_T	1	208742013	C	T	-0.0012681	0.107867
1:211718891_C_T	1	211718891	C	T	0.00142866	0.119851
1:212089141_C_A	1	212089141	C	A	0.00102664	0.0847028
1:210933854_G_A	1	210933854	G	A	0.00055521	0.0198207
1:212407562_C_T	1	212407562	C	T	-0.0016325	0.372547
1:212423782_C_A	1	212423782	C	A	-0.0013202	0.196672
1:208787183_T_G	1	208787183	T	G	-0.001688	0.229894
1:212416078_C_T	1	212416078	C	T	-0.0015978	0.581218
1:209837236_T_G	1	209837236	T	G	-0.0002706	0.00535119
1:211900267_G_A	1	211900267	G	A	-0.0017909	0.324176
1:211250226_C_T	1	211250226	C	T	-0.000468	0.0124338
1:212597285_A_C	1	212597285	A	C	-0.0003858	0.00980677
1:95709197_C_T	1	95709197	C	T	-0.000686	0.0198371
1:96578560_G_A	1	96578560	G	A	0.00033614	0.00511459
1:95446946_G_A	1	95446946	G	A	-0.0005687	0.0146981
1:96242713_C_A	1	96242713	C	A	-0.0014629	0.0879964
1:96300569_T_C	1	96300569	T	C	-0.0002465	0.00650804
1:96144179_G_A	1	96144179	G	A	0.00153065	0.89804
1:96024349_T_C	1	96024349	T	C	-0.00066	0.0240602
1:95775349_C_T	1	95775349	C	T	0.00135228	0.0727281
1:95835686_A_G	1	95835686	A	G	-0.0011803	0.075757
1:98257759_C_T	1	98257759	C	T	-0.0004722	0.0119234
1:96388960_C_A	1	96388960	C	A	0.00034353	0.00729393
1:96118269_C_T	1	96118269	C	T	-0.0002986	0.00677556
1:96279882_C_T	1	96279882	C	T	-0.0007279	0.0343023
1:96767935_C_T	1	96767935	C	T	-0.0003621	0.0113358
1:96028226_G_A	1	96028226	G	A	0.00072867	0.0327956
1:95197763_G_A	1	95197763	G	A	0.00047575	0.0147104
1:97447958_G_A	1	97447958	G	A	-0.0004286	0.0159137
1:96264329_G_A	1	96264329	G	A	0.00120599	0.0792937
1:95385954_T_C	1	95385954	T	C	-0.0002405	0.00620384
1:96211328_C_T	1	96211328	C	T	-0.0005985	0.0267593
1:235276281_T_C	1	235276281	T	C	0.00046309	0.00575338
1:236475946_A_G	1	236475946	A	G	-0.0024164	0.598194
1:236504108_G_A	1	236504108	G	A	0.00155595	0.1413
1:236651169_G_A	1	236651169	G	A	-0.0012232	0.0632011
1:235872665_T_C	1	235872665	T	C	0.00243726	0.394862
1:235124794_C_G	1	235124794	C	G	-0.0005794	0.0274274
1:236379623_G_A	1	236379623	G	A	0.00189108	0.259095
1:236111286_C_T	1	236111286	C	T	0.00030457	0.00678002
1:236497614_G_A	1	236497614	G	A	-0.001963	0.412143
1:236026148_C_T	1	236026148	C	T	0.00149644	0.245191
1:236012331_A_C	1	236012331	A	C	0.00174743	0.725203
1:236482811_A_G	1	236482811	A	G	0.00095593	0.0874088
1:234906829_C_T	1	234906829	C	T	-0.0015706	0.146531
1:236517755_G_T	1	236517755	G	T	0.00158776	0.302475
1:235096274_G_A	1	235096274	G	A	0.00045165	0.0166123
1:234854779_C_T	1	234854779	C	T	-0.0022094	0.515531
1:235994307_C_G	1	235994307	C	G	0.00135718	0.813425
1:234960489_C_T	1	234960489	C	T	-0.001411	0.852466
1:236431863_G_A	1	236431863	G	A	0.00090577	0.0999065
1:29647634_T_C	1	29647634	T	C	0.00077125	0.0146385
1:29647493_T_C	1	29647493	T	C	0.0005167	0.00919656
1:26900805_G_A	1	26900805	G	A	-0.0019995	0.147471
1:29600210_C_T	1	29600210	C	T	0.00058214	0.0147394
1:26802802_G_A	1	26802802	G	A	-0.0006074	0.022514
1:26337095_G_T	1	26337095	G	T	0.00084309	0.0314274
1:27403974_A_C	1	27403974	A	C	0.00265225	0.68503
1:26839954_G_A	1	26839954	G	A	-0.0009595	0.0533786
1:27151733_T_C	1	27151733	T	C	-0.0002885	0.00752419
1:26699157_T_C	1	26699157	T	C	-0.002185	0.291478
1:26640769_T_C	1	26640769	T	C	-0.0003291	0.007659
1:26736084_G_C	1	26736084	G	C	0.00036382	0.00807662
1:27795495_G_C	1	27795495	G	C	-0.0010468	0.0867199
1:26699264_C_T	1	26699264	C	T	-0.0003929	0.00550007
1:26496870_A_G	1	26496870	A	G	0.00193314	0.294515
1:26744461_T_G	1	26744461	T	G	-0.0004439	0.0100866
1:26523507_T_C	1	26523507	T	C	-0.0015775	0.245971
1:7114482_G_A	1	7114482	G	A	-0.003596	0.686249
1:7095209_T_C	1	7095209	T	C	-0.003288	0.338411
1:6211257_C_A	1	6211257	C	A	0.00123781	0.0631788
1:5471517_G_A	1	5471517	G	A	-0.0025237	0.282724
1:5375727_G_A	1	5375727	G	A	-0.0012445	0.0673669
1:6138623_C_T	1	6138623	C	T	-0.0005375	0.0197183
1:5988326_G_A	1	5988326	G	A	0.00044413	0.00848957
1:7095388_A_G	1	7095388	A	G	-0.0014494	0.109767
1:5361918_C_A	1	5361918	C	A	0.00051881	0.0127173
1:5637268_T_G	1	5637268	T	G	0.00122299	0.889084
1:7137465_T_C	1	7137465	T	C	-0.001561	0.773784
1:6077741_C_T	1	6077741	C	T	-0.000486	0.0181104
1:7137325_A_G	1	7137325	A	G	-0.0011947	0.851482
1:5921638_G_A	1	5921638	G	A	0.00046796	0.0114133
1:7160954_T_A	1	7160954	T	A	-0.0016275	0.710243
1:7033012_A_G	1	7033012	A	G	0.00117332	0.12883
1:6361594_C_A	1	6361594	C	A	0.00030399	0.00548728
1:7157401_A_G	1	7157401	A	G	-0.0019144	0.355487
1:5475259_G_C	1	5475259	G	C	-0.0014897	0.197387
1:7170279_A_G	1	7170279	A	G	0.00154273	0.407013
1:5411433_G_C	1	5411433	G	C	-0.0018729	0.601239
1:5892178_G_C	1	5892178	G	C	0.00096822	0.0697275
1:5451420_C_T	1	5451420	C	T	0.00160409	0.331489
1:5408480_G_T	1	5408480	G	T	-0.0011513	0.0978127
1:6610820_C_T	1	6610820	C	T	-0.0003339	0.010001
1:5511110_G_A	1	5511110	G	A	-0.00092	0.0797922
1:16466003_T_C	1	16466003	T	C	0.00176436	0.0489487
1:15288810_C_T	1	15288810	C	T	-0.0005161	0.0105181
1:14395384_C_A	1	14395384	C	A	0.00080575	0.015625
1:15683409_T_A	1	15683409	T	A	-0.0005478	0.0102525
1:16459745_G_A	1	16459745	G	A	0.00089798	0.0341176
1:16465404_C_T	1	16465404	C	T	0.00148793	0.0788196
1:17520008_A_G	1	17520008	A	G	0.00284648	0.615054
1:14732363_G_T	1	14732363	G	T	-0.0026366	0.320742
1:16349137_G_A	1	16349137	G	A	0.00064626	0.0211465
1:15089101_G_A	1	15089101	G	A	-0.000524	0.0235964
1:16339313_C_G	1	16339313	C	G	-0.0027604	0.396938
1:16192280_G_A	1	16192280	G	A	0.00098019	0.0518091
1:16368536_C_T	1	16368536	C	T	-0.0010845	0.0654399
1:15759547_T_A	1	15759547	T	A	-0.0022728	0.349456
1:15267349_T_A	1	15267349	T	A	-0.0021918	0.360457
1:15387317_A_G	1	15387317	A	G	-0.0004774	0.0206867
1:14761246_A_G	1	14761246	A	G	0.00064583	0.0223354
1:14565200_A_G	1	14565200	A	G	-0.0002867	0.00706808
1:14190295_A_T	1	14190295	A	T	0.00080119	0.0413563
1:16361299_C_T	1	16361299	C	T	0.00112281	0.165309
1:13941631_G_A	1	13941631	G	A	0.00124974	0.0828297
1:14388772_C_T	1	14388772	C	T	-0.00157	0.139738
1:17616827_G_A	1	17616827	G	A	-0.0003177	0.0133454
1:15687059_A_G	1	15687059	A	G	-0.0020776	0.290882
1:13936822_G_T	1	13936822	G	T	-0.0019909	0.674219
1:14722427_G_A	1	14722427	G	A	0.00081567	0.0431055
1:15373108_G_A	1	15373108	G	A	-0.0005275	0.0258403
1:15255831_G_A	1	15255831	G	A	-0.0003134	0.00932419
1:14777712_C_G	1	14777712	C	G	0.00078451	0.0361335
1:14822386_A_T	1	14822386	A	T	-0.001383	0.864668
1:17514033_C_G	1	17514033	C	G	0.00046463	0.0197892
1:15248272_A_G	1	15248272	A	G	0.00195211	0.654331
1:17497428_A_T	1	17497428	A	T	0.00172391	0.564656
1:17551178_G_A	1	17551178	G	A	0.00050587	0.0154518
1:14039931_T_C	1	14039931	T	C	0.00072736	0.041337
1:15421216_T_C	1	15421216	T	C	-0.0005665	0.0299796
1:17643641_A_T	1	17643641	A	T	0.00051682	0.0230045
1:15254817_C_T	1	15254817	C	T	-0.0003227	0.00789481
1:234278139_G_A	1	234278139	G	A	-0.000353	0.00769463
1:234118863_G_A	1	234118863	G	A	-0.0030344	0.159803
1:237170563_C_T	1	237170563	C	T	-0.000261	0.00582334
1:234319312_A_C	1	234319312	A	C	0.00257972	0.292797
1:234287389_C_G	1	234287389	C	G	-0.0003914	0.0142028
1:234347982_G_C	1	234347982	G	C	-0.0018337	0.580218
1:234341779_G_A	1	234341779	G	A	-0.0018147	0.565085
1:234492869_T_G	1	234492869	T	G	0.00078996	0.0446136
1:234500075_A_G	1	234500075	A	G	-0.0007155	0.0401814
1:191562453_A_C	1	191562453	A	C	-0.0022766	0.153564
1:194489862_A_C	1	194489862	A	C	0.00037795	0.00545234
1:190061438_A_T	1	190061438	A	T	-0.0026359	0.156226
1:191614636_T_C	1	191614636	T	C	-0.0013796	0.0975158
1:191473886_T_C	1	191473886	T	C	0.00303255	0.515537
1:191471494_T_C	1	191471494	T	C	0.00048074	0.00948318
1:190677997_G_C	1	190677997	G	C	-0.0016093	0.133562
1:190075098_G_A	1	190075098	G	A	-0.00187	0.106944
1:189763076_C_A	1	189763076	C	A	-0.0017571	0.112421
1:192519373_G_A	1	192519373	G	A	-0.0003005	0.00540948
1:191438255_C_T	1	191438255	C	T	0.00033738	0.00589191
1:191469907_A_T	1	191469907	A	T	0.00030959	0.00521015
1:192504258_G_A	1	192504258	G	A	0.00099934	0.0324638
1:194005109_C_T	1	194005109	C	T	0.00109933	0.0468481
1:191143583_G_A	1	191143583	G	A	0.0007694	0.0259025
1:194120062_A_G	1	194120062	A	G	0.00191304	0.801951
1:192463938_T_C	1	192463938	T	C	-0.0004266	0.0131514
1:191481432_G_A	1	191481432	G	A	0.00229827	0.485478
1:190761864_T_C	1	190761864	T	C	-0.0012194	0.104441
1:191492108_T_C	1	191492108	T	C	0.00074689	0.024555
1:194250437_A_G	1	194250437	A	G	-0.0014206	0.100869
1:191300599_G_A	1	191300599	G	A	-0.0015068	0.156506
1:191087535_A_G	1	191087535	A	G	-0.000227	0.00549055
1:192489565_T_G	1	192489565	T	G	0.00036801	0.00679269
1:192388015_A_G	1	192388015	A	G	-0.0004291	0.0112634
1:189765121_A_G	1	189765121	A	G	0.00184529	0.783342
1:190666683_A_G	1	190666683	A	G	-0.0018459	0.229554
1:191562388_T_C	1	191562388	T	C	0.00041801	0.010197
1:194273970_C_G	1	194273970	C	G	-0.0003127	0.00500991
1:192112450_A_G	1	192112450	A	G	-0.0007632	0.0378653
1:194150012_C_A	1	194150012	C	A	-0.000833	0.0424613
1:194626446_G_A	1	194626446	G	A	-0.0003531	0.00653283
1:189979770_T_A	1	189979770	T	A	-0.001734	0.262739
1:189252568_G_T	1	189252568	G	T	-0.0003082	0.00952305
1:191591064_T_C	1	191591064	T	C	0.00112312	0.0620575
1:194450000_G_A	1	194450000	G	A	0.00200611	0.491928
1:191018786_G_A	1	191018786	G	A	-0.0002808	0.00750355
1:190533700_G_A	1	190533700	G	A	-0.0013345	0.160916
1:192020358_C_T	1	192020358	C	T	0.00109818	0.0588994
1:191630102_C_A	1	191630102	C	A	-0.0006468	0.0327245
1:191607844_A_C	1	191607844	A	C	0.00078479	0.0308838
1:194174600_A_T	1	194174600	A	T	-0.0009815	0.0635726
1:191533371_C_T	1	191533371	C	T	0.0003347	0.0097554
1:194364661_A_G	1	194364661	A	G	0.00174539	0.7236
1:193302731_G_A	1	193302731	G	A	-0.0006006	0.0278652
1:191061111_C_T	1	191061111	C	T	-0.0003821	0.017396
1:189851181_A_G	1	189851181	A	G	-0.0017529	0.298328
1:189944367_A_T	1	189944367	A	T	-0.0007797	0.0450316
1:194884655_A_G	1	194884655	A	G	-0.0003095	0.00687679
1:190450227_A_T	1	190450227	A	T	0.00160743	0.650798
1:192502647_G_T	1	192502647	G	T	0.00118957	0.0763601
1:190065440_A_T	1	190065440	A	T	-0.000872	0.0550826
1:191464569_G_T	1	191464569	G	T	0.00065875	0.0364682
1:194239782_C_A	1	194239782	C	A	0.00147415	0.728153
1:192410221_A_T	1	192410221	A	T	-0.0006317	0.0269201
1:190693319_A_G	1	190693319	A	G	-0.0014311	0.252443
1:191150023_G_T	1	191150023	G	T	-0.0003052	0.0108352
1:103432282_T_A	1	103432282	T	A	0.00131094	0.0448613
1:103236671_C_T	1	103236671	C	T	0.00059926	0.0141743
1:102933256_A_G	1	102933256	A	G	0.00088629	0.0385004
1:102430330_A_T	1	102430330	A	T	0.00034594	0.00558617
1:105221864_G_T	1	105221864	G	T	0.00035688	0.00598761
1:105903384_A_C	1	105903384	A	C	-0.0002773	0.0058959
1:102699685_A_G	1	102699685	A	G	-0.0010068	0.0399678
1:105260525_G_A	1	105260525	G	A	0.00040959	0.00924501
1:103036149_G_T	1	103036149	G	T	-0.0014245	0.13601
1:106244512_A_G	1	106244512	A	G	0.00033617	0.00740869
1:103586530_T_A	1	103586530	T	A	0.00080739	0.0316053
1:105522004_A_G	1	105522004	A	G	0.00044958	0.011499
1:104690113_A_G	1	104690113	A	G	0.00031042	0.00626342
1:102502237_T_G	1	102502237	T	G	0.00096632	0.0554071
1:102395188_G_C	1	102395188	G	C	-0.0002793	0.00673921
1:102628494_A_T	1	102628494	A	T	0.000476	0.0145628
1:102478155_C_T	1	102478155	C	T	0.00037022	0.00763812
1:102926175_A_C	1	102926175	A	C	-0.0013708	0.180191
1:102411605_A_G	1	102411605	A	G	0.00033449	0.00846674
1:106338702_G_A	1	106338702	G	A	0.00034796	0.00908493
1:103000750_A_C	1	103000750	A	C	-0.002172	0.583917
1:102518105_G_A	1	102518105	G	A	0.00023889	0.00531386
1:103781389_G_A	1	103781389	G	A	0.00168529	0.173933
1:105034663_T_G	1	105034663	T	G	-0.0003249	0.00736224
1:102438004_G_C	1	102438004	G	C	0.00184802	0.310545
1:102540084_A_G	1	102540084	A	G	0.00187565	0.503139
1:116663190_G_T	1	116663190	G	T	0.0020173	0.117916
1:116361716_C_G	1	116361716	C	G	0.00050225	0.00622979
1:115902546_G_A	1	115902546	G	A	0.00064118	0.0167005
1:116683440_C_T	1	116683440	C	T	0.0024543	0.191508
1:117189357_A_G	1	117189357	A	G	-0.0003113	0.00702322
1:116147876_T_A	1	116147876	T	A	0.00053049	0.0115428
1:117162210_T_G	1	117162210	T	G	-0.0010485	0.0463903
1:114532158_C_T	1	114532158	C	T	-0.0008491	0.0279308
1:117114347_C_A	1	117114347	C	A	-0.000544	0.02085
1:116675263_C_T	1	116675263	C	T	0.00142901	0.0801378
1:117170153_G_A	1	117170153	G	A	0.00098276	0.043282
1:116583622_G_A	1	116583622	G	A	-0.0019645	0.197039
1:114900320_C_A	1	114900320	C	A	-0.0029522	0.437948
1:116738184_G_C	1	116738184	G	C	-0.0004604	0.00950664
1:117268935_G_A	1	117268935	G	A	-0.0009554	0.054618
1:118736634_G_C	1	118736634	G	C	-0.0002903	0.00818562
1:116222216_C_G	1	116222216	C	G	-0.0012476	0.0791301
1:119336825_C_A	1	119336825	C	A	-0.0008884	0.0405221
1:116219382_A_G	1	116219382	A	G	-0.0016198	0.125738
1:116387782_C_A	1	116387782	C	A	0.0005036	0.0149907
1:120111662_T_C	1	120111662	T	C	-0.0021888	0.712298
1:114667764_T_G	1	114667764	T	G	0.00246607	0.59428
1:116413684_C_T	1	116413684	C	T	0.00075219	0.0296892
1:119123373_T_A	1	119123373	T	A	-0.0005347	0.0183222
1:118220499_G_A	1	118220499	G	A	-0.0003021	0.00713281
1:114432916_C_T	1	114432916	C	T	0.00034132	0.00703129
1:116694541_C_T	1	116694541	C	T	0.00052862	0.0163149
1:117472999_A_G	1	117472999	A	G	-0.0020287	0.424882
1:117450485_T_A	1	117450485	T	A	0.00034093	0.00840018
1:117599666_A_G	1	117599666	A	G	-0.0006462	0.0208413
1:114524661_C_A	1	114524661	C	A	0.00192993	0.236174
1:120081977_T_A	1	120081977	T	A	-0.0004361	0.0155793
1:116026280_T_C	1	116026280	T	C	0.00199069	0.502798
1:117797313_G_A	1	117797313	G	A	0.00166664	0.181694
1:117165522_G_A	1	117165522	G	A	-0.0010212	0.0771606
1:119868291_C_T	1	119868291	C	T	-0.0005991	0.0287389
1:116072329_C_T	1	116072329	C	T	0.00080867	0.0330644
1:119889292_C_T	1	119889292	C	T	-0.0002422	0.00538223
1:117122887_T_C	1	117122887	T	C	-0.0015565	0.209024
1:116475212_C_T	1	116475212	C	T	0.0011347	0.0929822
1:114526073_G_A	1	114526073	G	A	-0.0005332	0.0167016
1:119835789_T_C	1	119835789	T	C	0.00048921	0.0134743
1:116407240_A_C	1	116407240	A	C	-0.0017106	0.279352
1:119915669_C_A	1	119915669	C	A	0.00165872	0.176003
1:117395328_C_T	1	117395328	C	T	-0.0009623	0.0645759
1:115130656_C_T	1	115130656	C	T	0.0003504	0.0068454
1:117205784_C_G	1	117205784	C	G	0.00195241	0.551187
1:113773665_G_A	1	113773665	G	A	-0.0003107	0.00841643
1:120124350_T_C	1	120124350	T	C	-0.0018865	0.587854
1:116641266_G_A	1	116641266	G	A	-0.0004144	0.0197885
1:116751643_C_T	1	116751643	C	T	-0.0008364	0.0518736
1:119158209_T_C	1	119158209	T	C	-0.0001854	0.00653495
1:94299665_C_T	1	94299665	C	T	0.00086668	0.0229549
1:94429282_C_T	1	94429282	C	T	0.0004304	0.0072198
1:93346928_A_T	1	93346928	A	T	-0.0029207	0.266603
1:93324634_G_T	1	93324634	G	T	0.00286974	0.600337
1:92184814_G_T	1	92184814	G	T	-0.0024438	0.27002
1:93469706_G_A	1	93469706	G	A	-0.0014086	0.114012
1:93198535_C_T	1	93198535	C	T	-0.000476	0.0147886
1:92332066_C_T	1	92332066	C	T	-0.0004137	0.00937934
1:95014052_A_G	1	95014052	A	G	-0.0004399	0.0108533
1:94560695_C_T	1	94560695	C	T	0.00057201	0.0174619
1:94216486_A_C	1	94216486	A	C	0.00085906	0.0381741
1:92799308_A_G	1	92799308	A	G	-0.0004311	0.0144348
1:92042039_G_A	1	92042039	G	A	0.00192834	0.25144
1:92195746_C_T	1	92195746	C	T	0.00200834	0.6268
1:96741622_G_A	1	96741622	G	A	0.00041263	0.0094234
1:94988297_A_G	1	94988297	A	G	0.00055501	0.023088
1:90822472_T_C	1	90822472	T	C	0.00078035	0.0347927
1:92822870_C_T	1	92822870	C	T	0.00132227	0.114349
1:92128510_A_C	1	92128510	A	C	0.00073615	0.0396352
1:92931263_G_A	1	92931263	G	A	0.00160151	0.444395
1:94006292_C_A	1	94006292	C	A	0.00044611	0.0139084
1:94506191_G_T	1	94506191	G	T	0.00086066	0.0437325
1:92184253_C_G	1	92184253	C	G	-0.0018871	0.499421
1:92077511_C_T	1	92077511	C	T	0.00138883	0.154929
1:92171673_G_C	1	92171673	G	C	-0.0003696	0.0151246
1:68417943_C_G	1	68417943	C	G	0.0012638	0.0416685
1:70189029_C_T	1	70189029	C	T	0.00147017	0.0674788
1:66847960_C_T	1	66847960	C	T	0.00147277	0.0533016
1:70162590_C_G	1	70162590	C	G	0.00226339	0.174152
1:68466286_G_A	1	68466286	G	A	-0.0005726	0.0191706
1:67227565_A_G	1	67227565	A	G	-0.0022326	0.157086
1:68023779_G_A	1	68023779	G	A	0.00047815	0.00735919
1:65029829_G_A	1	65029829	G	A	0.00063839	0.0182671
1:70160178_T_C	1	70160178	T	C	0.00265909	0.455013
1:67550869_T_C	1	67550869	T	C	-0.0002708	0.00779426
1:68391786_T_G	1	68391786	T	G	-0.0003954	0.0125297
1:66895043_C_T	1	66895043	C	T	0.00245763	0.256964
1:67328486_C_T	1	67328486	C	T	0.00039868	0.00731995
1:68628228_G_A	1	68628228	G	A	0.00039379	0.00745105
1:68936321_A_G	1	68936321	A	G	-0.000292	0.00580927
1:67226486_G_A	1	67226486	G	A	0.00221161	0.300924
1:70356939_G_A	1	70356939	G	A	0.0003469	0.00694472
1:68466628_C_T	1	68466628	C	T	0.00074587	0.0267515
1:68548953_A_G	1	68548953	A	G	-0.0008458	0.0474828
1:67880624_C_T	1	67880624	C	T	0.00040434	0.00727286
1:67719163_T_A	1	67719163	T	A	-0.0005465	0.0187293
1:69065728_T_C	1	69065728	T	C	-0.0015584	0.104559
1:66872767_T_C	1	66872767	T	C	-0.000251	0.00594082
1:68397965_C_A	1	68397965	C	A	-0.0022539	0.312239
1:67366668_A_G	1	67366668	A	G	-0.0018653	0.715692
1:68959312_G_C	1	68959312	G	C	0.00029098	0.00503065
1:70721070_C_G	1	70721070	C	G	0.00044479	0.0120494
1:68461673_C_T	1	68461673	C	T	-0.0012164	0.8922
1:70776850_C_T	1	70776850	C	T	-0.000454	0.0173582
1:69267189_C_T	1	69267189	C	T	-0.0013261	0.876783
1:70131935_G_T	1	70131935	G	T	0.00176832	0.633083
1:69073619_A_T	1	69073619	A	T	-0.0008429	0.0453082
1:67428140_A_G	1	67428140	A	G	-0.0013795	0.14173
1:70119548_G_A	1	70119548	G	A	-0.0003383	0.00969302
1:67100844_A_G	1	67100844	A	G	-0.0018228	0.267827
1:66031214_A_T	1	66031214	A	T	-0.0003264	0.00657853
1:68613579_C_T	1	68613579	C	T	0.00200043	0.41445
1:68591884_C_T	1	68591884	C	T	-0.0007759	0.0410211
1:67857707_C_T	1	67857707	C	T	-0.0003231	0.00717877
1:161969986_G_A	1	161969986	G	A	0.00136596	0.0527553
1:162820627_G_A	1	162820627	G	A	-0.0010744	0.0497124
1:162288064_C_T	1	162288064	C	T	0.00066211	0.0182171
1:164502281_T_C	1	164502281	T	C	0.00037343	0.00801481
1:162822771_A_C	1	162822771	A	C	0.00155177	0.912349
1:164213292_C_T	1	164213292	C	T	0.00153371	0.0886494
1:162770237_C_T	1	162770237	C	T	0.00127117	0.066525
1:164144117_A_G	1	164144117	A	G	-0.002584	0.41522
1:161961527_A_G	1	161961527	A	G	0.00061162	0.0271888
1:163042364_C_A	1	163042364	C	A	0.0003574	0.00529749
1:162958403_C_A	1	162958403	C	A	-0.0023602	0.374915
1:164507407_A_C	1	164507407	A	C	-0.0003813	0.0155839
1:161093137_A_G	1	161093137	A	G	0.00079031	0.0323661
1:161674486_T_A	1	161674486	T	A	0.00057991	0.0191738
1:163506121_G_T	1	163506121	G	T	0.00208696	0.352896
1:163474376_A_C	1	163474376	A	C	-0.001757	0.168791
1:162336230_A_T	1	162336230	A	T	-0.0024559	0.477926
1:164608102_G_A	1	164608102	G	A	0.00106062	0.0619591
1:163209848_T_C	1	163209848	T	C	0.00149729	0.118596
1:162033890_C_T	1	162033890	C	T	0.00204156	0.245735
1:164650973_T_C	1	164650973	T	C	0.00046403	0.0154872
1:161498742_T_C	1	161498742	T	C	0.00208586	0.519625
1:161633774_G_T	1	161633774	G	T	-0.0010755	0.0856911
1:164247654_A_C	1	164247654	A	C	0.00188405	0.318209
1:162334417_T_G	1	162334417	T	G	-0.0005023	0.0202579
1:164028234_A_C	1	164028234	A	C	0.00090293	0.0514786
1:161963160_C_A	1	161963160	C	A	0.00142282	0.145252
1:163109784_G_A	1	163109784	G	A	0.00053094	0.0177442
1:160747381_T_G	1	160747381	T	G	-0.0018589	0.678678
1:161505636_G_A	1	161505636	G	A	0.00027511	0.0059939
1:162335649_T_C	1	162335649	T	C	-0.0005535	0.0297715
1:160776058_C_T	1	160776058	C	T	-0.000334	0.0101741
1:161517217_G_A	1	161517217	G	A	-0.0010824	0.101731
1:161500896_C_A	1	161500896	C	A	0.00056291	0.0285618
1:162800656_A_G	1	162800656	A	G	-0.0002746	0.00614131
1:163032287_A_G	1	163032287	A	G	-0.0003274	0.00850852
1:162415924_G_A	1	162415924	G	A	-0.0003471	0.00836502
1:163082053_C_G	1	163082053	C	G	-0.0003722	0.0121934
1:48014457_G_A	1	48014457	G	A	0.00082212	0.020409
1:90537432_G_A	1	90537432	G	A	0.00400535	0.418795
1:91687495_G_A	1	91687495	G	A	-0.0025851	0.137685
1:91736139_A_G	1	91736139	A	G	-0.001508	0.0636726
1:90435500_T_C	1	90435500	T	C	0.00044501	0.00727156
1:89520636_G_A	1	89520636	G	A	0.00267103	0.760583
1:89859585_C_T	1	89859585	C	T	-0.0008067	0.0262421
1:89617657_G_T	1	89617657	G	T	-0.0003652	0.00897737
1:88845542_A_T	1	88845542	A	T	-0.0017221	0.851451
1:89935489_G_A	1	89935489	G	A	-0.0009745	0.0511418
1:88860535_G_C	1	88860535	G	C	-0.0006973	0.0285235
1:89171555_C_G	1	89171555	C	G	-0.0005818	0.0212142
1:88416590_T_C	1	88416590	T	C	0.00138998	0.0995335
1:90011038_G_A	1	90011038	G	A	0.00029009	0.00629425
1:88405445_A_C	1	88405445	A	C	0.00030549	0.00605849
1:88704728_T_A	1	88704728	T	A	0.00027341	0.00502873
1:90543985_C_T	1	90543985	C	T	0.00185016	0.497109
1:91254612_A_G	1	91254612	A	G	-0.0009088	0.0388642
1:89118057_G_A	1	89118057	G	A	0.00053129	0.0188354
1:90985654_G_A	1	90985654	G	A	0.00035287	0.00828099
1:88330922_A_G	1	88330922	A	G	0.00085438	0.0364888
1:88418567_G_A	1	88418567	G	A	-0.0004105	0.0106166
1:90963468_T_C	1	90963468	T	C	-0.0002386	0.00656213
1:188140720_T_C	1	188140720	T	C	0.00064026	0.016203
1:187949197_C_T	1	187949197	C	T	0.00042216	0.00761186
1:187474153_G_C	1	187474153	G	C	0.00073807	0.0356898
1:186996331_G_A	1	186996331	G	A	0.00038852	0.00961025
1:188136382_A_G	1	188136382	A	G	0.00059038	0.0178885
1:187328545_A_G	1	187328545	A	G	0.00238606	0.621663
1:187799407_C_T	1	187799407	C	T	0.00050953	0.0197365
1:187904795_C_T	1	187904795	C	T	0.0003831	0.00845856
1:187425153_A_G	1	187425153	A	G	0.00118435	0.0960203
1:110840663_C_G	1	110840663	C	G	0.00033565	0.00531732
1:111800872_T_C	1	111800872	T	C	0.00164419	0.109271
1:110904813_G_A	1	110904813	G	A	-0.0007107	0.0283883
1:111006708_G_A	1	111006708	G	A	0.00052666	0.00834784
1:111552850_G_A	1	111552850	G	A	-0.0008712	0.0331419
1:110489829_G_A	1	110489829	G	A	-0.0004882	0.0189545
1:111822887_A_G	1	111822887	A	G	-0.0021199	0.269969
1:110345396_T_G	1	110345396	T	G	0.00074332	0.0324572
1:112622702_C_T	1	112622702	C	T	0.00060691	0.0189726
1:111808642_T_A	1	111808642	T	A	0.00181893	0.239079
1:111250995_C_T	1	111250995	C	T	-0.0023217	0.329329
1:111261505_C_A	1	111261505	C	A	-0.0023449	0.503326
1:111974621_C_T	1	111974621	C	T	0.00125563	0.077658
1:113969702_A_T	1	113969702	A	T	0.00037214	0.00635521
1:110500971_C_T	1	110500971	C	T	0.0006162	0.0224212
1:111908606_G_T	1	111908606	G	T	-0.0017974	0.771984
1:110585264_G_A	1	110585264	G	A	0.00084205	0.0345383
1:110609288_T_G	1	110609288	T	G	0.00225954	0.58926
1:111801402_G_A	1	111801402	G	A	-0.0017941	0.630978
1:112407000_C_T	1	112407000	C	T	0.00039003	0.00698593
1:113499588_T_C	1	113499588	T	C	0.00057134	0.0192981
1:111832950_C_T	1	111832950	C	T	-0.0020409	0.435111
1:111798750_C_G	1	111798750	C	G	0.00168772	0.37929
1:111015896_G_A	1	111015896	G	A	0.00061642	0.0209794
1:110649713_T_G	1	110649713	T	G	0.00191857	0.480408
1:111862042_T_C	1	111862042	T	C	-0.0006745	0.0422623
1:110381658_C_A	1	110381658	C	A	-0.0004137	0.01483
1:218970110_T_C	1	218970110	T	C	-0.0006401	0.0149631
1:216255647_A_C	1	216255647	A	C	0.00144822	0.0882434
1:219938830_G_T	1	219938830	G	T	0.00229319	0.117172
1:217231189_A_G	1	217231189	A	G	0.00050201	0.00826821
1:219933023_C_A	1	219933023	C	A	-0.0027505	0.811227
1:216096960_G_A	1	216096960	G	A	-0.0028011	0.573875
1:216045162_A_C	1	216045162	A	C	-0.0025983	0.355767
1:215798077_C_T	1	215798077	C	T	-0.0004213	0.00899934
1:216054304_T_G	1	216054304	T	G	-0.0021739	0.621345
1:217132296_C_T	1	217132296	C	T	0.00045239	0.00770457
1:216054172_C_G	1	216054172	C	G	-0.000887	0.0366951
1:216215944_G_A	1	216215944	G	A	-0.0013303	0.0997129
1:221730414_T_A	1	221730414	T	A	-0.001163	0.0594927
1:217356247_G_A	1	217356247	G	A	-0.0026358	0.374392
1:216056499_G_A	1	216056499	G	A	0.00180306	0.227371
1:218146315_A_G	1	218146315	A	G	-0.0004312	0.0098533
1:216249570_G_A	1	216249570	G	A	0.00218126	0.456614
1:215979142_T_C	1	215979142	T	C	0.00031635	0.00604778
1:215850817_C_T	1	215850817	C	T	0.00096825	0.0568597
1:216218719_A_T	1	216218719	A	T	0.00222245	0.579338
1:218047952_T_C	1	218047952	T	C	-0.0003359	0.0082241
1:217741549_T_G	1	217741549	T	G	0.00040951	0.0089579
1:219492729_G_A	1	219492729	G	A	0.00027325	0.00500812
1:221500539_T_C	1	221500539	T	C	-0.0003619	0.00727177
1:216457435_A_C	1	216457435	A	C	0.00025212	0.0057934
1:218377534_C_T	1	218377534	C	T	-0.0007403	0.0332261
1:215743447_A_G	1	215743447	A	G	0.00025563	0.00554178
1:216569737_G_A	1	216569737	G	A	0.00035855	0.00821399
1:216274665_G_A	1	216274665	G	A	-0.0019048	0.284402
1:217058231_A_G	1	217058231	A	G	0.00044307	0.00805622
1:217564733_C_T	1	217564733	C	T	0.00147738	0.165735
1:215658532_C_T	1	215658532	C	T	-0.0007287	0.0386527
1:217124834_G_A	1	217124834	G	A	-0.0002926	0.00873659
1:215930090_G_A	1	215930090	G	A	0.00175003	0.654739
1:217388033_G_A	1	217388033	G	A	-0.0007349	0.030721
1:221657944_C_T	1	221657944	C	T	-0.000255	0.00555391
1:217903264_A_G	1	217903264	A	G	-0.0004384	0.0106153
1:222439561_T_C	1	222439561	T	C	0.00050855	0.018382
1:217288723_A_G	1	217288723	A	G	-0.0019547	0.440373
1:217743320_G_A	1	217743320	G	A	-0.0002317	0.00544218
1:166537981_G_A	1	166537981	G	A	0.00036315	0.00551199
1:166908896_C_T	1	166908896	C	T	0.00025877	0.00502696
1:165730918_G_A	1	165730918	G	A	-0.0020468	0.287444
1:165733483_T_C	1	165733483	T	C	0.00207311	0.563957
1:165621778_T_C	1	165621778	T	C	0.00202672	0.626053
1:165668293_G_T	1	165668293	G	T	0.00202879	0.639239
1:166557051_G_A	1	166557051	G	A	-0.0004781	0.0206462
1:167216897_A_G	1	167216897	A	G	0.00195237	0.221221
1:165660029_G_T	1	165660029	G	T	-0.0018165	0.355814
1:167373382_G_T	1	167373382	G	T	-0.0005105	0.0232699
1:165386158_T_C	1	165386158	T	C	0.00221199	0.526479
1:165368861_A_G	1	165368861	A	G	0.00037267	0.00791405
1:167051006_C_T	1	167051006	C	T	0.00043114	0.0109904
1:165060442_G_A	1	165060442	G	A	-0.0014049	0.134898
1:165677673_C_T	1	165677673	C	T	-0.0007775	0.0519866
1:165969090_T_C	1	165969090	T	C	-0.0004301	0.0168875
1:165678170_C_G	1	165678170	C	G	-0.0010992	0.136239
1:165995403_C_T	1	165995403	C	T	-0.0003194	0.0106254
1:169018388_G_A	1	169018388	G	A	-0.0033849	0.346115
1:169012907_G_A	1	169012907	G	A	-0.0026273	0.235934
1:168716796_C_T	1	168716796	C	T	0.00082616	0.0221364
1:167603062_C_G	1	167603062	C	G	-0.0005599	0.975099
1:168817001_C_T	1	168817001	C	T	0.00235403	0.454429
1:167560363_G_A	1	167560363	G	A	0.00067331	0.0161843
1:167631997_T_C	1	167631997	T	C	0.00044388	0.0104425
1:168527387_C_T	1	168527387	C	T	-0.0003614	0.00717222
1:168802234_C_T	1	168802234	C	T	0.00218629	0.656229
1:167729457_T_C	1	167729457	T	C	0.0008667	0.0416656
1:168411432_G_A	1	168411432	G	A	-0.0002783	0.00775557
1:168726370_A_C	1	168726370	A	C	0.00173053	0.209657
1:168582119_G_A	1	168582119	G	A	-0.0022949	0.505269
1:170660413_A_C	1	170660413	A	C	0.00046321	0.0108073
1:168929474_A_G	1	168929474	A	G	-0.0003334	0.00586826
1:167645850_T_C	1	167645850	T	C	-0.0006113	0.0264375
1:167799129_A_G	1	167799129	A	G	0.00109139	0.0660096
1:169014097_A_G	1	169014097	A	G	-0.000923	0.0707576
1:168738974_A_G	1	168738974	A	G	0.00194984	0.557382
1:168409618_C_T	1	168409618	C	T	-0.0009806	0.0931956
1:171373298_A_G	1	171373298	A	G	-0.0002736	0.00769227
1:213179622_T_C	1	213179622	T	C	-0.0002785	0.00527172
1:79825479_A_G	1	79825479	A	G	-0.0005591	0.0136983
1:81514478_G_A	1	81514478	G	A	-0.0003246	0.00653923
1:76967656_G_A	1	76967656	G	A	0.00050011	0.0127465
1:80440443_T_C	1	80440443	T	C	0.00042852	0.00568662
1:80876709_G_A	1	80876709	G	A	0.00250783	0.16986
1:81737306_T_C	1	81737306	T	C	0.00038102	0.00681092
1:77254137_A_G	1	77254137	A	G	-0.0019414	0.14152
1:78270841_G_A	1	78270841	G	A	-0.0004861	0.0149791
1:77238963_G_A	1	77238963	G	A	-0.0015255	0.100913
1:80702046_G_T	1	80702046	G	T	-0.0006056	0.974969
1:81207292_G_A	1	81207292	G	A	0.00160552	0.0966062
1:81314321_C_T	1	81314321	C	T	0.00097518	0.0530779
1:77330292_G_A	1	77330292	G	A	0.00052418	0.0172945
1:80224412_C_A	1	80224412	C	A	0.00077864	0.952112
1:81624494_G_A	1	81624494	G	A	0.00065317	0.0294108
1:77193659_C_A	1	77193659	C	A	-0.0011339	0.0663733
1:79469887_C_T	1	79469887	C	T	-0.0016516	0.161852
1:81189813_T_C	1	81189813	T	C	0.0018415	0.215051
1:78893518_G_T	1	78893518	G	T	0.00031821	0.00748006
1:80465426_C_T	1	80465426	C	T	0.00032707	0.00507873
1:81523485_T_G	1	81523485	T	G	-0.0008668	0.0541521
1:78232570_G_C	1	78232570	G	C	0.00032728	0.00641314
1:81088180_A_C	1	81088180	A	C	0.00079337	0.0371316
1:76743593_G_C	1	76743593	G	C	0.00042014	0.0108808
1:80891598_C_G	1	80891598	C	G	0.00054609	0.0204128
1:80147568_A_G	1	80147568	A	G	0.00115138	0.915233
1:76564467_T_C	1	76564467	T	C	0.00217472	0.398666
1:81103639_C_T	1	81103639	C	T	0.00055155	0.0215317
1:81632172_T_C	1	81632172	T	C	-0.0007687	0.0317061
1:50718961_C_T	1	50718961	C	T	-0.0014165	0.0648551
1:53137585_G_A	1	53137585	G	A	-0.0006867	0.0242444
1:49633747_C_T	1	49633747	C	T	-0.0003303	0.00892439
1:53846086_A_C	1	53846086	A	C	0.00039929	0.00765582
1:52884430_T_G	1	52884430	T	G	0.00057409	0.0117913
1:50837341_T_C	1	50837341	T	C	0.00026447	0.00529253
1:50792686_G_A	1	50792686	G	A	-0.0013551	0.112237
1:51975211_A_G	1	51975211	A	G	0.00134348	0.0757728
1:49003131_G_A	1	49003131	G	A	0.0008611	0.0331573
1:50643501_A_G	1	50643501	A	G	-0.0005918	0.0229055
1:49429742_G_A	1	49429742	G	A	-0.0007235	0.0410258
1:51632964_G_A	1	51632964	G	A	-0.00205	0.330654
1:51952471_C_T	1	51952471	C	T	-0.0008564	0.0469022
1:49043373_A_G	1	49043373	A	G	0.00080048	0.0397535
1:48410884_A_G	1	48410884	A	G	0.00064264	0.0257406
1:51670581_T_C	1	51670581	T	C	0.00129104	0.0893351
1:51836915_A_T	1	51836915	A	T	0.00182125	0.223593
1:52075015_T_C	1	52075015	T	C	-0.0013337	0.0994561
1:51762087_A_G	1	51762087	A	G	0.00171343	0.202384
1:48192754_G_A	1	48192754	G	A	0.00215346	0.271232
1:53170597_G_A	1	53170597	G	A	-0.0004388	0.0194946
1:53845094_C_G	1	53845094	C	G	-0.0004422	0.00929066
1:50769685_A_G	1	50769685	A	G	0.00171037	0.216359
1:51713728_C_T	1	51713728	C	T	-0.0004413	0.0238338
1:48188038_G_C	1	48188038	G	C	-0.000327	0.00804296
1:52072442_C_T	1	52072442	C	T	0.00117729	0.111922
1:53481733_T_A	1	53481733	T	A	-0.0005238	0.0255038
1:49067379_C_T	1	49067379	C	T	0.00158271	0.17939
1:52819530_A_C	1	52819530	A	C	0.00068008	0.0337431
1:50595983_G_A	1	50595983	G	A	-0.0017518	0.30775
1:50717056_G_A	1	50717056	G	A	0.00116115	0.881814
1:219574781_C_G	1	219574781	C	G	-0.0003558	0.00671495
1:219744291_C_A	1	219744291	C	A	-0.0008914	0.026382
1:220576602_C_G	1	220576602	C	G	-0.0024353	0.80292
1:222932598_C_T	1	222932598	C	T	0.00053608	0.0147704
1:220894560_C_T	1	220894560	C	T	-0.0005629	0.0177174
1:219966216_G_C	1	219966216	G	C	-0.0002338	0.00510139
1:219344777_G_C	1	219344777	G	C	-0.0004036	0.0138152
1:221481232_A_G	1	221481232	A	G	-0.0007361	0.0322553
1:220626267_G_A	1	220626267	G	A	0.00056341	0.0193654
1:220685323_C_T	1	220685323	C	T	0.00093945	0.0671151
1:222076561_C_T	1	222076561	C	T	0.00063853	0.024936
1:219945164_C_T	1	219945164	C	T	-0.0008542	0.0508895
1:219903002_A_G	1	219903002	A	G	0.00129498	0.891499
1:219218378_T_G	1	219218378	T	G	-0.000793	0.0565787
1:219822812_G_A	1	219822812	G	A	-0.0001956	0.00589326
1:219857374_T_C	1	219857374	T	C	-0.0001906	0.00841114
1:249092395_A_C	1	249092395	A	C	0.0010711	0.0403453
1:248280773_T_C	1	248280773	T	C	0.00105065	0.054995
1:248907749_T_C	1	248907749	T	C	0.00047311	0.0125531
1:248104922_G_A	1	248104922	G	A	-0.0002302	0.00500369
1:248050995_G_A	1	248050995	G	A	-0.0003356	0.0101558
1:249174650_A_C	1	249174650	A	C	0.00093331	0.0613427
1:119976389_A_G	1	119976389	A	G	0.00047514	0.00613091
1:120420586_T_G	1	120420586	T	G	-0.0004165	0.00852378
1:120347632_C_T	1	120347632	C	T	-0.0018968	0.840374
1:118577714_A_G	1	118577714	A	G	-0.0005642	0.0153014
1:120379011_C_T	1	120379011	C	T	-0.0002673	0.00554569
1:120335574_G_A	1	120335574	G	A	-0.0023744	0.415892
1:120409225_T_C	1	120409225	T	C	-0.0002395	0.00557688
1:56659247_A_G	1	56659247	A	G	-0.000466	0.0112594
1:56795570_A_G	1	56795570	A	G	-0.0005558	0.0129808
1:56645557_T_G	1	56645557	T	G	-0.0003549	0.00632062
1:56727938_A_G	1	56727938	A	G	-0.0024436	0.315636
1:58845559_T_A	1	58845559	T	A	0.00069114	0.0205482
1:56927949_C_T	1	56927949	C	T	0.00035378	0.00587242
1:57670034_T_C	1	57670034	T	C	-0.0011592	0.925585
1:57380548_G_A	1	57380548	G	A	-0.0004489	0.0132849
1:56498273_T_C	1	56498273	T	C	0.00030967	0.00660805
1:57432150_C_T	1	57432150	C	T	-0.000381	0.0122495
1:56498806_C_T	1	56498806	C	T	0.00112962	0.0749222
1:56346410_C_G	1	56346410	C	G	0.0004964	0.0123594
1:55936899_T_C	1	55936899	T	C	0.00090453	0.0432414
1:55962628_T_C	1	55962628	T	C	0.00044961	0.0118239
1:56128708_T_C	1	56128708	T	C	-0.0015226	0.211576
1:55847507_G_A	1	55847507	G	A	-0.0015251	0.843955
1:56438354_A_T	1	56438354	A	T	-0.0019282	0.358764
1:55525722_G_A	1	55525722	G	A	0.00036718	0.0107234
1:57199452_A_C	1	57199452	A	C	-0.0009169	0.0609552
1:57199205_C_T	1	57199205	C	T	-0.0004769	0.0133551
1:12685566_G_A	1	12685566	G	A	0.00043817	0.00553105
1:12659061_G_A	1	12659061	G	A	0.00127246	0.0826067
1:11222034_A_G	1	11222034	A	G	-0.0003006	0.00686827
1:11326788_C_T	1	11326788	C	T	-0.0021791	0.332307
1:11688387_T_A	1	11688387	T	A	0.00133612	0.798366
1:11054653_T_C	1	11054653	T	C	-0.0005239	0.0301707
1:30110333_T_C	1	30110333	T	C	0.00055018	0.00882037
1:29799026_G_C	1	29799026	G	C	-0.0023331	0.774387
1:29796218_C_T	1	29796218	C	T	-0.0017416	0.852872
1:28608628_G_A	1	28608628	G	A	0.00032889	0.00950637
1:29465335_C_G	1	29465335	C	G	-0.0024408	0.3376
1:30143396_C_T	1	30143396	C	T	-0.0007085	0.0231886
1:29868256_G_A	1	29868256	G	A	-0.0003572	0.00989399
1:29874859_C_T	1	29874859	C	T	-0.0004449	0.0134877
1:28920274_A_G	1	28920274	A	G	0.00038545	0.0114243
1:30148450_G_A	1	30148450	G	A	0.00022502	0.00522574
1:30314299_T_G	1	30314299	T	G	0.00040284	0.0108302
1:30036202_A_G	1	30036202	A	G	0.00047065	0.0147376
1:29765955_A_G	1	29765955	A	G	-0.0019021	0.398556
1:196293143_G_T	1	196293143	G	T	-0.0004224	0.00937579
1:196586490_G_A	1	196586490	G	A	-0.0002992	0.00603826
1:197872019_G_T	1	197872019	G	T	-0.0018322	0.268667
1:197882690_C_T	1	197882690	C	T	-0.002095	0.537584
1:195282854_G_A	1	195282854	G	A	0.00042926	0.00524437
1:197942118_G_A	1	197942118	G	A	0.00230105	0.604309
1:197877103_A_G	1	197877103	A	G	0.00214654	0.471408
1:196837098_G_T	1	196837098	G	T	-0.0002428	0.00633887
1:30732681_C_T	1	30732681	C	T	0.00227368	0.149209
1:31222316_A_G	1	31222316	A	G	-0.0024361	0.304372
1:30980786_G_A	1	30980786	G	A	-0.0032605	0.450157
1:31983982_T_A	1	31983982	T	A	0.00048163	0.0109977
1:30726851_C_T	1	30726851	C	T	-0.0003748	0.0126899
1:31350122_T_G	1	31350122	T	G	-0.000615	0.027591
1:30735051_C_A	1	30735051	C	A	0.00125967	0.103973
1:30427059_A_T	1	30427059	A	T	0.00045722	0.0124877
1:30910906_C_T	1	30910906	C	T	-0.0003525	0.015416
1:31476830_T_C	1	31476830	T	C	-0.0012999	0.879132
1:30754665_A_G	1	30754665	A	G	-0.0008126	0.0523878
1:31518042_G_A	1	31518042	G	A	-0.0002884	0.00669644
1:31687831_C_T	1	31687831	C	T	-0.0022074	0.555445
1:30757509_C_A	1	30757509	C	A	0.00035729	0.00950954
1:30738387_A_G	1	30738387	A	G	0.0016336	0.239699
1:31504061_T_C	1	31504061	T	C	-0.0015718	0.176696
1:31870313_G_C	1	31870313	G	C	0.00137471	0.124119
1:30719262_T_A	1	30719262	T	A	-0.0002772	0.0113298
1:31392610_T_A	1	31392610	T	A	-0.0003581	0.00995125
1:75909305_T_C	1	75909305	T	C	-0.0004347	0.00927629
1:75561689_A_C	1	75561689	A	C	0.00068475	0.0211317
1:76150568_T_C	1	76150568	T	C	0.00032916	0.00512066
1:76882570_C_T	1	76882570	C	T	-0.0006936	0.019249
1:74595458_A_G	1	74595458	A	G	0.00043211	0.0102176
1:76940551_C_T	1	76940551	C	T	-0.0007184	0.0192588
1:74572255_C_A	1	74572255	C	A	-0.0024431	0.479131
1:76233169_C_T	1	76233169	C	T	0.00090763	0.0400865
1:34422163_T_C	1	34422163	T	C	-0.0017008	0.0828973
1:33348854_T_C	1	33348854	T	C	0.00292034	0.456319
1:34513535_T_C	1	34513535	T	C	-0.0004641	0.0115897
1:35026200_C_T	1	35026200	C	T	-0.0005582	0.0137779
1:34663147_C_T	1	34663147	C	T	0.0004024	0.00587435
1:34379724_C_T	1	34379724	C	T	0.00109145	0.087444
1:31777204_C_T	1	31777204	C	T	-0.0003671	0.00991564
1:34568402_G_A	1	34568402	G	A	-0.0005727	0.0243646
1:34201152_T_C	1	34201152	T	C	0.00073309	0.0464133
1:33935306_T_G	1	33935306	T	G	0.00068791	0.0378693
1:34375040_T_G	1	34375040	T	G	0.00165573	0.290716
1:34649129_G_A	1	34649129	G	A	0.00067341	0.0287091
1:33273271_C_G	1	33273271	C	G	-0.000351	0.0127963
1:34064450_T_C	1	34064450	T	C	0.00064717	0.0248663
1:34409205_C_G	1	34409205	C	G	0.00186187	0.343484
1:33284174_T_G	1	33284174	T	G	-0.0001876	0.00560532
1:32893914_T_G	1	32893914	T	G	0.00030671	0.00503061
1:33425553_G_A	1	33425553	G	A	-0.0002802	0.00700722
1:33817226_C_T	1	33817226	C	T	-0.0003957	0.0120989
1:225044284_G_A	1	225044284	G	A	0.00296301	0.582414
1:224976132_G_A	1	224976132	G	A	0.00037628	0.00691777
1:224775362_C_T	1	224775362	C	T	-0.0003254	0.00930165
1:222109154_T_C	1	222109154	T	C	-0.0002675	0.00526816
1:224441938_G_A	1	224441938	G	A	-0.0011381	0.921715
1:223227014_G_C	1	223227014	G	C	-0.0013769	0.124258
1:225061429_A_G	1	225061429	A	G	-0.002352	0.541124
1:224494542_A_G	1	224494542	A	G	-0.0006549	0.0278326
1:223460119_T_A	1	223460119	T	A	-0.0005255	0.0126045
1:225034022_C_T	1	225034022	C	T	-0.001045	0.0637912
1:223614353_C_A	1	223614353	C	A	-0.000364	0.00863231
1:224623685_A_C	1	224623685	A	C	0.00055251	0.020293
1:223227015_G_A	1	223227015	G	A	-0.0006147	0.0404778
1:224679998_A_G	1	224679998	A	G	-0.0004103	0.0123084
1:225591493_C_T	1	225591493	C	T	0.00081259	0.0376084
1:224208117_A_C	1	224208117	A	C	0.00148456	0.156454
1:225059490_T_C	1	225059490	T	C	0.00038407	0.00775456
1:224947399_C_T	1	224947399	C	T	-0.000241	0.00842876
1:222214166_G_A	1	222214166	G	A	-0.0004143	0.0123794
1:224764870_A_G	1	224764870	A	G	-0.0006804	0.0353096
1:58445653_C_T	1	58445653	C	T	-0.000528	0.0149245
1:58225930_C_A	1	58225930	C	A	0.00087168	0.0377678
1:58162855_T_C	1	58162855	T	C	-0.0020245	0.23995
1:58287305_G_C	1	58287305	G	C	0.00048045	0.0153267
1:58241468_A_G	1	58241468	A	G	-0.000398	0.0128917
1:152663897_G_A	1	152663897	G	A	0.00111201	0.0555142
1:152192549_T_G	1	152192549	T	G	0.00137255	0.0724955
1:150809116_C_T	1	150809116	C	T	0.00103056	0.0390053
1:152773353_A_T	1	152773353	A	T	0.00045852	0.0157433
1:153094132_C_G	1	153094132	C	G	0.00107421	0.0548468
1:149998779_C_T	1	149998779	C	T	0.00168889	0.149935
1:151737349_T_A	1	151737349	T	A	0.00171489	0.820917
1:153074513_A_G	1	153074513	A	G	-0.0003602	0.0177568
1:152260798_C_T	1	152260798	C	T	-0.0007082	0.0322627
1:153577222_C_G	1	153577222	C	G	0.00045375	0.0182189
1:152632654_T_C	1	152632654	T	C	0.00117786	0.101965
1:153636401_A_G	1	153636401	A	G	0.00091674	0.0635093
1:153280387_G_A	1	153280387	G	A	0.00201044	0.488224
1:152343893_T_C	1	152343893	T	C	0.00148221	0.185596
1:153751579_C_T	1	153751579	C	T	-0.0002221	0.00500632
1:150834210_T_C	1	150834210	T	C	-0.0005018	0.0175693
1:152260815_T_C	1	152260815	T	C	-0.0004275	0.014666
1:151439307_T_C	1	151439307	T	C	-0.0003364	0.0104049
1:165664865_T_C	1	165664865	T	C	-0.0007275	0.0260647
1:164973325_T_C	1	164973325	T	C	-0.000326	0.00781568
1:165654540_A_C	1	165654540	A	C	-0.0008712	0.0405515
1:165810163_A_G	1	165810163	A	G	0.00051708	0.0227668
1:26105901_G_A	1	26105901	G	A	-0.0002967	0.00992979
2:177039578_G_T	2	177039578	G	T	-0.0933806	0.679523
2:177069364_G_T	2	177069364	G	T	0.00031101	0.254777
2:177043971_G_A	2	177043971	G	A	-0.0019294	0.308312
2:177000363_A_G	2	177000363	A	G	-8.3e-06	0.759714
2:176969206_A_G	2	176969206	A	G	-0.0010745	0.321754
2:177070172_T_C	2	177070172	T	C	-0.0004376	0.342621
2:177262749_T_C	2	177262749	T	C	0.00038547	0.00840244
2:177084816_A_G	2	177084816	A	G	0.00051386	0.226918
2:176922517_C_T	2	176922517	C	T	-0.0009981	0.0760302
2:177617153_C_A	2	177617153	C	A	-0.0008671	0.0225183
2:177079644_C_T	2	177079644	C	T	0.0009568	0.401628
2:177006902_A_G	2	177006902	A	G	-0.0007761	0.0506827
2:177295449_G_A	2	177295449	G	A	0.00111693	0.117874
2:177933775_C_T	2	177933775	C	T	-0.0008274	0.0226962
2:177902109_C_T	2	177902109	C	T	0.00047871	0.00725802
2:177011655_T_C	2	177011655	T	C	-0.0007656	0.0334335
2:176957822_G_A	2	176957822	G	A	-0.0007999	0.314207
2:177917634_A_G	2	177917634	A	G	0.00091438	0.0328345
2:178579012_C_T	2	178579012	C	T	-0.0023499	0.20847
2:175159986_T_C	2	175159986	T	C	0.00271486	0.198236
2:180221343_T_C	2	180221343	T	C	-0.0010008	0.0381037
2:176958701_A_C	2	176958701	A	C	-0.000616	0.230771
2:177122555_C_T	2	177122555	C	T	0.00029296	0.023047
2:176983923_G_C	2	176983923	G	C	0.0003221	0.0201885
2:176968223_G_A	2	176968223	G	A	-0.0005026	0.200807
2:178178077_C_A	2	178178077	C	A	0.00028113	0.0064871
2:176974104_G_T	2	176974104	G	T	-0.0002325	0.636865
2:177232780_C_T	2	177232780	C	T	-0.0007417	0.178372
2:176976873_A_G	2	176976873	A	G	-0.001467	0.259471
2:176957519_C_A	2	176957519	C	A	-0.0004893	0.0303305
2:179014679_A_G	2	179014679	A	G	0.00137692	0.0649229
2:178776181_A_G	2	178776181	A	G	-0.0010394	0.0533177
2:176699698_A_G	2	176699698	A	G	0.00061416	0.0346617
2:177233379_T_C	2	177233379	T	C	-0.0006414	0.0405847
2:176863023_T_C	2	176863023	T	C	-0.0002584	0.00589312
2:175452408_A_T	2	175452408	A	T	-0.0006617	0.0196113
2:176761025_T_G	2	176761025	T	G	-0.0011798	0.402092
2:178696650_A_G	2	178696650	A	G	0.0002717	0.00565984
2:177261874_C_T	2	177261874	C	T	0.00029873	0.0179423
2:177272222_C_T	2	177272222	C	T	0.0014556	0.234594
2:178269706_C_T	2	178269706	C	T	0.00038647	0.00615282
2:177077922_A_G	2	177077922	A	G	-0.0007991	0.165206
2:175466727_G_A	2	175466727	G	A	0.00220389	0.730691
2:179005411_T_C	2	179005411	T	C	-0.0011264	0.0877351
2:176908420_A_G	2	176908420	A	G	-0.000454	0.0169257
2:176909929_G_A	2	176909929	G	A	0.0003037	0.0392065
2:176764954_G_A	2	176764954	G	A	-0.0006623	0.198426
2:175627048_T_C	2	175627048	T	C	0.00312886	0.403841
2:177107273_T_C	2	177107273	T	C	0.00076506	0.397429
2:177897018_C_A	2	177897018	C	A	-0.0004302	0.0128268
2:178433642_A_G	2	178433642	A	G	-0.0006627	0.0323952
2:177289165_T_C	2	177289165	T	C	0.00045159	0.0580258
2:177476529_A_G	2	177476529	A	G	0.00215744	0.413567
2:176900090_C_T	2	176900090	C	T	-0.0002186	0.280291
2:180215066_T_C	2	180215066	T	C	-0.0004321	0.0134399
2:176651374_A_G	2	176651374	A	G	0.00027396	0.00938709
2:179686378_T_A	2	179686378	T	A	-0.0003097	0.00520101
2:177085523_G_A	2	177085523	G	A	0.00062366	0.0741417
2:176988412_C_T	2	176988412	C	T	-0.0004164	0.0203286
2:177023010_C_A	2	177023010	C	A	-0.0003289	0.0122691
2:176741593_C_T	2	176741593	C	T	0.00054812	0.0951456
2:178999926_C_G	2	178999926	C	G	0.00182228	0.265759
2:178936366_G_A	2	178936366	G	A	-0.0003051	0.00504849
2:178656825_T_C	2	178656825	T	C	-0.0007627	0.0547479
2:178404624_T_C	2	178404624	T	C	0.00053063	0.0127498
2:176991857_C_A	2	176991857	C	A	-0.0004708	0.0478974
2:176994426_C_T	2	176994426	C	T	-0.00023	0.00713583
2:176780250_T_C	2	176780250	T	C	0.00036351	0.239705
2:179990207_G_A	2	179990207	G	A	0.00032718	0.0102397
2:177722759_T_C	2	177722759	T	C	-0.0018476	0.580715
2:177118805_A_G	2	177118805	A	G	-0.0005194	0.117306
2:178984894_T_C	2	178984894	T	C	0.00049376	0.0133538
2:177379901_T_C	2	177379901	T	C	0.00106711	0.0937019
2:176663129_A_G	2	176663129	A	G	0.00061688	0.068385
2:177426446_C_G	2	177426446	C	G	0.0018357	0.530851
2:177218158_A_G	2	177218158	A	G	0.00047912	0.129072
2:177480681_A_C	2	177480681	A	C	0.00151176	0.645834
2:175294257_C_T	2	175294257	C	T	-0.0015864	0.156983
2:179015630_T_A	2	179015630	T	A	-0.0017613	0.456568
2:177881161_G_A	2	177881161	G	A	-0.0002839	0.00885266
2:179007024_A_C	2	179007024	A	C	-0.0015132	0.276081
2:176990605_G_A	2	176990605	G	A	0.0002245	0.00507095
2:177494043_C_A	2	177494043	C	A	0.0007784	0.0437595
2:175602763_T_A	2	175602763	T	A	0.00033407	0.00718097
2:177422340_G_A	2	177422340	G	A	0.00152509	0.302334
2:176679376_G_A	2	176679376	G	A	0.00031651	0.0109794
2:175041245_A_G	2	175041245	A	G	0.00108524	0.0765699
2:177687142_G_A	2	177687142	G	A	-0.0004323	0.0139337
2:177840193_T_G	2	177840193	T	G	0.00161206	0.275049
2:176431880_G_A	2	176431880	G	A	-0.0004089	0.0183497
2:177330967_A_C	2	177330967	A	C	-0.0012942	0.131564
2:179368562_T_C	2	179368562	T	C	-0.0002003	0.00631912
2:177414196_A_G	2	177414196	A	G	-0.0002121	0.0055067
2:176762624_G_A	2	176762624	G	A	-0.0004332	0.0211816
2:176391615_C_T	2	176391615	C	T	-0.0003524	0.00873056
2:179018912_G_A	2	179018912	G	A	-0.0001798	0.00678599
2:111787853_C_A	2	111787853	C	A	0.00861709	0.149914
2:111818658_A_C	2	111818658	A	C	0.00733646	0.252134
2:111735129_T_G	2	111735129	T	G	0.00605654	0.197586
2:111703332_A_G	2	111703332	A	G	0.00491284	0.181927
2:112331189_T_C	2	112331189	T	C	0.00094333	0.00674584
2:111807027_C_T	2	111807027	C	T	0.00271613	0.239219
2:111939092_A_C	2	111939092	A	C	0.00421869	0.189587
2:111707405_C_T	2	111707405	C	T	0.00255859	0.241388
2:111701980_A_G	2	111701980	A	G	-0.0031035	0.356039
2:111688239_T_C	2	111688239	T	C	0.00111197	0.0443956
2:112007572_G_A	2	112007572	G	A	0.00231755	0.138982
2:111744066_G_A	2	111744066	G	A	-0.002327	0.234259
2:111601478_G_A	2	111601478	G	A	0.00230181	0.3548
2:109757719_C_T	2	109757719	C	T	-0.004774	0.525247
2:109638248_A_G	2	109638248	A	G	-0.0031907	0.572586
2:111859287_C_A	2	111859287	C	A	0.00166326	0.109161
2:108954557_C_T	2	108954557	C	T	-0.0006908	0.0162984
2:111854524_C_T	2	111854524	C	T	0.00117402	0.207951
2:111572975_T_C	2	111572975	T	C	0.00047297	0.0103504
2:111836664_A_T	2	111836664	A	T	0.00138447	0.426552
2:109625873_C_G	2	109625873	C	G	0.00286179	0.402927
2:111999407_T_C	2	111999407	T	C	-0.0003355	0.0108359
2:111897583_G_A	2	111897583	G	A	0.00085384	0.049124
2:112395016_C_T	2	112395016	C	T	0.00046486	0.0108355
2:109103737_G_A	2	109103737	G	A	0.00050893	0.0155249
2:111515360_C_T	2	111515360	C	T	0.00050112	0.027995
2:109639432_G_A	2	109639432	G	A	0.00108793	0.0603713
2:111754548_T_C	2	111754548	T	C	0.00128643	0.557637
2:111598958_C_T	2	111598958	C	T	0.0010234	0.18242
2:110882126_G_C	2	110882126	G	C	0.00031975	0.00885903
2:112026960_G_A	2	112026960	G	A	0.0013034	0.238407
2:110259798_G_A	2	110259798	G	A	0.00029392	0.00661532
2:111787266_C_T	2	111787266	C	T	0.00083756	0.0612713
2:109074057_T_C	2	109074057	T	C	-0.0003811	0.0104777
2:109832110_C_T	2	109832110	C	T	-0.0017856	0.388702
2:112244245_C_T	2	112244245	C	T	0.00133698	0.226471
2:111805458_G_T	2	111805458	G	T	0.00043902	0.0475617
2:111648242_T_A	2	111648242	T	A	0.00032994	0.00881583
2:109693275_C_T	2	109693275	C	T	0.00038487	0.0128242
2:111979815_A_C	2	111979815	A	C	-0.0013481	0.537203
2:111818527_A_G	2	111818527	A	G	-0.0010853	0.386411
2:113493816_T_C	2	113493816	T	C	0.00159807	0.00658712
2:114003479_A_G	2	114003479	A	G	-0.0070586	0.282608
2:113108705_G_A	2	113108705	G	A	0.0005664	0.00616387
2:113985170_C_T	2	113985170	C	T	-0.0049585	0.367986
2:114007166_T_A	2	114007166	T	A	-0.0026315	0.191193
2:114003621_A_G	2	114003621	A	G	-0.0034842	0.449753
2:113983367_G_A	2	113983367	G	A	-0.0012975	0.0622907
2:115967527_G_A	2	115967527	G	A	0.00088273	0.0310093
2:113275095_G_A	2	113275095	G	A	0.00031475	0.00674795
2:112930519_G_A	2	112930519	G	A	-0.0022219	0.509345
2:112950374_A_G	2	112950374	A	G	-0.0019676	0.603231
2:113591439_G_A	2	113591439	G	A	0.00050917	0.00878232
2:112651195_G_A	2	112651195	G	A	-0.001004	0.0562478
2:114041976_C_G	2	114041976	C	G	-0.0016239	0.332776
2:113225155_A_G	2	113225155	A	G	0.00208269	0.500783
2:113715238_C_T	2	113715238	C	T	-0.001214	0.0521715
2:113115598_G_A	2	113115598	G	A	-0.0015818	0.166805
2:113363950_G_A	2	113363950	G	A	0.00192666	0.593467
2:116224013_G_C	2	116224013	G	C	-0.0003225	0.00695976
2:113307418_C_T	2	113307418	C	T	0.00178883	0.567609
2:113976778_C_G	2	113976778	C	G	-0.000355	0.0132655
2:113013979_C_T	2	113013979	C	T	0.00150585	0.363347
2:113967075_C_T	2	113967075	C	T	0.001269	0.648985
2:112934433_C_A	2	112934433	C	A	-0.001619	0.375773
2:115133838_C_T	2	115133838	C	T	0.00036105	0.0111027
2:114033150_G_A	2	114033150	G	A	0.00124622	0.551215
2:115373080_T_G	2	115373080	T	G	-0.0010754	0.108048
2:113968448_G_C	2	113968448	G	C	0.00072888	0.04223
2:115290063_C_T	2	115290063	C	T	-0.0011433	0.10567
2:114632232_T_C	2	114632232	T	C	-0.0005637	0.0326519
2:112765562_C_T	2	112765562	C	T	0.00144673	0.359794
2:113842583_T_G	2	113842583	T	G	-0.0002997	0.00709211
2:113112043_C_G	2	113112043	C	G	-0.0014059	0.436485
2:113216026_C_G	2	113216026	C	G	-0.0003288	0.00624253
2:115909476_T_C	2	115909476	T	C	-0.0009751	0.0616699
2:115832992_G_A	2	115832992	G	A	-0.0015902	0.184591
2:113520129_G_A	2	113520129	G	A	-0.0010424	0.081382
2:113013076_G_T	2	113013076	G	T	-0.0003234	0.00601513
2:112933125_T_C	2	112933125	T	C	-0.0008287	0.0705922
2:113860373_A_G	2	113860373	A	G	-0.0004632	0.016648
2:115209714_C_A	2	115209714	C	A	-0.0014295	0.213719
2:112931956_A_G	2	112931956	A	G	-0.0003441	0.00658215
2:114896073_A_G	2	114896073	A	G	-0.0002425	0.0061694
2:11702661_A_C	2	11702661	A	C	0.00998149	0.559255
2:12469647_A_G	2	12469647	A	G	-0.0007329	0.0151172
2:12892845_C_T	2	12892845	C	T	-0.0003057	0.00544773
2:12969771_C_T	2	12969771	C	T	0.00176102	0.0440408
2:11698375_C_G	2	11698375	C	G	0.00257399	0.665154
2:11685558_A_G	2	11685558	A	G	0.00262382	0.683475
2:14434856_G_A	2	14434856	G	A	-0.0005608	0.0117635
2:12899335_G_A	2	12899335	G	A	0.00340669	0.215814
2:11723110_G_A	2	11723110	G	A	-0.0021589	0.332693
2:9803664_C_A	2	9803664	C	A	0.00334605	0.713505
2:12476138_C_T	2	12476138	C	T	0.00097961	0.0251893
2:12510536_G_A	2	12510536	G	A	-0.0016462	0.913345
2:13918940_A_G	2	13918940	A	G	-0.0015323	0.0722966
2:13688593_C_T	2	13688593	C	T	0.00305658	0.270188
2:12569366_G_A	2	12569366	G	A	-0.0003001	0.00730197
2:12820260_G_A	2	12820260	G	A	0.0020052	0.207512
2:9824652_A_T	2	9824652	A	T	0.00100731	0.0337517
2:11674295_A_C	2	11674295	A	C	0.00167524	0.565702
2:14428671_C_T	2	14428671	C	T	0.00041299	0.00855501
2:11718858_T_C	2	11718858	T	C	0.00144794	0.544448
2:11950714_A_T	2	11950714	A	T	-0.0008449	0.0332001
2:12806389_C_T	2	12806389	C	T	0.00212664	0.315487
2:13750901_G_A	2	13750901	G	A	-0.0009369	0.0679919
2:12800300_G_A	2	12800300	G	A	0.00235002	0.362224
2:12649583_C_T	2	12649583	C	T	0.00277936	0.450259
2:13688525_T_C	2	13688525	T	C	-0.0027848	0.518079
2:12409153_T_C	2	12409153	T	C	0.00268931	0.562307
2:12272949_G_A	2	12272949	G	A	-0.0026956	0.393757
2:12976387_T_C	2	12976387	T	C	0.00108767	0.0656638
2:13247997_C_T	2	13247997	C	T	-0.0019516	0.169715
2:12976271_C_T	2	12976271	C	T	0.00046601	0.0103128
2:13799637_T_C	2	13799637	T	C	0.00074862	0.029541
2:11661140_T_C	2	11661140	T	C	0.00115347	0.643721
2:12942374_C_T	2	12942374	C	T	0.00131767	0.10945
2:11554437_C_T	2	11554437	C	T	0.00227578	0.253622
2:12868992_G_A	2	12868992	G	A	0.00037399	0.00837006
2:11605381_G_A	2	11605381	G	A	-0.0012441	0.203898
2:9611632_C_A	2	9611632	C	A	-0.0008068	0.0358414
2:14081905_T_C	2	14081905	T	C	-0.0020714	0.487998
2:14279789_G_A	2	14279789	G	A	-0.0002873	0.00660298
2:11477228_G_A	2	11477228	G	A	0.00030058	0.00830192
2:11652586_G_A	2	11652586	G	A	-0.000692	0.0639965
2:13807725_C_T	2	13807725	C	T	-0.0006187	0.0402416
2:13447746_G_T	2	13447746	G	T	0.00036442	0.00815161
2:9794829_C_T	2	9794829	C	T	-0.0019263	0.199626
2:11209575_G_C	2	11209575	G	C	-0.001538	0.123175
2:10190055_T_C	2	10190055	T	C	0.00095544	0.0462421
2:12049421_C_T	2	12049421	C	T	-0.0021592	0.234594
2:12233806_C_A	2	12233806	C	A	-0.0018703	0.216444
2:12898382_G_A	2	12898382	G	A	-0.0019181	0.352775
2:11674034_A_G	2	11674034	A	G	0.00112014	0.129644
2:11728211_G_A	2	11728211	G	A	-0.0004307	0.0114963
2:12786557_T_C	2	12786557	T	C	-0.001259	0.858543
2:9841670_T_C	2	9841670	T	C	0.00139108	0.837817
2:13100873_A_G	2	13100873	A	G	0.00098445	0.0397589
2:11937337_G_C	2	11937337	G	C	-0.0002857	0.00749575
2:14074908_C_T	2	14074908	C	T	0.00058798	0.0200918
2:14605996_T_C	2	14605996	T	C	-0.0010636	0.0723112
2:9422259_C_T	2	9422259	C	T	0.00042057	0.0128924
2:14765849_G_A	2	14765849	G	A	0.00029767	0.00561466
2:12623327_G_C	2	12623327	G	C	0.00180938	0.640369
2:12294746_T_C	2	12294746	T	C	-0.0010262	0.071304
2:12774657_T_C	2	12774657	T	C	0.00101394	0.0769554
2:9803760_G_A	2	9803760	G	A	0.00058868	0.0154585
2:11919993_C_T	2	11919993	C	T	0.00041937	0.0189525
2:9176387_T_C	2	9176387	T	C	0.00066077	0.0318198
2:12704734_T_G	2	12704734	T	G	-0.0001682	0.00549881
2:14563331_C_T	2	14563331	C	T	0.00044943	0.013418
2:9621322_C_T	2	9621322	C	T	0.00035099	0.00851936
2:12227797_A_G	2	12227797	A	G	-0.0012462	0.108756
2:11243272_G_C	2	11243272	G	C	-0.0005717	0.026053
2:9769591_C_G	2	9769591	C	G	-0.0007216	0.0394747
2:9800858_G_A	2	9800858	G	A	0.00133024	0.118095
2:11747960_T_C	2	11747960	T	C	0.00120058	0.47869
2:9259964_G_A	2	9259964	G	A	0.00040698	0.00853575
2:13247998_A_G	2	13247998	A	G	-0.0009631	0.0759108
2:10151106_G_A	2	10151106	G	A	0.00027647	0.00643595
2:14316318_C_G	2	14316318	C	G	-0.0006196	0.0271686
2:38616851_G_A	2	38616851	G	A	-0.0007749	0.00987049
2:38099388_G_A	2	38099388	G	A	-0.0006561	0.0249671
2:42744783_C_T	2	42744783	C	T	-0.0039001	0.15546
2:42370455_T_C	2	42370455	T	C	0.00315351	0.603563
2:42785251_G_C	2	42785251	G	C	-0.0014467	0.103391
2:42736849_T_G	2	42736849	T	G	-0.0022286	0.234825
2:42761969_G_A	2	42761969	G	A	-0.0022793	0.357175
2:39405132_A_G	2	39405132	A	G	0.00057949	0.0122819
2:42953080_C_T	2	42953080	C	T	-0.0017485	0.152842
2:45359859_G_A	2	45359859	G	A	0.00064611	0.0083989
2:42525308_G_A	2	42525308	G	A	-0.0020406	0.283999
2:42438417_G_T	2	42438417	G	T	-0.0028712	0.627879
2:43627660_C_T	2	43627660	C	T	0.00273651	0.24226
2:44250869_G_A	2	44250869	G	A	0.00261479	0.357039
2:42960751_A_T	2	42960751	A	T	-0.0017598	0.296872
2:42215902_C_T	2	42215902	C	T	-0.0023184	0.203701
2:43885528_T_C	2	43885528	T	C	-0.0017322	0.0949491
2:42218610_C_T	2	42218610	C	T	-0.0021825	0.189268
2:39956836_T_C	2	39956836	T	C	0.00255114	0.47078
2:43288157_T_C	2	43288157	T	C	0.00242001	0.642341
2:42357727_T_A	2	42357727	T	A	-0.0012376	0.114536
2:44904164_T_A	2	44904164	T	A	-0.002394	0.65125
2:46137037_T_C	2	46137037	T	C	-0.000304	0.00500685
2:42163275_G_A	2	42163275	G	A	-0.0002936	0.00576752
2:44259278_G_C	2	44259278	G	C	-0.0019327	0.20403
2:45319031_A_G	2	45319031	A	G	0.00136486	0.904854
2:42469744_C_G	2	42469744	C	G	-0.0005529	0.0203982
2:42707354_C_T	2	42707354	C	T	-0.001428	0.13717
2:45309456_G_A	2	45309456	G	A	0.00063632	0.0147161
2:45362606_T_C	2	45362606	T	C	0.00147682	0.916937
2:43117246_A_G	2	43117246	A	G	-0.0018289	0.751649
2:42211269_T_C	2	42211269	T	C	-0.000578	0.0309571
2:43418375_C_G	2	43418375	C	G	0.00183895	0.145649
2:45126146_T_C	2	45126146	T	C	-0.0022529	0.285606
2:44323851_G_A	2	44323851	G	A	-0.0003988	0.0100166
2:43625078_T_C	2	43625078	T	C	0.00231272	0.368007
2:44244542_A_G	2	44244542	A	G	0.00199401	0.544703
2:44673753_G_C	2	44673753	G	C	-0.0005236	0.0171973
2:45429709_A_G	2	45429709	A	G	-0.0011692	0.0656207
2:39970368_T_G	2	39970368	T	G	0.00214497	0.58523
2:39882477_T_C	2	39882477	T	C	0.00210399	0.406384
2:41921118_G_T	2	41921118	G	T	-0.0018363	0.175629
2:42289736_T_C	2	42289736	T	C	-0.0018765	0.207098
2:43501585_T_C	2	43501585	T	C	0.00172603	0.178653
2:42191788_T_C	2	42191788	T	C	-0.0011487	0.0795217
2:45418073_G_T	2	45418073	G	T	-0.0014497	0.0946922
2:45115052_G_A	2	45115052	G	A	-0.002407	0.43932
2:42452781_T_C	2	42452781	T	C	-0.0010264	0.118885
2:44932854_T_C	2	44932854	T	C	0.00156766	0.131435
2:42299552_G_A	2	42299552	G	A	-0.0004201	0.0166425
2:44910413_T_C	2	44910413	T	C	-0.0020153	0.552854
2:41044366_T_C	2	41044366	T	C	0.00146723	0.102253
2:44236962_T_C	2	44236962	T	C	0.00190959	0.490067
2:41943427_T_C	2	41943427	T	C	-0.002575	0.409472
2:40936338_T_G	2	40936338	T	G	-0.0023077	0.476648
2:43576997_G_A	2	43576997	G	A	0.00197651	0.427591
2:44320255_G_T	2	44320255	G	T	0.00150126	0.848739
2:45433732_G_T	2	45433732	G	T	-0.0003775	0.00857717
2:44995127_G_C	2	44995127	G	C	0.00078515	0.0368493
2:42949805_C_T	2	42949805	C	T	-0.001529	0.470625
2:43110893_C_T	2	43110893	C	T	-0.0016871	0.607314
2:44234851_C_T	2	44234851	C	T	0.00188298	0.544825
2:44327857_G_C	2	44327857	G	C	0.00189131	0.692272
2:41053490_G_C	2	41053490	G	C	0.00069005	0.0294888
2:46157777_G_A	2	46157777	G	A	-0.000401	0.010476
2:45539561_G_A	2	45539561	G	A	0.00067352	0.0265242
2:45905946_T_C	2	45905946	T	C	-0.0019076	0.228445
2:43295926_C_G	2	43295926	C	G	0.00136965	0.8145
2:45369203_G_T	2	45369203	G	T	0.00048882	0.0101295
2:40024218_G_T	2	40024218	G	T	0.00166633	0.350011
2:42104329_T_G	2	42104329	T	G	-0.0017221	0.761664
2:40961710_G_C	2	40961710	G	C	-0.0007017	0.033594
2:43479490_A_C	2	43479490	A	C	-0.0009831	0.0774746
2:45350869_T_A	2	45350869	T	A	0.00068749	0.954043
2:43299272_C_T	2	43299272	C	T	0.00156996	0.184992
2:45356635_C_G	2	45356635	C	G	0.00063666	0.0237496
2:43013772_C_T	2	43013772	C	T	-0.0014548	0.596504
2:43305870_A_G	2	43305870	A	G	0.00182776	0.53863
2:44002154_C_G	2	44002154	C	G	-0.0007265	0.0430127
2:43848576_A_G	2	43848576	A	G	0.00148962	0.215471
2:45941119_G_A	2	45941119	G	A	-0.0004706	0.0159675
2:43298179_T_G	2	43298179	T	G	0.00196232	0.549804
2:45106818_T_G	2	45106818	T	G	-0.0007582	0.0330272
2:44770014_T_C	2	44770014	T	C	-0.0003238	0.00662726
2:41951906_G_C	2	41951906	G	C	0.00174195	0.233124
2:42126585_T_C	2	42126585	T	C	0.00043885	0.0160073
2:44916980_C_T	2	44916980	C	T	-0.0015612	0.397541
2:41230862_G_A	2	41230862	G	A	0.00196233	0.677706
2:44697182_G_T	2	44697182	G	T	-0.0007931	0.0490288
2:44492867_A_G	2	44492867	A	G	0.00076016	0.0386551
2:45248484_T_C	2	45248484	T	C	-0.000339	0.0104978
2:43002258_G_A	2	43002258	G	A	-0.0013968	0.30982
2:42338616_A_C	2	42338616	A	C	0.00168573	0.659545
2:45435425_G_A	2	45435425	G	A	-0.0006505	0.0311013
2:49703312_T_C	2	49703312	T	C	0.00146178	0.0171169
2:48817475_C_G	2	48817475	C	G	-0.0006791	0.0132975
2:49641262_T_G	2	49641262	T	G	0.00503792	0.204067
2:48628310_C_T	2	48628310	C	T	-0.0024877	0.121915
2:50472022_A_C	2	50472022	A	C	-0.0012579	0.0345672
2:48524651_G_A	2	48524651	G	A	-0.0004732	0.00805115
2:50571831_A_G	2	50571831	A	G	-0.0011971	0.0363319
2:49554983_A_C	2	49554983	A	C	0.0038112	0.445935
2:49749410_T_A	2	49749410	T	A	0.00358459	0.261535
2:50398486_T_G	2	50398486	T	G	-0.0017862	0.0580935
2:49565575_C_T	2	49565575	C	T	0.00250198	0.153816
2:47258130_A_T	2	47258130	A	T	-0.0007661	0.0155472
2:50439798_G_A	2	50439798	G	A	0.00197423	0.082862
2:48243799_C_G	2	48243799	C	G	-0.0018388	0.125615
2:49734559_C_T	2	49734559	C	T	-0.0007045	0.0183159
2:49813169_A_T	2	49813169	A	T	0.00099954	0.0297972
2:47267240_A_T	2	47267240	A	T	-0.0036564	0.395218
2:50453274_T_A	2	50453274	T	A	0.00258084	0.184887
2:49708381_C_G	2	49708381	C	G	0.00048083	0.0090126
2:48690202_C_G	2	48690202	C	G	-0.0022615	0.26318
2:50301933_A_G	2	50301933	A	G	0.00038585	0.00731889
2:48070873_G_T	2	48070873	G	T	-0.0015609	0.137756
2:47492864_C_T	2	47492864	C	T	-0.0007074	0.0168467
2:49630067_G_T	2	49630067	G	T	-0.0020251	0.190693
2:47269491_C_T	2	47269491	C	T	-0.0025243	0.280288
2:47499445_G_T	2	47499445	G	T	-0.0005776	0.0140891
2:50328197_G_A	2	50328197	G	A	0.00081108	0.027416
2:50813585_G_T	2	50813585	G	T	0.00047628	0.00914448
2:48641829_T_G	2	48641829	T	G	-0.002574	0.462587
2:50436977_C_A	2	50436977	C	A	0.00089508	0.061806
2:47398135_C_T	2	47398135	C	T	0.00035904	0.00920187
2:49616270_A_C	2	49616270	A	C	-0.0018736	0.323768
2:48723353_G_A	2	48723353	G	A	0.00040171	0.00670551
2:48044772_C_T	2	48044772	C	T	-0.0023543	0.582153
2:47850329_A_T	2	47850329	A	T	0.00156334	0.100171
2:49686288_A_G	2	49686288	A	G	0.00046283	0.0133136
2:51691628_A_G	2	51691628	A	G	0.0007376	0.0180304
2:48767348_T_C	2	48767348	T	C	-0.0012176	0.125337
2:50669861_C_T	2	50669861	C	T	0.00223969	0.259334
2:47648832_C_T	2	47648832	C	T	0.00038314	0.00726524
2:49647042_A_G	2	49647042	A	G	0.00128637	0.101561
2:47619408_G_A	2	47619408	G	A	0.00161237	0.110812
2:47520763_G_A	2	47520763	G	A	-0.000382	0.00766459
2:48293360_A_T	2	48293360	A	T	0.00193163	0.271303
2:49155400_T_G	2	49155400	T	G	-0.0011585	0.0683913
2:47877514_T_A	2	47877514	T	A	-0.0008315	0.0498722
2:47033078_T_C	2	47033078	T	C	0.00154874	0.107906
2:48195264_A_G	2	48195264	A	G	0.00036105	0.008444
2:47047125_T_A	2	47047125	T	A	0.00030007	0.00513787
2:48103505_A_C	2	48103505	A	C	-0.001849	0.36876
2:49558691_A_G	2	49558691	A	G	0.00184671	0.402121
2:48031280_T_G	2	48031280	T	G	-0.0015859	0.217998
2:52196800_G_C	2	52196800	G	C	-0.0003539	0.00974896
2:50302436_A_G	2	50302436	A	G	0.00095285	0.0596211
2:50386966_T_A	2	50386966	T	A	-0.0014637	0.132798
2:48249264_T_G	2	48249264	T	G	-0.0002794	0.00746612
2:46956157_G_T	2	46956157	G	T	-0.0003585	0.0121133
2:47852288_G_C	2	47852288	G	C	0.0016874	0.220493
2:50364447_C_A	2	50364447	C	A	0.00071571	0.0325855
2:47089862_A_G	2	47089862	A	G	0.00222718	0.357782
2:47613699_T_C	2	47613699	T	C	0.00090129	0.0400733
2:47284506_G_A	2	47284506	G	A	-0.0017238	0.276409
2:49559363_G_A	2	49559363	G	A	0.0011329	0.0845313
2:47292583_A_G	2	47292583	A	G	-0.0003477	0.00838625
2:46461970_G_A	2	46461970	G	A	-0.0006957	0.0338138
2:47212960_T_A	2	47212960	T	A	-0.000367	0.0123259
2:50630572_C_T	2	50630572	C	T	0.00189475	0.374422
2:47763019_T_C	2	47763019	T	C	0.00111327	0.087854
2:51141342_A_C	2	51141342	A	C	0.00137681	0.111755
2:50552451_A_T	2	50552451	A	T	0.00128683	0.143333
2:49562932_A_G	2	49562932	A	G	0.00147955	0.646071
2:47479394_G_A	2	47479394	G	A	-0.0007935	0.0561983
2:49403641_C_T	2	49403641	C	T	-0.0008601	0.0656884
2:47280432_G_T	2	47280432	G	T	-0.0007575	0.034094
2:47252299_C_T	2	47252299	C	T	-0.0017145	0.423984
2:48740008_T_C	2	48740008	T	C	-0.0014311	0.302981
2:50352724_C_T	2	50352724	C	T	-0.0004169	0.018843
2:47367332_G_A	2	47367332	G	A	-0.0002223	0.00575638
2:208810060_T_C	2	208810060	T	C	-0.0006822	0.0165521
2:205769157_G_A	2	205769157	G	A	0.00105027	0.0183217
2:205535918_C_G	2	205535918	C	G	0.00306027	0.817877
2:205716795_T_C	2	205716795	T	C	0.00050997	0.00606984
2:208940911_T_G	2	208940911	T	G	-0.000743	0.0232915
2:205802814_C_A	2	205802814	C	A	-0.0037686	0.472874
2:209006071_C_T	2	209006071	C	T	0.00320648	0.291318
2:206559182_T_C	2	206559182	T	C	0.00074293	0.0169372
2:205467110_C_G	2	205467110	C	G	0.00077433	0.0194143
2:208721058_T_G	2	208721058	T	G	0.00225941	0.645819
2:205434906_T_C	2	205434906	T	C	0.00231396	0.826008
2:205615366_T_C	2	205615366	T	C	0.0003999	0.00652148
2:209093484_G_C	2	209093484	G	C	-0.0009695	0.0383985
2:208774941_C_A	2	208774941	C	A	0.00229533	0.607422
2:207936397_C_G	2	207936397	C	G	-0.0023719	0.220409
2:208544582_A_G	2	208544582	A	G	-0.00223	0.547739
2:207759258_C_A	2	207759258	C	A	0.00068622	0.0213041
2:208419101_C_T	2	208419101	C	T	0.00029176	0.00522059
2:208854398_C_T	2	208854398	C	T	-0.0007716	0.0369174
2:208533219_T_C	2	208533219	T	C	-0.001925	0.73062
2:208790752_G_A	2	208790752	G	A	0.00041528	0.00944777
2:206596334_C_T	2	206596334	C	T	0.0003911	0.00781141
2:206095188_C_A	2	206095188	C	A	-0.0003075	0.00518556
2:207270856_G_T	2	207270856	G	T	-0.0003816	0.0062848
2:208716659_C_T	2	208716659	C	T	0.00181744	0.621661
2:208538896_G_A	2	208538896	G	A	-0.0019584	0.447865
2:208538525_G_C	2	208538525	G	C	-0.0017384	0.722058
2:207331311_T_C	2	207331311	T	C	0.00037962	0.00802177
2:208121576_T_C	2	208121576	T	C	0.00057996	0.0141984
2:209300791_C_T	2	209300791	C	T	-0.0005919	0.0250412
2:205520621_G_T	2	205520621	G	T	-0.0012006	0.0930158
2:208748760_C_T	2	208748760	C	T	0.00175214	0.493899
2:207372837_C_T	2	207372837	C	T	0.00041825	0.00962681
2:205714168_G_A	2	205714168	G	A	-0.0012444	0.0952474
2:208542789_T_A	2	208542789	T	A	-0.0018491	0.337585
2:208541628_G_T	2	208541628	G	T	0.00167427	0.429183
2:208730387_G_C	2	208730387	G	C	0.00178782	0.617975
2:207801445_A_G	2	207801445	A	G	0.00037127	0.00598875
2:205963751_A_G	2	205963751	A	G	0.00065095	0.0224725
2:207087186_A_C	2	207087186	A	C	-0.0003195	0.00627729
2:205360251_C_A	2	205360251	C	A	0.00041515	0.014536
2:205670013_A_G	2	205670013	A	G	0.00035056	0.00947276
2:208116972_G_A	2	208116972	G	A	-0.0002563	0.00502434
2:208443586_C_T	2	208443586	C	T	0.000953	0.0763146
2:208558224_C_T	2	208558224	C	T	-0.0005481	0.0238965
2:208519545_T_C	2	208519545	T	C	0.00048739	0.0206597
2:209031841_A_G	2	209031841	A	G	-0.0015304	0.223591
2:205914433_G_A	2	205914433	G	A	-0.0014882	0.148197
2:209028347_A_G	2	209028347	A	G	0.00036555	0.00832024
2:207729042_A_G	2	207729042	A	G	0.00042864	0.0118537
2:209023223_G_T	2	209023223	G	T	-0.0004134	0.0163499
2:209168517_G_C	2	209168517	G	C	-0.0003387	0.0127347
2:206205633_A_G	2	206205633	A	G	-0.000427	0.0114637
2:208833257_T_C	2	208833257	T	C	0.00172962	0.726184
2:207261729_G_A	2	207261729	G	A	-0.0004834	0.0132521
2:208968050_G_A	2	208968050	G	A	-0.0014737	0.17634
2:152194092_G_A	2	152194092	G	A	-0.0078683	0.587642
2:149361628_C_A	2	149361628	C	A	0.00084718	0.0199339
2:151316272_G_A	2	151316272	G	A	-0.0006345	0.0141582
2:150154881_T_A	2	150154881	T	A	0.00049088	0.00981806
2:151606155_G_A	2	151606155	G	A	0.00039131	0.00542686
2:151594739_G_A	2	151594739	G	A	0.00076379	0.0133585
2:149371609_A_G	2	149371609	A	G	0.0022266	0.140248
2:152154141_C_G	2	152154141	C	G	-0.002581	0.470991
2:155432285_C_T	2	155432285	C	T	0.0011288	0.0376994
2:155250028_G_C	2	155250028	G	C	0.00240658	0.202724
2:152214036_C_T	2	152214036	C	T	-0.0002962	0.00769385
2:155028927_G_T	2	155028927	G	T	-0.0031834	0.647264
2:150714672_A_C	2	150714672	A	C	-0.000556	0.0171988
2:155219485_T_A	2	155219485	T	A	-0.0028357	0.307709
2:149935828_C_T	2	149935828	C	T	0.00220241	0.834225
2:149256863_C_A	2	149256863	C	A	-0.0002235	0.00515157
2:149299226_G_T	2	149299226	G	T	0.00224996	0.213455
2:152021778_T_C	2	152021778	T	C	0.00181493	0.261214
2:151339809_C_T	2	151339809	C	T	0.00035953	0.00670419
2:152077091_T_C	2	152077091	T	C	-0.0004273	0.0120062
2:150669731_C_T	2	150669731	C	T	0.00049174	0.00873615
2:149619343_C_A	2	149619343	C	A	0.00037098	0.0108897
2:153421659_A_G	2	153421659	A	G	0.00033802	0.00653897
2:155248550_G_T	2	155248550	G	T	-0.0019833	0.229682
2:155392479_G_A	2	155392479	G	A	0.00060321	0.0203275
2:148987089_G_T	2	148987089	G	T	0.00140416	0.0859604
2:153458423_A_G	2	153458423	A	G	0.00040308	0.00998221
2:152162110_C_T	2	152162110	C	T	-0.0010398	0.0414405
2:150080864_C_T	2	150080864	C	T	-0.0005234	0.0164582
2:151761540_C_T	2	151761540	C	T	-0.0014717	0.122783
2:149372140_C_T	2	149372140	C	T	-0.0021388	0.685578
2:155645588_C_T	2	155645588	C	T	-0.0006863	0.0378838
2:151967828_T_C	2	151967828	T	C	0.00032933	0.00576294
2:151270561_C_T	2	151270561	C	T	0.00045341	0.0133986
2:149285405_C_T	2	149285405	C	T	0.00094072	0.0464463
2:155538402_A_T	2	155538402	A	T	-0.0007265	0.0342785
2:149382273_T_A	2	149382273	T	A	0.00036817	0.00711516
2:151867678_T_A	2	151867678	T	A	0.00046502	0.0109236
2:155539847_C_T	2	155539847	C	T	0.0011367	0.0699191
2:155323278_C_A	2	155323278	C	A	-0.0019991	0.650953
2:152263544_T_C	2	152263544	T	C	-0.0018475	0.406018
2:152615699_A_T	2	152615699	A	T	0.00044125	0.0170148
2:152712278_G_A	2	152712278	G	A	0.00027322	0.00512067
2:151845395_C_T	2	151845395	C	T	0.00081897	0.049767
2:155249231_A_C	2	155249231	A	C	0.00106278	0.0674575
2:152963360_T_G	2	152963360	T	G	-0.0022024	0.30902
2:152378706_G_T	2	152378706	G	T	0.00071204	0.0422798
2:154405643_G_C	2	154405643	G	C	-0.0006716	0.0265173
2:155652302_C_A	2	155652302	C	A	-0.0003543	0.0084281
2:149832528_G_A	2	149832528	G	A	0.0019527	0.24987
2:151811881_C_T	2	151811881	C	T	-0.0005911	0.0305389
2:155322534_T_C	2	155322534	T	C	-0.0019269	0.498684
2:152203814_G_A	2	152203814	G	A	-0.0013817	0.448846
2:149956705_C_A	2	149956705	C	A	-0.0004298	0.0153748
2:153728786_T_A	2	153728786	T	A	0.00053159	0.0181539
2:152072249_G_A	2	152072249	G	A	0.00031809	0.00917038
2:151277704_G_T	2	151277704	G	T	-0.0010312	0.0757086
2:152143524_C_T	2	152143524	C	T	0.00108683	0.11137
2:154396396_G_A	2	154396396	G	A	-0.0017351	0.253825
2:153968014_G_A	2	153968014	G	A	0.00092758	0.0552828
2:150491670_A_G	2	150491670	A	G	-0.0019139	0.273499
2:149938538_C_T	2	149938538	C	T	0.00190446	0.41215
2:154249734_T_A	2	154249734	T	A	-0.0004538	0.0189932
2:149950539_T_G	2	149950539	T	G	-0.000368	0.0139755
2:152194720_A_C	2	152194720	A	C	-0.0003134	0.0063718
2:7186450_G_A	2	7186450	G	A	-0.0056599	0.288471
2:8099403_G_C	2	8099403	G	C	-0.0028503	0.207295
2:7186246_C_T	2	7186246	C	T	-0.0031248	0.383161
2:7144688_G_C	2	7144688	G	C	-0.0033044	0.630141
2:7052638_T_A	2	7052638	T	A	0.00290529	0.181785
2:8185758_C_G	2	8185758	C	G	-0.0005756	0.0135244
2:7163796_G_T	2	7163796	G	T	-0.0019083	0.396623
2:6954913_A_G	2	6954913	A	G	-0.0024079	0.347093
2:8156626_C_T	2	8156626	C	T	0.001135	0.103922
2:6590104_C_T	2	6590104	C	T	-0.000256	0.0050983
2:8096829_A_G	2	8096829	A	G	0.00180513	0.709208
2:8090697_G_C	2	8090697	G	C	0.00123193	0.0697064
2:8091235_T_G	2	8091235	T	G	0.00089357	0.925886
2:8178201_G_C	2	8178201	G	C	-0.0017827	0.141961
2:7410993_C_A	2	7410993	C	A	0.00086739	0.0458246
2:8107520_G_A	2	8107520	G	A	0.00227513	0.419219
2:7492951_C_T	2	7492951	C	T	0.0009057	0.0530871
2:7174553_T_A	2	7174553	T	A	-0.000492	0.0278687
2:7149155_C_T	2	7149155	C	T	0.00125081	0.153229
2:7223843_G_C	2	7223843	G	C	0.00086855	0.880252
2:10501146_T_C	2	10501146	T	C	-0.0074391	0.736993
2:10490646_T_C	2	10490646	T	C	-0.0027645	0.708725
2:10377681_T_C	2	10377681	T	C	0.00089898	0.0251043
2:8693687_C_T	2	8693687	C	T	-0.0003904	0.00927566
2:10447638_G_A	2	10447638	G	A	0.00116766	0.055692
2:10398317_C_T	2	10398317	C	T	0.00063087	0.0176699
2:9948622_G_A	2	9948622	G	A	-0.0004851	0.0160925
2:10503196_A_G	2	10503196	A	G	-0.0013445	0.113624
2:10502677_T_C	2	10502677	T	C	0.00034089	0.00987112
2:10495974_A_G	2	10495974	A	G	-0.0018342	0.294899
2:11057731_G_A	2	11057731	G	A	0.00254058	0.52451
2:10504887_T_A	2	10504887	T	A	-0.0003447	0.00762765
2:10460430_T_C	2	10460430	T	C	0.00056092	0.0196534
2:10813933_T_C	2	10813933	T	C	-0.0014515	0.125879
2:10467079_C_G	2	10467079	C	G	-0.0005909	0.0274314
2:10426710_T_C	2	10426710	T	C	-0.0002841	0.00629612
2:10418168_C_G	2	10418168	C	G	0.00117285	0.0858565
2:10524329_C_T	2	10524329	C	T	-0.0006667	0.0406891
2:11055645_C_A	2	11055645	C	A	0.00073865	0.0502805
2:10287934_C_T	2	10287934	C	T	-0.0002481	0.00543672
2:201245404_G_A	2	201245404	G	A	-0.0033155	0.129938
2:201345102_C_T	2	201345102	C	T	-0.0009121	0.0257417
2:203874888_G_T	2	203874888	G	T	0.00104805	0.0268583
2:201522106_G_A	2	201522106	G	A	0.00398177	0.274676
2:201353116_T_C	2	201353116	T	C	-0.0018564	0.0736438
2:202105376_C_T	2	202105376	C	T	-0.001319	0.0504088
2:203592180_A_G	2	203592180	A	G	0.00376388	0.512257
2:203703612_A_G	2	203703612	A	G	0.00222396	0.110521
2:201083986_A_T	2	201083986	A	T	-0.0012523	0.0748628
2:203933339_A_G	2	203933339	A	G	-0.0018622	0.12345
2:202850729_A_G	2	202850729	A	G	-0.0013663	0.0647824
2:201319021_G_A	2	201319021	G	A	0.00227632	0.465821
2:199241482_C_G	2	199241482	C	G	-0.0014348	0.0869379
2:203591540_G_A	2	203591540	G	A	-0.0008907	0.0403099
2:201587341_A_G	2	201587341	A	G	-0.0009394	0.0487092
2:201908640_G_A	2	201908640	G	A	-0.0006108	0.0176104
2:199296460_T_C	2	199296460	T	C	-0.0014275	0.104158
2:202036478_G_A	2	202036478	G	A	0.00126826	0.9278
2:201312663_A_G	2	201312663	A	G	0.00159268	0.812717
2:201300232_C_T	2	201300232	C	T	0.00122175	0.0606197
2:200683331_T_A	2	200683331	T	A	-0.0004795	0.0134034
2:201480464_G_A	2	201480464	G	A	0.00037667	0.00544109
2:201134345_G_A	2	201134345	G	A	-0.0016218	0.163039
2:202118621_A_G	2	202118621	A	G	-0.0012839	0.0805235
2:203123918_G_A	2	203123918	G	A	-0.0008019	0.0415289
2:202111890_C_T	2	202111890	C	T	-0.0018243	0.130684
2:203882558_C_T	2	203882558	C	T	0.00201396	0.24755
2:201075611_A_G	2	201075611	A	G	-0.0019307	0.727805
2:203640713_T_C	2	203640713	T	C	0.00188315	0.730929
2:204048840_G_A	2	204048840	G	A	0.00168275	0.783273
2:202736953_G_A	2	202736953	G	A	-0.001297	0.0833494
2:200443861_G_A	2	200443861	G	A	-0.0014982	0.138253
2:204052513_C_T	2	204052513	C	T	-0.0005064	0.0191593
2:201022827_C_T	2	201022827	C	T	-0.0011596	0.102751
2:198281743_T_C	2	198281743	T	C	-0.0022356	0.626563
2:204726364_A_C	2	204726364	A	C	0.0005615	0.0143505
2:202745054_C_G	2	202745054	C	G	-0.0024166	0.291475
2:201311772_G_C	2	201311772	G	C	0.00186494	0.409901
2:201559027_A_G	2	201559027	A	G	-0.0008475	0.0406658
2:199468209_G_A	2	199468209	G	A	0.00103641	0.0603148
2:198515254_G_A	2	198515254	G	A	0.00077475	0.052294
2:202112571_T_G	2	202112571	T	G	0.00059118	0.0155336
2:202658127_T_G	2	202658127	T	G	-0.0014272	0.106652
2:202545374_G_C	2	202545374	G	C	-0.0018738	0.167151
2:203115894_A_C	2	203115894	A	C	0.00038624	0.00974845
2:201069174_C_T	2	201069174	C	T	0.00071855	0.0244465
2:201065010_T_C	2	201065010	T	C	0.00102408	0.0548446
2:201081745_C_T	2	201081745	C	T	-0.0016012	0.57741
2:201954867_G_A	2	201954867	G	A	0.00058789	0.0225159
2:199643909_A_T	2	199643909	A	T	0.00036692	0.00959556
2:202683827_G_C	2	202683827	G	C	0.00038972	0.0109315
2:201659576_C_G	2	201659576	C	G	0.00094852	0.0515956
2:201135472_G_T	2	201135472	G	T	-0.0002158	0.00518777
2:202679787_G_C	2	202679787	G	C	0.0005945	0.0232916
2:201698636_A_T	2	201698636	A	T	-0.0005544	0.027703
2:199135357_A_G	2	199135357	A	G	-0.0003184	0.0102591
2:201290536_A_G	2	201290536	A	G	-0.0017203	0.292989
2:202521824_A_C	2	202521824	A	C	0.00135611	0.125224
2:204351363_G_A	2	204351363	G	A	0.00053359	0.0216757
2:199308875_A_G	2	199308875	A	G	0.00044811	0.0182228
2:202839997_G_C	2	202839997	G	C	0.00105392	0.0693258
2:201181945_C_T	2	201181945	C	T	-0.0007184	0.0434862
2:203611102_A_T	2	203611102	A	T	0.00132251	0.817761
2:201215874_A_G	2	201215874	A	G	0.000624	0.0262363
2:198912902_G_C	2	198912902	G	C	-0.0016983	0.656124
2:199764359_G_A	2	199764359	G	A	0.00048235	0.0223529
2:204074859_G_A	2	204074859	G	A	-0.0005124	0.0166016
2:197883010_C_T	2	197883010	C	T	-0.0003718	0.010021
2:201204587_A_G	2	201204587	A	G	-0.0002435	0.00579646
2:25453968_C_G	2	25453968	C	G	0.004701	0.186636
2:25575523_A_G	2	25575523	A	G	-0.0010511	0.0352329
2:23808891_G_A	2	23808891	G	A	-0.0005684	0.0110484
2:25588933_C_T	2	25588933	C	T	-0.0019162	0.0763643
2:24244458_G_C	2	24244458	G	C	-0.0006397	0.0111182
2:25485029_A_G	2	25485029	A	G	0.00342997	0.514017
2:25751371_G_A	2	25751371	G	A	-0.0004656	0.0141391
2:25056527_G_A	2	25056527	G	A	0.00075045	0.0192363
2:23334501_A_G	2	23334501	A	G	-0.0032399	0.510366
2:26504182_A_T	2	26504182	A	T	-0.0005021	0.0154639
2:25513316_C_T	2	25513316	C	T	0.00219859	0.81056
2:25920088_G_A	2	25920088	G	A	-0.0005617	0.0167404
2:25384833_T_C	2	25384833	T	C	0.00197632	0.229242
2:25168477_A_G	2	25168477	A	G	0.00102499	0.0341255
2:22123575_A_G	2	22123575	A	G	0.0014116	0.0558004
2:25487097_C_T	2	25487097	C	T	0.00218887	0.237318
2:25587104_G_C	2	25587104	G	C	-0.0015758	0.125001
2:25691492_C_T	2	25691492	C	T	-0.0015923	0.12367
2:26175904_G_A	2	26175904	G	A	-0.0019833	0.132663
2:25386064_A_G	2	25386064	A	G	0.00171558	0.100407
2:23334696_C_G	2	23334696	C	G	-0.0021269	0.702074
2:25367593_C_T	2	25367593	C	T	-0.0022392	0.313725
2:23917358_C_A	2	23917358	C	A	-0.0003796	0.00962869
2:25425123_C_T	2	25425123	C	T	0.00025237	0.00521302
2:26336753_G_A	2	26336753	G	A	0.00083228	0.0418856
2:25880265_G_A	2	25880265	G	A	-0.0007343	0.0307333
2:24466898_G_A	2	24466898	G	A	0.00057972	0.0141908
2:23102193_C_A	2	23102193	C	A	-0.0004918	0.0174873
2:26798927_C_G	2	26798927	C	G	-0.0006738	0.0263748
2:23908726_G_A	2	23908726	G	A	-0.0006496	0.0210545
2:23279842_A_G	2	23279842	A	G	-0.0017644	0.690398
2:23219872_A_T	2	23219872	A	T	0.00112124	0.0731756
2:24298453_T_G	2	24298453	T	G	-0.0004008	0.010005
2:23099289_T_C	2	23099289	T	C	-0.0006752	0.0307781
2:22527437_G_C	2	22527437	G	C	0.000247	0.00705185
2:26158963_A_C	2	26158963	A	C	0.00209836	0.404641
2:25117353_G_A	2	25117353	G	A	0.00030575	0.00675545
2:23110300_C_A	2	23110300	C	A	-0.0008247	0.0445415
2:25593739_C_T	2	25593739	C	T	-0.0013365	0.130877
2:23249778_T_C	2	23249778	T	C	-0.0016157	0.73148
2:24576148_A_G	2	24576148	A	G	-0.0002191	0.00518042
2:25558274_C_T	2	25558274	C	T	0.00235995	0.410836
2:26563331_G_A	2	26563331	G	A	0.00076845	0.045363
2:25605056_C_T	2	25605056	C	T	-0.0004599	0.0211705
2:26595574_A_G	2	26595574	A	G	-0.000408	0.0186681
2:23350490_C_T	2	23350490	C	T	-0.0019806	0.426929
2:24562997_T_C	2	24562997	T	C	-0.0004356	0.0142148
2:27363204_G_A	2	27363204	G	A	-0.0004069	0.015793
2:25898407_T_C	2	25898407	T	C	0.00119792	0.122341
2:28726715_C_T	2	28726715	C	T	-0.0006236	0.0297985
2:25953326_C_T	2	25953326	C	T	0.00105559	0.0708951
2:23314187_G_T	2	23314187	G	T	0.00126504	0.155745
2:22146345_C_T	2	22146345	C	T	-0.0007694	0.043821
2:88688845_C_T	2	88688845	C	T	0.00088446	0.0143655
2:88437557_C_T	2	88437557	C	T	0.00052453	0.0101832
2:88970580_T_C	2	88970580	T	C	0.00034828	0.00794082
2:89064601_C_T	2	89064601	C	T	0.0007094	0.0273115
2:88801960_C_G	2	88801960	C	G	-0.0021894	0.334532
2:88684174_A_G	2	88684174	A	G	0.00114793	0.0671105
2:88703901_A_T	2	88703901	A	T	0.00059749	0.0232352
2:242619575_C_T	2	242619575	C	T	0.00099682	0.0285546
2:242505527_C_G	2	242505527	C	G	-0.0005955	0.0125671
2:242618347_A_G	2	242618347	A	G	-0.0017783	0.870075
2:242167033_A_G	2	242167033	A	G	-0.000503	0.00910831
2:241588405_A_C	2	241588405	A	C	0.00074058	0.0210286
2:242465295_A_G	2	242465295	A	G	-0.0026104	0.241281
2:241729761_G_A	2	241729761	G	A	0.00219088	0.1391
2:242505783_G_A	2	242505783	G	A	-0.0012966	0.077441
2:242184560_T_C	2	242184560	T	C	-0.0022465	0.283899
2:242070828_G_A	2	242070828	G	A	0.00043934	0.00930095
2:242449868_G_A	2	242449868	G	A	-0.0022893	0.344008
2:240643379_C_T	2	240643379	C	T	-0.0007871	0.0324164
2:242885612_G_A	2	242885612	G	A	0.00115207	0.0904102
2:242116367_T_C	2	242116367	T	C	-0.000639	0.96175
2:241743411_G_A	2	241743411	G	A	-0.0023399	0.352837
2:242221459_A_G	2	242221459	A	G	-0.002062	0.381349
2:242285288_T_C	2	242285288	T	C	-0.0004811	0.0183049
2:242502642_C_T	2	242502642	C	T	-0.0022931	0.55675
2:242630920_T_C	2	242630920	T	C	-0.0002969	0.00667926
2:240811160_T_C	2	240811160	T	C	0.0004469	0.0100846
2:240987701_C_T	2	240987701	C	T	-0.0018602	0.183718
2:241875782_G_A	2	241875782	G	A	0.00030103	0.00794366
2:241170339_C_T	2	241170339	C	T	0.00042389	0.0120877
2:242502520_C_T	2	242502520	C	T	-0.0013622	0.108001
2:241373502_C_T	2	241373502	C	T	-0.0004077	0.00952605
2:242266963_G_C	2	242266963	G	C	-0.0011945	0.87346
2:241533345_C_T	2	241533345	C	T	0.00100577	0.0514619
2:241807962_G_A	2	241807962	G	A	0.00065398	0.0191255
2:240809450_C_T	2	240809450	C	T	-0.0002578	0.0057704
2:240924087_G_A	2	240924087	G	A	0.00033482	0.0118055
2:241526259_T_A	2	241526259	T	A	-0.001626	0.165
2:242159266_G_T	2	242159266	G	T	-0.0018026	0.556121
2:241242185_G_A	2	241242185	G	A	-0.0016155	0.818823
2:241127093_C_T	2	241127093	C	T	-0.0002485	0.00571333
2:241291074_C_T	2	241291074	C	T	-0.0017672	0.23797
2:242608984_A_G	2	242608984	A	G	-0.0015063	0.746151
2:241640262_C_T	2	241640262	C	T	-0.0004237	0.0145077
2:242272822_C_G	2	242272822	C	G	0.00038048	0.0100272
2:242476507_C_T	2	242476507	C	T	-0.001607	0.186013
2:241760574_T_C	2	241760574	T	C	0.00189525	0.58121
2:241786920_A_G	2	241786920	A	G	0.00061129	0.0257378
2:241510516_C_G	2	241510516	C	G	0.00031671	0.00668371
2:241903943_G_A	2	241903943	G	A	-0.0007605	0.0429262
2:241272082_G_A	2	241272082	G	A	-0.0003449	0.00984383
2:242833716_G_A	2	242833716	G	A	-0.0003405	0.0101675
2:191069238_T_C	2	191069238	T	C	-0.0015107	0.0280188
2:188314091_A_G	2	188314091	A	G	-0.0015432	0.0549823
2:191439871_G_A	2	191439871	G	A	-0.001708	0.0524577
2:192318715_G_A	2	192318715	G	A	0.0005638	0.01208
2:191336315_G_C	2	191336315	G	C	-0.0003305	0.0079415
2:192141331_G_A	2	192141331	G	A	-0.000349	0.0100414
2:190388016_A_G	2	190388016	A	G	0.00174241	0.892052
2:189548622_G_A	2	189548622	G	A	-0.0003547	0.00860768
2:189760143_G_A	2	189760143	G	A	-0.0019393	0.813969
2:189470749_G_A	2	189470749	G	A	-0.0005922	0.0221763
2:190907896_T_C	2	190907896	T	C	-0.0006043	0.0175031
2:190940968_G_A	2	190940968	G	A	-0.0006556	0.0255352
2:191229537_C_G	2	191229537	C	G	0.00040258	0.00828591
2:192097185_A_G	2	192097185	A	G	0.00034523	0.00633167
2:191822690_A_T	2	191822690	A	T	-0.0005502	0.0198804
2:190404514_T_C	2	190404514	T	C	-0.0016318	0.147029
2:189647898_C_T	2	189647898	C	T	0.00042693	0.0138363
2:190828515_G_A	2	190828515	G	A	-0.0007385	0.0361651
2:189812731_T_C	2	189812731	T	C	-0.0004238	0.0161603
2:191179894_T_A	2	191179894	T	A	0.0003663	0.00847288
2:191093590_T_C	2	191093590	T	C	0.00040643	0.00978632
2:189870437_A_G	2	189870437	A	G	-0.000321	0.00760913
2:192827377_A_G	2	192827377	A	G	0.00046436	0.0135361
2:189789721_A_G	2	189789721	A	G	0.0005646	0.0247365
2:190395386_G_A	2	190395386	G	A	-0.0005982	0.0254129
2:188205598_T_C	2	188205598	T	C	-0.0019527	0.636295
2:190949643_A_C	2	190949643	A	C	-0.0017906	0.304455
2:188780573_G_A	2	188780573	G	A	-0.0002958	0.00807994
2:188452440_C_G	2	188452440	C	G	-0.0002597	0.00540921
2:29468821_A_C	2	29468821	A	C	-0.0004066	0.0077248
2:27384710_C_T	2	27384710	C	T	-0.0039987	0.265279
2:28524634_C_T	2	28524634	C	T	0.00043892	0.00823167
2:28444712_G_A	2	28444712	G	A	0.000709	0.015934
2:28304630_A_G	2	28304630	A	G	0.00208606	0.104391
2:29201797_G_A	2	29201797	G	A	0.0027552	0.141802
2:27374263_C_T	2	27374263	C	T	-0.0026198	0.265804
2:29115712_G_A	2	29115712	G	A	-0.0010814	0.0449085
2:29388805_T_C	2	29388805	T	C	-0.0003255	0.00688326
2:28790530_A_G	2	28790530	A	G	-0.0017642	0.11091
2:28675125_T_G	2	28675125	T	G	0.00228058	0.182308
2:28727187_G_A	2	28727187	G	A	0.00035518	0.00868931
2:28303713_C_T	2	28303713	C	T	0.00227844	0.525992
2:28767735_C_T	2	28767735	C	T	0.0008606	0.0353475
2:27564740_T_C	2	27564740	T	C	-0.000331	0.00711067
2:28758375_G_A	2	28758375	G	A	-0.000778	0.0270791
2:27130764_G_A	2	27130764	G	A	-0.0001874	0.00571762
2:27566454_A_G	2	27566454	A	G	-0.0005547	0.0205636
2:28165568_T_G	2	28165568	T	G	-0.000391	0.0119242
2:28499324_G_A	2	28499324	G	A	-0.0004905	0.0191535
2:28313196_C_G	2	28313196	C	G	-0.0010557	0.0599361
2:28306943_G_A	2	28306943	G	A	-0.0015955	0.196071
2:28842387_T_G	2	28842387	T	G	0.00037739	0.0151982
2:27593544_G_A	2	27593544	G	A	0.00030054	0.00542317
2:28444389_G_A	2	28444389	G	A	-0.0004237	0.01163
2:28664084_A_C	2	28664084	A	C	0.00153382	0.137188
2:27249138_C_T	2	27249138	C	T	0.00033472	0.00863085
2:28560463_A_T	2	28560463	A	T	0.00028237	0.00699308
2:29198149_G_A	2	29198149	G	A	0.00043304	0.0110126
2:27326326_C_T	2	27326326	C	T	-0.0002673	0.00631867
2:28033538_A_C	2	28033538	A	C	-0.0015422	0.191476
2:27066927_C_A	2	27066927	C	A	0.00055097	0.0143501
2:28254692_G_A	2	28254692	G	A	0.00047856	0.0126832
2:29445157_G_C	2	29445157	G	C	0.00085104	0.0403043
2:75389604_T_C	2	75389604	T	C	0.00298866	0.0966993
2:78470532_T_C	2	78470532	T	C	0.00150928	0.047079
2:71895419_C_A	2	71895419	C	A	-0.0004599	0.00778586
2:78517466_T_C	2	78517466	T	C	0.00085406	0.019118
2:75422405_T_C	2	75422405	T	C	-0.0031896	0.171351
2:75539304_G_T	2	75539304	G	T	-0.0007387	0.0181795
2:75411662_C_A	2	75411662	C	A	-0.0019792	0.0861872
2:78481166_C_T	2	78481166	C	T	0.00230777	0.132126
2:78658528_T_C	2	78658528	T	C	-0.0033148	0.68998
2:74969696_C_A	2	74969696	C	A	-0.0005257	0.0121422
2:73208878_T_G	2	73208878	T	G	0.00043173	0.00766836
2:72046029_A_C	2	72046029	A	C	-0.0004124	0.00860941
2:73461344_C_G	2	73461344	C	G	0.00058921	0.0136239
2:74896926_C_G	2	74896926	C	G	0.0009517	0.0401957
2:77782348_T_C	2	77782348	T	C	0.00044656	0.0100336
2:74644965_C_T	2	74644965	C	T	0.00077948	0.0417108
2:75518372_T_C	2	75518372	T	C	0.00272008	0.221344
2:75387707_G_A	2	75387707	G	A	-0.0033204	0.414393
2:72735313_A_C	2	72735313	A	C	-0.0023437	0.651545
2:75451823_G_T	2	75451823	G	T	-0.0025255	0.460933
2:78787782_A_G	2	78787782	A	G	0.00086225	0.0371634
2:75515583_A_G	2	75515583	A	G	-0.0005935	0.016757
2:72400343_A_G	2	72400343	A	G	-0.0003317	0.00787929
2:75074932_A_C	2	75074932	A	C	0.0026044	0.366236
2:73128681_C_T	2	73128681	C	T	0.00212198	0.17188
2:78420762_G_A	2	78420762	G	A	-0.0019118	0.69077
2:78319203_C_G	2	78319203	C	G	-0.0024086	0.370235
2:74198955_C_G	2	74198955	C	G	0.00053537	0.0190112
2:75071691_T_C	2	75071691	T	C	0.00094951	0.049427
2:73513609_G_A	2	73513609	G	A	0.00050898	0.0191605
2:72030884_C_G	2	72030884	C	G	-0.0022924	0.632919
2:72755531_C_T	2	72755531	C	T	0.00028023	0.00532359
2:75601178_A_T	2	75601178	A	T	0.0008281	0.0303845
2:75470922_C_T	2	75470922	C	T	-0.0012714	0.105752
2:78459656_T_C	2	78459656	T	C	0.00093182	0.0462848
2:72030760_G_A	2	72030760	G	A	-0.0022746	0.442532
2:78696546_A_T	2	78696546	A	T	-0.0005528	0.0251856
2:75424848_A_G	2	75424848	A	G	-0.0003225	0.00589223
2:73224110_C_G	2	73224110	C	G	-0.0006379	0.0297917
2:73148399_C_G	2	73148399	C	G	0.00171285	0.160903
2:72101974_T_C	2	72101974	T	C	-0.0004121	0.0166813
2:77806585_C_T	2	77806585	C	T	0.00030923	0.00550653
2:75481264_G_T	2	75481264	G	T	0.00121498	0.112729
2:74392940_C_T	2	74392940	C	T	0.00205163	0.385975
2:72300987_C_T	2	72300987	C	T	0.00045048	0.0103517
2:78677057_C_A	2	78677057	C	A	-0.0003881	0.0102197
2:72034455_G_C	2	72034455	G	C	-0.001861	0.238976
2:72017150_C_T	2	72017150	C	T	-0.0003575	0.00929137
2:74441799_A_G	2	74441799	A	G	-0.0019818	0.39435
2:73492220_T_C	2	73492220	T	C	0.00173981	0.325545
2:74966955_A_C	2	74966955	A	C	-0.0003099	0.00820905
2:75276290_T_C	2	75276290	T	C	-0.0011983	0.11425
2:78496857_C_A	2	78496857	C	A	0.00138517	0.133779
2:74988569_A_G	2	74988569	A	G	-0.0007644	0.037129
2:72239068_A_G	2	72239068	A	G	-0.000431	0.0124199
2:78691872_T_G	2	78691872	T	G	-0.0004872	0.0186811
2:75114341_C_T	2	75114341	C	T	0.0010513	0.0601296
2:75077540_C_T	2	75077540	C	T	-0.0008078	0.0537383
2:75327507_T_G	2	75327507	T	G	0.00042747	0.0110168
2:74647099_G_A	2	74647099	G	A	-0.0008266	0.0564621
2:73415973_G_C	2	73415973	G	C	-0.0008654	0.0660311
2:75452748_T_C	2	75452748	T	C	-0.0013035	0.812515
2:75762367_T_C	2	75762367	T	C	0.00621403	0.330699
2:75756958_G_T	2	75756958	G	T	0.00317956	0.191314
2:75811173_A_G	2	75811173	A	G	-0.0028333	0.180984
2:75738568_T_C	2	75738568	T	C	-0.0009169	0.0399395
2:76643380_T_A	2	76643380	T	A	-0.0003541	0.00762174
2:75844679_T_C	2	75844679	T	C	-0.0022855	0.228959
2:75767709_A_G	2	75767709	A	G	-0.0019703	0.517658
2:75751875_C_T	2	75751875	C	T	-0.0012302	0.0867753
2:76942376_G_T	2	76942376	G	T	0.00049949	0.00986506
2:76132925_T_C	2	76132925	T	C	-0.0025804	0.501155
2:76219909_T_A	2	76219909	T	A	0.00150279	0.100304
2:76484294_T_C	2	76484294	T	C	0.00053329	0.0138874
2:77285221_A_G	2	77285221	A	G	-0.0002606	0.00563591
2:76928219_C_A	2	76928219	C	A	0.00096452	0.0663458
2:76113666_G_A	2	76113666	G	A	-0.001888	0.379168
2:75878063_C_T	2	75878063	C	T	-0.0004885	0.0163175
2:75845812_C_T	2	75845812	C	T	-0.000677	0.0313053
2:76134646_A_G	2	76134646	A	G	-0.0002778	0.00697783
2:75870951_G_A	2	75870951	G	A	-0.0005228	0.0205408
2:75916925_C_T	2	75916925	C	T	-0.0003833	0.013054
2:76021464_T_C	2	76021464	T	C	-0.0003395	0.0090468
2:101229502_G_A	2	101229502	G	A	0.00045843	0.00626452
2:101226929_C_G	2	101226929	C	G	0.00068645	0.0103653
2:102237547_G_A	2	102237547	G	A	0.00047605	0.00513335
2:100758869_A_G	2	100758869	A	G	-0.0014205	0.0519152
2:100102977_C_A	2	100102977	C	A	0.00056929	0.00850432
2:101867628_G_A	2	101867628	G	A	0.00042591	0.00514121
2:102500976_C_T	2	102500976	C	T	-0.0007454	0.0262994
2:99009277_G_C	2	99009277	G	C	0.00041002	0.00898503
2:101759013_C_A	2	101759013	C	A	0.00037943	0.00517818
2:102678245_C_G	2	102678245	C	G	-0.0005843	0.0154643
2:102717743_G_A	2	102717743	G	A	0.00121923	0.0468161
2:102742946_G_A	2	102742946	G	A	0.00062659	0.0152169
2:100633044_C_T	2	100633044	C	T	0.00195695	0.152189
2:102267385_C_A	2	102267385	C	A	0.00230764	0.156548
2:101118604_T_C	2	101118604	T	C	-0.0013756	0.0744911
2:101350021_C_T	2	101350021	C	T	-0.000725	0.0261966
2:103549429_A_T	2	103549429	A	T	-0.0014417	0.914526
2:101677623_C_T	2	101677623	C	T	0.00044195	0.00900738
2:104143988_G_C	2	104143988	G	C	-0.0002257	0.00637267
2:103534130_G_A	2	103534130	G	A	-0.0021163	0.202547
2:103237642_T_C	2	103237642	T	C	-0.0019699	0.164274
2:103968651_A_G	2	103968651	A	G	0.00167843	0.856851
2:102569928_A_T	2	102569928	A	T	-0.00091	0.0416692
2:102369606_T_G	2	102369606	T	G	0.00048506	0.0136697
2:101590000_T_C	2	101590000	T	C	-0.000259	0.00646768
2:100602304_T_C	2	100602304	T	C	-0.0004094	0.0117126
2:102609356_C_T	2	102609356	C	T	0.00094781	0.0465072
2:99968414_C_T	2	99968414	C	T	0.00042646	0.0100808
2:99444332_G_A	2	99444332	G	A	0.00043244	0.00845177
2:98872411_C_T	2	98872411	C	T	0.00031122	0.00563701
2:102344380_G_A	2	102344380	G	A	0.00030605	0.00772603
2:104507643_A_G	2	104507643	A	G	0.0002845	0.0052256
2:104561463_T_C	2	104561463	T	C	-0.0006718	0.0239767
2:101331487_G_T	2	101331487	G	T	0.00044723	0.0105136
2:102639338_T_C	2	102639338	T	C	0.00062919	0.0198363
2:100856125_C_G	2	100856125	C	G	-0.0011635	0.086438
2:99006129_C_T	2	99006129	C	T	0.00042157	0.0110263
2:102712337_C_T	2	102712337	C	T	-0.0011047	0.0805977
2:103301569_G_A	2	103301569	G	A	-0.0014461	0.13356
2:102213449_G_A	2	102213449	G	A	0.00164059	0.154386
2:100313604_T_A	2	100313604	T	A	0.00085811	0.0646419
2:101117853_C_G	2	101117853	C	G	-0.0006765	0.0358189
2:101179958_C_T	2	101179958	C	T	-0.0005556	0.021133
2:101106587_C_T	2	101106587	C	T	-0.001623	0.166135
2:102994531_T_C	2	102994531	T	C	-0.0002871	0.00800681
2:100887893_C_A	2	100887893	C	A	-0.0007104	0.0422373
2:100332174_C_A	2	100332174	C	A	0.00222314	0.462083
2:99393272_T_C	2	99393272	T	C	0.00099946	0.0608179
2:102254212_A_C	2	102254212	A	C	-0.0007397	0.034401
2:102155722_T_A	2	102155722	T	A	-0.0004673	0.0209471
2:100566836_T_C	2	100566836	T	C	0.00045832	0.013986
2:101921938_T_C	2	101921938	T	C	-0.0002699	0.00714327
2:102794603_A_G	2	102794603	A	G	-0.0009845	0.0727464
2:102283848_G_A	2	102283848	G	A	-0.0009497	0.0544684
2:100624490_T_C	2	100624490	T	C	-0.0008271	0.0610428
2:99243894_G_A	2	99243894	G	A	0.00033923	0.0084177
2:104226349_G_A	2	104226349	G	A	-0.0011816	0.107397
2:102792188_G_T	2	102792188	G	T	-0.0003175	0.00690042
2:102265951_G_A	2	102265951	G	A	0.00184664	0.49915
2:101013057_T_A	2	101013057	T	A	0.00039469	0.0100193
2:99993176_G_A	2	99993176	G	A	0.00135998	0.128488
2:103313748_G_A	2	103313748	G	A	0.00178561	0.630648
2:102688853_G_A	2	102688853	G	A	0.00165781	0.271697
2:104677036_C_A	2	104677036	C	A	-0.0002297	0.00500568
2:103963149_T_C	2	103963149	T	C	-0.0003171	0.00830576
2:102446144_T_C	2	102446144	T	C	-0.0002349	0.00580421
2:99147973_T_A	2	99147973	T	A	-0.0003589	0.0110374
2:2853660_C_A	2	2853660	C	A	0.00122568	0.0285732
2:3175376_C_T	2	3175376	C	T	0.00299173	0.889755
2:4581932_C_T	2	4581932	C	T	-0.0023518	0.1037
2:2283434_C_A	2	2283434	C	A	-0.0040209	0.393607
2:2836726_C_T	2	2836726	C	T	0.00095138	0.0284715
2:5456915_C_T	2	5456915	C	T	-0.0018229	0.0631539
2:4498089_G_A	2	4498089	G	A	0.00038947	0.00704851
2:4344164_C_T	2	4344164	C	T	-0.0006778	0.0236692
2:4572281_A_G	2	4572281	A	G	-0.0021012	0.11162
2:2479822_G_C	2	2479822	G	C	-0.0023225	0.156368
2:4530325_T_C	2	4530325	T	C	-0.0003529	0.00758237
2:5200140_G_C	2	5200140	G	C	-0.0004459	0.0115103
2:629354_T_C	2	629354	T	C	-0.0002994	0.00732986
2:4373340_G_T	2	4373340	G	T	-0.0008432	0.0355866
2:4545103_A_G	2	4545103	A	G	-0.0004305	0.0147052
2:1849874_C_T	2	1849874	C	T	-0.0006219	0.0208148
2:2991274_T_G	2	2991274	T	G	0.00037731	0.00826038
2:4998535_A_T	2	4998535	A	T	-0.0022668	0.413665
2:944193_T_C	2	944193	T	C	0.00034084	0.00551501
2:1121354_T_C	2	1121354	T	C	0.00059642	0.0153451
2:5514629_T_A	2	5514629	T	A	0.00048184	0.0157337
2:4671472_T_C	2	4671472	T	C	-0.0003849	0.015736
2:5015142_C_T	2	5015142	C	T	-0.0004375	0.0145803
2:2257724_T_C	2	2257724	T	C	-0.002193	0.522934
2:1379427_G_A	2	1379427	G	A	0.00129163	0.0850793
2:301658_G_A	2	301658	G	A	0.00087845	0.0331983
2:1134384_C_T	2	1134384	C	T	-0.0017422	0.140661
2:1647003_C_T	2	1647003	C	T	-0.0009207	0.0342513
2:3632474_G_A	2	3632474	G	A	0.00232831	0.441035
2:4475574_G_A	2	4475574	G	A	-0.0019618	0.356413
2:3714356_A_T	2	3714356	A	T	0.00030446	0.00608642
2:3172539_A_G	2	3172539	A	G	-0.001049	0.0658178
2:5229400_C_A	2	5229400	C	A	0.00193045	0.685759
2:5561933_G_A	2	5561933	G	A	0.00067156	0.0310659
2:3632472_A_G	2	3632472	A	G	-0.001086	0.0809903
2:185883_G_A	2	185883	G	A	0.00097153	0.0479284
2:2474439_G_C	2	2474439	G	C	-0.000404	0.0137021
2:1131814_T_C	2	1131814	T	C	-0.0002779	0.00612722
2:4556344_C_A	2	4556344	C	A	0.00123555	0.0910408
2:3594372_A_T	2	3594372	A	T	0.00216636	0.520966
2:2493185_C_T	2	2493185	C	T	0.00176546	0.177028
2:3155789_T_C	2	3155789	T	C	-0.0002895	0.00595358
2:677213_G_A	2	677213	G	A	0.00169944	0.816634
2:5137167_G_A	2	5137167	G	A	0.00107879	0.115309
2:495135_A_G	2	495135	A	G	-0.0013058	0.128061
2:1461648_C_T	2	1461648	C	T	-0.0008091	0.0417832
2:3461476_G_A	2	3461476	G	A	0.00043704	0.0130357
2:5207325_C_T	2	5207325	C	T	0.00148859	0.770591
2:4082267_T_C	2	4082267	T	C	0.00055212	0.0345491
2:4484989_A_T	2	4484989	A	T	-0.0007614	0.0485197
2:5553690_A_T	2	5553690	A	T	0.00168173	0.314023
2:4150459_G_A	2	4150459	G	A	-0.0003197	0.0117208
2:4450333_T_G	2	4450333	T	G	-0.000339	0.00928026
2:126053105_C_T	2	126053105	C	T	0.00078654	0.0136356
2:126473940_A_T	2	126473940	A	T	0.00102038	0.025072
2:123859597_T_C	2	123859597	T	C	0.00045253	0.00793477
2:129124919_G_A	2	129124919	G	A	0.00114041	0.035324
2:125664438_T_C	2	125664438	T	C	-0.0005442	0.0131899
2:125459031_A_G	2	125459031	A	G	-0.0027068	0.252596
2:129064219_C_T	2	129064219	C	T	-0.0005267	0.014656
2:129405134_G_A	2	129405134	G	A	-0.0007432	0.0268712
2:125461938_G_T	2	125461938	G	T	-0.0019025	0.140684
2:127421391_C_G	2	127421391	C	G	0.00281221	0.429553
2:126342184_G_A	2	126342184	G	A	0.00036395	0.0059823
2:127425021_A_C	2	127425021	A	C	-0.0026542	0.396055
2:127275729_C_T	2	127275729	C	T	0.00027577	0.00649706
2:127413028_C_T	2	127413028	C	T	0.00041463	0.00780493
2:125944713_A_G	2	125944713	A	G	0.00154999	0.0804459
2:126377734_G_A	2	126377734	G	A	-0.0003061	0.00707782
2:127686669_T_C	2	127686669	T	C	0.00024536	0.005138
2:127468455_G_A	2	127468455	G	A	-0.0003626	0.00843973
2:123262209_C_A	2	123262209	C	A	-0.0003016	0.00572428
2:129163462_G_C	2	129163462	G	C	-0.0024583	0.523486
2:129104854_T_C	2	129104854	T	C	0.00197129	0.674503
2:127724528_G_A	2	127724528	G	A	0.00024465	0.00561588
2:129230336_A_C	2	129230336	A	C	-0.0014711	0.0999756
2:127656227_G_T	2	127656227	G	T	0.00081981	0.0462085
2:126712468_C_G	2	126712468	C	G	-0.0015213	0.157769
2:127239294_C_T	2	127239294	C	T	0.00051967	0.0178628
2:126593493_A_T	2	126593493	A	T	0.00198369	0.226085
2:127914338_T_G	2	127914338	T	G	-0.0005388	0.0192959
2:125383437_A_C	2	125383437	A	C	-0.0004381	0.0147582
2:128056157_G_A	2	128056157	G	A	0.00080317	0.0284132
2:126463702_C_G	2	126463702	C	G	-0.0017853	0.781784
2:129269009_C_A	2	129269009	C	A	-0.0006202	0.0273365
2:127407701_G_A	2	127407701	G	A	0.00140138	0.144151
2:126546129_A_G	2	126546129	A	G	-0.0003935	0.0128283
2:126533814_G_T	2	126533814	G	T	-0.0003005	0.00677312
2:129117693_C_A	2	129117693	C	A	0.00193208	0.581624
2:123520110_T_G	2	123520110	T	G	0.00036168	0.00569983
2:126752391_A_G	2	126752391	A	G	-0.0005273	0.0180844
2:128017766_G_A	2	128017766	G	A	-0.0004736	0.019766
2:129354879_C_T	2	129354879	C	T	-0.0004966	0.0209651
2:127713812_A_G	2	127713812	A	G	0.00060012	0.0210404
2:123943974_G_A	2	123943974	G	A	-0.0007351	0.0277509
2:123735186_A_C	2	123735186	A	C	0.00035967	0.0114101
2:129086168_C_A	2	129086168	C	A	0.00177622	0.662277
2:125422630_C_T	2	125422630	C	T	-0.0020236	0.611575
2:126361848_C_T	2	126361848	C	T	-0.0005484	0.021768
2:126401952_A_T	2	126401952	A	T	0.00068506	0.0335697
2:125515074_C_G	2	125515074	C	G	-0.0013299	0.161786
2:125915773_T_C	2	125915773	T	C	-0.0002979	0.00857235
2:233353929_G_A	2	233353929	G	A	0.00047774	0.00770676
2:233982205_T_C	2	233982205	T	C	0.00170964	0.884061
2:233311760_T_C	2	233311760	T	C	0.00030372	0.00606999
2:236677484_A_G	2	236677484	A	G	-0.0006166	0.0164605
2:236551908_C_T	2	236551908	C	T	0.00032031	0.00630662
2:236568688_G_T	2	236568688	G	T	-0.0006175	0.0221324
2:234380123_A_G	2	234380123	A	G	0.00231358	0.408869
2:234539111_T_C	2	234539111	T	C	-0.0022916	0.54203
2:233978526_A_G	2	233978526	A	G	-0.0008497	0.0481859
2:234500290_G_A	2	234500290	G	A	0.00129649	0.113298
2:19689308_G_A	2	19689308	G	A	0.00621111	0.519675
2:18301867_C_G	2	18301867	C	G	0.00163029	0.0455714
2:20267917_A_G	2	20267917	A	G	-0.0009019	0.0238989
2:18310131_T_C	2	18310131	T	C	0.0010313	0.0291789
2:20121611_C_A	2	20121611	C	A	0.00101599	0.0367227
2:19076821_A_T	2	19076821	A	T	-0.001633	0.070276
2:19490098_C_G	2	19490098	C	G	-0.0009749	0.033181
2:20985455_T_A	2	20985455	T	A	-0.0016805	0.129883
2:20360461_T_C	2	20360461	T	C	0.00073698	0.0183112
2:18007091_T_C	2	18007091	T	C	0.00251792	0.156076
2:20233345_G_A	2	20233345	G	A	-0.0025208	0.225571
2:20107897_C_T	2	20107897	C	T	0.00053971	0.0115492
2:21499810_A_G	2	21499810	A	G	-0.0002998	0.00754582
2:18372626_A_C	2	18372626	A	C	0.0004339	0.0094993
2:19926886_T_G	2	19926886	T	G	0.00235616	0.703267
2:20983323_C_G	2	20983323	C	G	-0.0018735	0.207432
2:18200574_G_A	2	18200574	G	A	-0.001004	0.0446734
2:21056060_A_G	2	21056060	A	G	0.00061176	0.0168969
2:21465350_A_G	2	21465350	A	G	-0.0002233	0.00562508
2:19786585_T_G	2	19786585	T	G	-0.0008742	0.0353445
2:17744137_C_T	2	17744137	C	T	0.00037279	0.00569507
2:21298003_A_G	2	21298003	A	G	0.00027808	0.0069834
2:20238458_G_A	2	20238458	G	A	0.00048461	0.00820553
2:19893691_C_T	2	19893691	C	T	0.00096569	0.0318386
2:20900979_T_C	2	20900979	T	C	-0.0017978	0.237291
2:20328602_A_G	2	20328602	A	G	0.00039453	0.00993637
2:18191756_G_A	2	18191756	G	A	0.00046726	0.0106449
2:20224293_C_T	2	20224293	C	T	-0.0020799	0.392999
2:20273927_G_T	2	20273927	G	T	-0.0020367	0.391401
2:20752612_T_G	2	20752612	T	G	-0.0024661	0.545467
2:20880837_C_A	2	20880837	C	A	-0.0016938	0.204042
2:18831220_G_A	2	18831220	G	A	0.00097259	0.0561132
2:19402527_T_G	2	19402527	T	G	0.0002934	0.00530339
2:20646067_C_T	2	20646067	C	T	-0.0004804	0.0162106
2:19663338_C_T	2	19663338	C	T	0.00125917	0.100731
2:17590857_C_T	2	17590857	C	T	0.00031909	0.00635149
2:18336563_T_C	2	18336563	T	C	0.00041346	0.0100018
2:19300346_G_A	2	19300346	G	A	0.00033977	0.00847468
2:20487518_T_C	2	20487518	T	C	0.00056538	0.0201238
2:19349670_C_G	2	19349670	C	G	0.00069299	0.0198369
2:17485897_C_T	2	17485897	C	T	0.0023268	0.483235
2:20193826_A_G	2	20193826	A	G	-0.0012126	0.100145
2:19549981_G_A	2	19549981	G	A	0.00176616	0.1942
2:18797276_A_T	2	18797276	A	T	-0.0014587	0.827859
2:18359802_A_G	2	18359802	A	G	-0.0002281	0.00546558
2:18429008_T_C	2	18429008	T	C	-0.0002666	0.00581738
2:20344471_C_T	2	20344471	C	T	0.00029877	0.00766161
2:20632829_C_T	2	20632829	C	T	0.00039615	0.00994
2:19692912_T_C	2	19692912	T	C	-0.0017366	0.63583
2:19361378_C_T	2	19361378	C	T	0.00040538	0.00761092
2:20270119_C_T	2	20270119	C	T	0.00040726	0.00931305
2:18538428_G_A	2	18538428	G	A	0.00028403	0.00738716
2:17006743_C_T	2	17006743	C	T	-0.0003621	0.0134142
2:17999472_G_T	2	17999472	G	T	0.00109255	0.0922874
2:20077857_T_A	2	20077857	T	A	-0.0007054	0.0370973
2:20893180_A_G	2	20893180	A	G	-0.001813	0.473878
2:19009972_G_C	2	19009972	G	C	0.00192655	0.450882
2:19031320_C_T	2	19031320	C	T	-0.0006673	0.0286595
2:20312703_C_T	2	20312703	C	T	-0.0002931	0.00753422
2:17405155_G_A	2	17405155	G	A	-0.0005038	0.0154692
2:20848940_T_C	2	20848940	T	C	-0.0002747	0.00671471
2:235893982_T_G	2	235893982	T	G	-0.0029736	0.0896633
2:235806253_G_A	2	235806253	G	A	-0.0026492	0.208434
2:237692182_T_C	2	237692182	T	C	0.00057022	0.0134331
2:235870708_A_G	2	235870708	A	G	0.00108864	0.905227
2:235558725_G_C	2	235558725	G	C	-0.0004563	0.0133427
2:235806512_A_G	2	235806512	A	G	-0.0015197	0.14305
2:235872219_A_G	2	235872219	A	G	0.00130741	0.887347
2:236050001_T_A	2	236050001	T	A	-0.0002842	0.00922884
2:235894236_G_A	2	235894236	G	A	-0.0008019	0.0391472
2:236228143_A_G	2	236228143	A	G	-0.0024068	0.537175
2:236460677_C_T	2	236460677	C	T	-0.0004083	0.0100978
2:235274775_G_A	2	235274775	G	A	-0.0003336	0.0234812
2:236048240_T_C	2	236048240	T	C	-0.0002342	0.00525303
2:33958575_C_T	2	33958575	C	T	-0.00372	0.209354
2:36099773_C_T	2	36099773	C	T	-0.0004046	0.00691103
2:36568991_C_G	2	36568991	C	G	0.00070675	0.0113358
2:36543828_G_C	2	36543828	G	C	0.00069424	0.0118248
2:31323530_G_A	2	31323530	G	A	0.0008786	0.018238
2:33754038_G_A	2	33754038	G	A	-0.0003137	0.00646774
2:36277018_C_T	2	36277018	C	T	-0.000689	0.0219544
2:36448626_A_G	2	36448626	A	G	0.00043132	0.00582538
2:31321473_G_A	2	31321473	G	A	0.00051952	0.0101043
2:33322661_A_G	2	33322661	A	G	-0.0005075	0.0126713
2:31538823_T_G	2	31538823	T	G	0.0032014	0.600392
2:35439006_G_A	2	35439006	G	A	0.00061251	0.0147508
2:36033622_C_T	2	36033622	C	T	0.0013575	0.046283
2:31524174_C_T	2	31524174	C	T	0.00281399	0.54133
2:33801456_C_T	2	33801456	C	T	-0.0030313	0.509276
2:36363203_A_G	2	36363203	A	G	-0.000538	0.0118288
2:31543124_A_G	2	31543124	A	G	-0.0017133	0.148941
2:34641310_G_T	2	34641310	G	T	-0.002767	0.358998
2:34927867_C_G	2	34927867	C	G	0.00038603	0.00530226
2:33147858_T_C	2	33147858	T	C	0.00206009	0.211799
2:36295021_A_C	2	36295021	A	C	-0.0004146	0.0114242
2:34755032_A_G	2	34755032	A	G	0.00208501	0.784225
2:35156122_C_T	2	35156122	C	T	-0.0007699	0.0288368
2:33305428_C_G	2	33305428	C	G	-0.0012682	0.0642355
2:33265376_G_A	2	33265376	G	A	0.00048528	0.0136683
2:36523042_T_C	2	36523042	T	C	0.00039621	0.00595402
2:31544866_G_A	2	31544866	G	A	-0.001401	0.0945035
2:31549128_A_G	2	31549128	A	G	0.00034471	0.00679471
2:34948430_C_T	2	34948430	C	T	0.00258191	0.529546
2:33066398_T_G	2	33066398	T	G	0.00068341	0.020438
2:33744480_A_G	2	33744480	A	G	-0.0019959	0.24923
2:35039724_A_T	2	35039724	A	T	0.00054234	0.0151848
2:35446100_A_G	2	35446100	A	G	-0.0014957	0.121155
2:36173464_G_C	2	36173464	G	C	-0.0002343	0.00533193
2:33789534_A_G	2	33789534	A	G	0.00177792	0.27628
2:34019074_G_A	2	34019074	G	A	-0.0011777	0.117373
2:36550171_G_A	2	36550171	G	A	0.00032646	0.00545296
2:35159554_C_T	2	35159554	C	T	-0.000228	0.00576624
2:34925024_T_G	2	34925024	T	G	-0.001787	0.219
2:33682737_G_T	2	33682737	G	T	0.00222569	0.640956
2:35391423_A_T	2	35391423	A	T	-0.0004489	0.0181964
2:36004738_G_A	2	36004738	G	A	-0.0004181	0.0121792
2:36302385_T_C	2	36302385	T	C	0.00051293	0.0192074
2:33905297_G_A	2	33905297	G	A	-0.0003078	0.00717576
2:31511965_C_T	2	31511965	C	T	0.00170958	0.549775
2:34237472_G_T	2	34237472	G	T	0.00207058	0.714016
2:35610910_A_G	2	35610910	A	G	-0.0021928	0.443593
2:35632604_C_G	2	35632604	C	G	-0.0021353	0.294275
2:34948963_G_A	2	34948963	G	A	0.00055174	0.0200054
2:35532039_C_T	2	35532039	C	T	-0.0003903	0.0099961
2:33186869_C_T	2	33186869	C	T	0.00084666	0.0445225
2:33997072_C_A	2	33997072	C	A	-0.0002614	0.00778414
2:33948327_A_C	2	33948327	A	C	-0.0018119	0.513223
2:34826054_G_A	2	34826054	G	A	0.0013447	0.0985934
2:35634245_G_C	2	35634245	G	C	-0.0004535	0.0208391
2:36317503_G_A	2	36317503	G	A	-0.0011854	0.0830999
2:35753195_A_C	2	35753195	A	C	-0.000269	0.00546436
2:34427946_A_G	2	34427946	A	G	-0.0002907	0.0099978
2:33043073_G_A	2	33043073	G	A	-0.0004827	0.0168022
2:34915314_G_T	2	34915314	G	T	-0.0011737	0.105768
2:35849873_G_A	2	35849873	G	A	-0.0004223	0.0140963
2:33873472_A_T	2	33873472	A	T	0.0007118	0.0288533
2:33031816_C_T	2	33031816	C	T	-0.0004459	0.0136005
2:34674969_G_T	2	34674969	G	T	-0.0002574	0.00656228
2:34629836_C_T	2	34629836	C	T	-0.0010867	0.0929766
2:35743983_A_G	2	35743983	A	G	-0.0009864	0.0766165
2:33807092_C_T	2	33807092	C	T	0.00132448	0.169477
2:33699000_A_G	2	33699000	A	G	-0.0017602	0.2215
2:33158042_C_T	2	33158042	C	T	-0.0018963	0.642723
2:34625191_T_C	2	34625191	T	C	-0.0014246	0.841835
2:33341172_A_G	2	33341172	A	G	0.00203363	0.400207
2:34911909_C_T	2	34911909	C	T	-0.0012844	0.873845
2:36737128_G_A	2	36737128	G	A	-0.000355	0.0129495
2:34232185_T_G	2	34232185	T	G	-0.0007649	0.0444809
2:33713527_G_A	2	33713527	G	A	-0.0006555	0.0327532
2:33023143_A_T	2	33023143	A	T	-0.0003621	0.0116805
2:165673889_G_A	2	165673889	G	A	-0.0017158	0.0949001
2:165586705_T_G	2	165586705	T	G	-0.0025204	0.145744
2:165679488_G_A	2	165679488	G	A	-0.0030828	0.268776
2:165562893_T_C	2	165562893	T	C	-0.003373	0.418156
2:167161370_G_A	2	167161370	G	A	-0.0024887	0.265262
2:165608733_C_A	2	165608733	C	A	-0.0006897	0.0244253
2:165786654_A_C	2	165786654	A	C	0.00229889	0.633491
2:165255696_C_A	2	165255696	C	A	-0.0004752	0.0155275
2:167884482_C_A	2	167884482	C	A	-0.0003728	0.00991078
2:167160029_T_C	2	167160029	T	C	0.00232307	0.709413
2:165401487_A_G	2	165401487	A	G	0.00255372	0.557052
2:166131293_C_T	2	166131293	C	T	-0.0003973	0.0078819
2:165441459_G_A	2	165441459	G	A	-0.0002806	0.00718658
2:166599042_G_C	2	166599042	G	C	0.00035341	0.00640644
2:165801359_C_T	2	165801359	C	T	0.00203054	0.42869
2:165537586_T_C	2	165537586	T	C	-0.0003724	0.00833555
2:168091756_G_A	2	168091756	G	A	-0.0004037	0.0114693
2:165597741_C_T	2	165597741	C	T	-0.0015843	0.220934
2:167115002_C_A	2	167115002	C	A	-0.0003334	0.0107477
2:166824655_A_T	2	166824655	A	T	-0.0003041	0.00637626
2:166105395_T_C	2	166105395	T	C	0.00042257	0.0107732
2:165645044_G_C	2	165645044	G	C	-0.0006636	0.0459276
2:163714010_C_T	2	163714010	C	T	0.00026456	0.00699476
2:166858803_T_A	2	166858803	T	A	-0.0010947	0.061579
2:165598050_A_G	2	165598050	A	G	-0.0004186	0.0111695
2:166992750_C_T	2	166992750	C	T	0.0009877	0.0429468
2:165632797_G_A	2	165632797	G	A	0.00066311	0.0255028
2:165455035_T_C	2	165455035	T	C	0.00190713	0.562408
2:164480379_T_C	2	164480379	T	C	0.00083058	0.0470606
2:165901735_C_G	2	165901735	C	G	-0.0007515	0.036254
2:167268972_C_G	2	167268972	C	G	-0.0003993	0.0135756
2:167232450_A_G	2	167232450	A	G	-0.0003188	0.00834702
2:166553284_T_C	2	166553284	T	C	-0.0006427	0.0270789
2:166297783_G_A	2	166297783	G	A	0.00047139	0.0158611
2:163772535_G_C	2	163772535	G	C	-0.0004033	0.0220463
2:165814491_C_T	2	165814491	C	T	-0.0008046	0.0751898
2:107180865_A_G	2	107180865	A	G	0.00535707	0.502154
2:107258178_T_A	2	107258178	T	A	0.00072182	0.0174515
2:107320319_T_C	2	107320319	T	C	-0.0013962	0.062878
2:106490894_C_T	2	106490894	C	T	0.00039392	0.00848227
2:107178887_C_T	2	107178887	C	T	-0.002106	0.290766
2:107784528_C_T	2	107784528	C	T	-0.0028578	0.37715
2:105517989_A_G	2	105517989	A	G	-0.0005115	0.014216
2:107407887_C_T	2	107407887	C	T	-0.000284	0.00690883
2:107521700_G_T	2	107521700	G	T	-0.0009429	0.0451025
2:106078041_C_A	2	106078041	C	A	-0.0006561	0.0237301
2:105819884_G_A	2	105819884	G	A	0.001537	0.151915
2:105669832_G_A	2	105669832	G	A	-0.0003467	0.00887552
2:107178186_C_T	2	107178186	C	T	0.00146561	0.159806
2:107181520_A_G	2	107181520	A	G	-0.001414	0.180491
2:107935980_C_T	2	107935980	C	T	-0.0003099	0.00786118
2:106421636_C_T	2	106421636	C	T	0.00119507	0.0819738
2:106498588_A_G	2	106498588	A	G	-0.0003698	0.00913357
2:107733119_T_G	2	107733119	T	G	0.00093045	0.0696328
2:105809102_T_C	2	105809102	T	C	-0.0018136	0.674492
2:107841523_T_G	2	107841523	T	G	-0.0003336	0.00748031
2:195596411_C_T	2	195596411	C	T	0.00267614	0.884703
2:196768883_G_C	2	196768883	G	C	0.00038324	0.00802664
2:195575783_G_T	2	195575783	G	T	0.00050257	0.00919818
2:196341753_T_C	2	196341753	T	C	0.00033444	0.00687767
2:196417650_C_G	2	196417650	C	G	-0.0007741	0.0349733
2:193015711_T_C	2	193015711	T	C	0.00341814	0.436478
2:195203492_A_G	2	195203492	A	G	-0.0004975	0.0136358
2:196481092_G_A	2	196481092	G	A	-0.0011643	0.0481369
2:192779055_C_G	2	192779055	C	G	-0.0013891	0.0751209
2:195708007_A_G	2	195708007	A	G	-0.0006381	0.0240597
2:195531180_A_G	2	195531180	A	G	0.00107582	0.913858
2:193258458_T_C	2	193258458	T	C	0.00047878	0.015688
2:195595433_T_C	2	195595433	T	C	-0.0017727	0.174388
2:196626449_T_C	2	196626449	T	C	0.0003763	0.00702788
2:196259956_T_C	2	196259956	T	C	-0.000941	0.0675648
2:197491614_C_T	2	197491614	C	T	-0.0007849	0.0514172
2:194995045_A_C	2	194995045	A	C	0.00074614	0.0346209
2:194847349_A_G	2	194847349	A	G	0.00028114	0.00526385
2:193932560_A_C	2	193932560	A	C	-0.00048	0.0183161
2:192887415_C_T	2	192887415	C	T	0.00036114	0.00971027
2:192652912_G_A	2	192652912	G	A	-0.0005363	0.0198154
2:193894862_A_G	2	193894862	A	G	0.00210093	0.484224
2:192918499_C_T	2	192918499	C	T	-0.0004051	0.0156834
2:193671168_C_T	2	193671168	C	T	-0.0003397	0.0130103
2:195520179_C_T	2	195520179	C	T	0.00031848	0.00724147
2:193427250_C_T	2	193427250	C	T	-0.0007258	0.0413782
2:198229058_G_C	2	198229058	G	C	-0.0003468	0.010417
2:193128564_G_A	2	193128564	G	A	-0.0003412	0.0114039
2:37444617_A_T	2	37444617	A	T	-0.0030574	0.640888
2:37883698_G_A	2	37883698	G	A	0.00077557	0.023708
2:37864069_G_T	2	37864069	G	T	0.0017094	0.0848277
2:38670282_C_T	2	38670282	C	T	0.00042013	0.00797348
2:37415496_G_C	2	37415496	G	C	-0.0022048	0.639646
2:39092295_C_T	2	39092295	C	T	0.00158876	0.911457
2:37477243_C_T	2	37477243	C	T	-0.0022588	0.385369
2:37935775_A_C	2	37935775	A	C	0.00040739	0.00799571
2:37489877_G_A	2	37489877	G	A	-0.0019236	0.368337
2:37916900_G_C	2	37916900	G	C	0.0008731	0.0284763
2:40390899_A_T	2	40390899	A	T	0.00211935	0.778472
2:37288592_A_G	2	37288592	A	G	-0.001381	0.904471
2:38948730_C_T	2	38948730	C	T	0.00186516	0.866686
2:37571297_C_T	2	37571297	C	T	-0.0018633	0.495686
2:37122774_G_A	2	37122774	G	A	-0.0011958	0.0627493
2:37631671_G_A	2	37631671	G	A	0.00062439	0.0243814
2:38445193_C_G	2	38445193	C	G	0.00037237	0.00960862
2:39013801_C_T	2	39013801	C	T	0.00039533	0.0111114
2:37440614_C_G	2	37440614	C	G	-0.0016176	0.724616
2:37022877_G_C	2	37022877	G	C	-0.0004438	0.0135144
2:40357249_C_G	2	40357249	C	G	-0.0019976	0.252604
2:40694836_T_C	2	40694836	T	C	-0.0004083	0.0053154
2:40400489_G_A	2	40400489	G	A	0.00176639	0.821186
2:37421363_G_C	2	37421363	G	C	-0.0016962	0.444219
2:37861190_G_A	2	37861190	G	A	0.00182834	0.205906
2:40345471_T_C	2	40345471	T	C	-0.0020393	0.408315
2:37065360_A_G	2	37065360	A	G	0.00025945	0.00515166
2:37496174_G_T	2	37496174	G	T	-0.0004414	0.015713
2:37560372_C_G	2	37560372	C	G	0.00065345	0.0255391
2:36995340_C_T	2	36995340	C	T	-0.0003784	0.0181134
2:40396617_G_A	2	40396617	G	A	-0.0012866	0.108116
2:38415053_T_C	2	38415053	T	C	0.00053369	0.0130439
2:37762356_A_C	2	37762356	A	C	0.00032009	0.00716115
2:36843213_T_G	2	36843213	T	G	-0.0003429	0.0111306
2:39045312_T_C	2	39045312	T	C	0.00033189	0.00628674
2:37872139_G_A	2	37872139	G	A	0.00176583	0.214226
2:37426833_G_C	2	37426833	G	C	-0.0002935	0.00832089
2:36974473_G_A	2	36974473	G	A	-0.0001831	0.00597561
2:36866414_C_A	2	36866414	C	A	0.00080028	0.0377746
2:37036566_A_G	2	37036566	A	G	0.00051276	0.0229145
2:40332851_G_C	2	40332851	G	C	-0.0013242	0.148498
2:40528926_C_T	2	40528926	C	T	0.00039235	0.0112952
2:39509284_T_C	2	39509284	T	C	0.00034907	0.00962413
2:39730619_G_A	2	39730619	G	A	-0.0021937	0.377291
2:36760192_T_G	2	36760192	T	G	0.00052814	0.0176106
2:37752338_T_C	2	37752338	T	C	-0.000343	0.0122112
2:38964561_T_C	2	38964561	T	C	0.00138139	0.806594
2:37918277_A_C	2	37918277	A	C	-0.000216	0.00506465
2:170279811_C_G	2	170279811	C	G	0.00405352	0.699695
2:171206536_G_T	2	171206536	G	T	-0.0035206	0.575448
2:170759166_C_G	2	170759166	C	G	0.00315947	0.38909
2:171231253_A_C	2	171231253	A	C	0.00109223	0.0595195
2:170336659_T_C	2	170336659	T	C	-0.0013022	0.0985927
2:170171178_C_T	2	170171178	C	T	0.00094247	0.0467609
2:170580614_C_T	2	170580614	C	T	0.002016	0.383704
2:171000162_C_T	2	171000162	C	T	0.00093134	0.0398682
2:170348631_G_A	2	170348631	G	A	0.00171255	0.194301
2:170587001_C_T	2	170587001	C	T	0.00071303	0.033504
2:170687502_T_C	2	170687502	T	C	-0.0003067	0.0104894
2:171049632_G_A	2	171049632	G	A	0.00149795	0.14287
2:171078637_G_A	2	171078637	G	A	0.00178062	0.240748
2:170938368_A_G	2	170938368	A	G	-0.0003634	0.00977683
2:170300218_G_A	2	170300218	G	A	0.00174195	0.651983
2:171190784_C_T	2	171190784	C	T	-0.0016842	0.423193
2:171097759_G_A	2	171097759	G	A	0.00051	0.0179064
2:170230975_T_C	2	170230975	T	C	0.0014334	0.145902
2:170975556_C_G	2	170975556	C	G	-0.0011255	0.107496
2:170850214_T_A	2	170850214	T	A	0.00149919	0.236395
2:171236060_G_C	2	171236060	G	C	0.00107919	0.0861161
2:170319019_C_A	2	170319019	C	A	-0.0011166	0.12982
2:171259308_T_G	2	171259308	T	G	0.00139818	0.122234
2:170305256_T_C	2	170305256	T	C	-0.000925	0.0583687
2:170474129_A_G	2	170474129	A	G	-0.0003523	0.00750224
2:171388510_A_G	2	171388510	A	G	-0.0002322	0.00670865
2:145761254_T_A	2	145761254	T	A	0.0036482	0.329831
2:145856254_C_T	2	145856254	C	T	0.00285921	0.264543
2:147828502_T_C	2	147828502	T	C	-0.0010684	0.0388705
2:144646075_T_G	2	144646075	T	G	-0.0015387	0.0846006
2:148186785_T_C	2	148186785	T	C	0.00191359	0.169512
2:145856863_C_A	2	145856863	C	A	-0.0022544	0.609969
2:145305198_G_A	2	145305198	G	A	0.00172625	0.115502
2:146812896_G_T	2	146812896	G	T	0.00147195	0.102881
2:143476234_G_A	2	143476234	G	A	0.0005671	0.0154578
2:143920658_C_G	2	143920658	C	G	0.00085795	0.0311119
2:144327494_G_C	2	144327494	G	C	0.00093739	0.0350383
2:143756560_G_A	2	143756560	G	A	0.00186493	0.146098
2:148345613_T_C	2	148345613	T	C	0.00247495	0.319509
2:146072049_G_C	2	146072049	G	C	-0.0003607	0.00828907
2:146156236_C_T	2	146156236	C	T	-0.0007932	0.0323069
2:144819282_G_C	2	144819282	G	C	-0.0007874	0.035306
2:146534461_T_C	2	146534461	T	C	0.00121426	0.0804877
2:146590971_C_A	2	146590971	C	A	0.00039114	0.0101917
2:147062826_A_G	2	147062826	A	G	0.00200338	0.23225
2:147305055_T_C	2	147305055	T	C	0.00035918	0.00951504
2:148389295_T_C	2	148389295	T	C	-0.0003244	0.00714699
2:145138835_C_G	2	145138835	C	G	0.00211763	0.326193
2:144587833_G_A	2	144587833	G	A	0.00032239	0.00840607
2:148126573_G_A	2	148126573	G	A	0.00105274	0.0829982
2:145684986_G_A	2	145684986	G	A	-0.0005886	0.0221722
2:143754876_A_G	2	143754876	A	G	0.00109962	0.0597257
2:145161879_C_T	2	145161879	C	T	0.00035935	0.00749275
2:143500433_A_G	2	143500433	A	G	-0.0002702	0.00560775
2:146228594_C_T	2	146228594	C	T	0.00032348	0.00896963
2:143488066_T_C	2	143488066	T	C	-0.0007644	0.04131
2:146186605_C_A	2	146186605	C	A	0.00097488	0.0541401
2:145689068_T_C	2	145689068	T	C	0.00146946	0.25015
2:143691650_G_C	2	143691650	G	C	-0.0005229	0.0248541
2:143731244_T_C	2	143731244	T	C	0.00220534	0.403162
2:143304325_C_T	2	143304325	C	T	0.00040932	0.00722632
2:145750236_G_A	2	145750236	G	A	0.0016925	0.637874
2:143777742_G_C	2	143777742	G	C	0.00041248	0.0106657
2:146402653_A_T	2	146402653	A	T	0.00110589	0.0673401
2:146187970_A_G	2	146187970	A	G	-0.0005545	0.0179478
2:147511709_C_A	2	147511709	C	A	0.00021903	0.00522221
2:146244452_T_G	2	146244452	T	G	0.00079443	0.0362609
2:146514816_T_G	2	146514816	T	G	-0.0002756	0.00785384
2:145255778_A_G	2	145255778	A	G	-0.0011801	0.86859
2:143503381_G_A	2	143503381	G	A	0.00036598	0.015283
2:146271306_G_A	2	146271306	G	A	-0.0010789	0.0718889
2:147781698_T_C	2	147781698	T	C	-0.0008332	0.0593835
2:144665969_T_C	2	144665969	T	C	-0.0017552	0.242046
2:146503273_C_A	2	146503273	C	A	-0.0003341	0.00892724
2:147670941_T_C	2	147670941	T	C	-0.0008702	0.0749441
2:142932496_T_C	2	142932496	T	C	-0.0006469	0.0270489
2:171519132_C_T	2	171519132	C	T	0.00094286	0.0257941
2:169180631_G_A	2	169180631	G	A	0.00195849	0.0575612
2:171679655_G_A	2	171679655	G	A	0.00340877	0.298955
2:173706214_G_A	2	173706214	G	A	0.00116338	0.0277385
2:168494963_G_A	2	168494963	G	A	-0.0007517	0.0280631
2:174482366_C_T	2	174482366	C	T	-0.003905	0.217311
2:171712688_C_G	2	171712688	C	G	0.00282669	0.260014
2:173249050_G_A	2	173249050	G	A	-0.0025955	0.275799
2:173243873_G_C	2	173243873	G	C	-0.0021624	0.169237
2:171816232_G_A	2	171816232	G	A	0.00282534	0.64256
2:173262339_C_T	2	173262339	C	T	0.0022307	0.785067
2:172789110_G_A	2	172789110	G	A	0.00040522	0.00699394
2:174300053_A_G	2	174300053	A	G	-0.0003714	0.0080609
2:171692000_C_T	2	171692000	C	T	0.00063372	0.016604
2:172057673_T_C	2	172057673	T	C	0.00244279	0.671599
2:172056351_G_A	2	172056351	G	A	0.00229436	0.552034
2:169228464_C_G	2	169228464	C	G	-0.0007428	0.0292206
2:171489414_G_A	2	171489414	G	A	0.00029207	0.00632688
2:174653436_G_C	2	174653436	G	C	-0.0007385	0.0263245
2:173257319_T_C	2	173257319	T	C	0.00204664	0.694015
2:171562947_C_G	2	171562947	C	G	0.00132878	0.0811425
2:171833910_C_T	2	171833910	C	T	0.00127371	0.923963
2:174737989_C_T	2	174737989	C	T	-0.0028844	0.551102
2:174078135_C_G	2	174078135	C	G	-0.0023657	0.193072
2:173227933_C_T	2	173227933	C	T	-0.0021446	0.298872
2:172376961_G_A	2	172376961	G	A	0.00155999	0.0947587
2:173296850_G_A	2	173296850	G	A	0.00251666	0.33798
2:174386686_C_T	2	174386686	C	T	0.00079384	0.0249794
2:174692469_G_T	2	174692469	G	T	0.00039748	0.00685165
2:171810411_A_G	2	171810411	A	G	0.00155478	0.178331
2:173542931_A_G	2	173542931	A	G	-0.0004166	0.0072675
2:173927569_G_A	2	173927569	G	A	-0.0023532	0.204996
2:173970119_G_A	2	173970119	G	A	-0.0003852	0.0079638
2:169189289_C_G	2	169189289	C	G	-0.0026788	0.578927
2:174835622_C_T	2	174835622	C	T	0.00057681	0.0124533
2:169187306_A_G	2	169187306	A	G	-0.0020077	0.215671
2:168716005_C_T	2	168716005	C	T	0.00116267	0.0919869
2:174743513_T_A	2	174743513	T	A	0.00196159	0.184431
2:174308185_C_T	2	174308185	C	T	-0.0003763	0.0059614
2:172996625_A_T	2	172996625	A	T	0.0005884	0.0154734
2:169608662_A_G	2	169608662	A	G	-0.0003529	0.00672119
2:169630492_A_C	2	169630492	A	C	-0.002383	0.465358
2:174238699_A_G	2	174238699	A	G	-0.0017424	0.162981
2:173585237_G_A	2	173585237	G	A	0.00258147	0.513234
2:169209436_T_C	2	169209436	T	C	-0.0004177	0.0132369
2:173227854_C_T	2	173227854	C	T	0.00189939	0.41686
2:174462809_G_A	2	174462809	G	A	-0.000722	0.0356196
2:174472810_A_G	2	174472810	A	G	0.00154992	0.120959
2:174212910_A_G	2	174212910	A	G	0.00179719	0.832098
2:170117098_A_G	2	170117098	A	G	0.00089239	0.0387778
2:174268532_G_C	2	174268532	G	C	-0.000557	0.0210285
2:171529969_C_T	2	171529969	C	T	0.00226643	0.474958
2:174601545_T_C	2	174601545	T	C	0.00056828	0.0190901
2:169584787_G_A	2	169584787	G	A	0.00080605	0.0345696
2:174771842_T_A	2	174771842	T	A	0.00045347	0.0166671
2:169291389_C_A	2	169291389	C	A	-0.0011483	0.0977163
2:172004787_G_A	2	172004787	G	A	0.0010892	0.0921386
2:171331095_A_T	2	171331095	A	T	-0.001815	0.265454
2:173809751_A_G	2	173809751	A	G	-0.0003383	0.00849142
2:174786109_C_G	2	174786109	C	G	-0.0003534	0.0103667
2:174976199_G_T	2	174976199	G	T	0.00051995	0.0171216
2:171341226_A_G	2	171341226	A	G	0.0018553	0.347071
2:168997340_A_T	2	168997340	A	T	-0.000408	0.0152159
2:171351706_G_A	2	171351706	G	A	-0.0015331	0.212585
2:173451346_C_G	2	173451346	C	G	0.00133481	0.146678
2:168283993_A_C	2	168283993	A	C	0.0004412	0.00969662
2:169605967_G_A	2	169605967	G	A	-0.0019527	0.574647
2:173557523_C_T	2	173557523	C	T	0.00114256	0.105189
2:174735734_A_G	2	174735734	A	G	0.00071254	0.0326466
2:173264568_T_C	2	173264568	T	C	0.00150501	0.472976
2:173114067_G_C	2	173114067	G	C	0.00029714	0.00512067
2:172984955_C_T	2	172984955	C	T	0.00047328	0.00878494
2:174206919_A_G	2	174206919	A	G	0.00052101	0.0207974
2:169228889_T_A	2	169228889	T	A	-0.0013434	0.854894
2:173612969_T_A	2	173612969	T	A	0.00071243	0.95771
2:171560542_G_A	2	171560542	G	A	0.0005282	0.0243943
2:173632874_T_G	2	173632874	T	G	0.00048336	0.0137051
2:169105746_G_T	2	169105746	G	T	-0.0005585	0.0191597
2:173146876_G_A	2	173146876	G	A	-0.0017272	0.324999
2:170134834_A_C	2	170134834	A	C	0.00086448	0.0481378
2:171830663_G_C	2	171830663	G	C	-0.0005504	0.0231931
2:182686228_A_T	2	182686228	A	T	0.00214531	0.0641196
2:181652723_A_G	2	181652723	A	G	-0.0005708	0.0161698
2:183014258_C_T	2	183014258	C	T	-0.0005699	0.0126881
2:181056467_A_G	2	181056467	A	G	0.00053325	0.00884823
2:184404229_G_A	2	184404229	G	A	0.00062825	0.0142601
2:181640043_T_A	2	181640043	T	A	-0.0021482	0.200773
2:181163093_G_A	2	181163093	G	A	0.00027844	0.00516491
2:180919807_C_G	2	180919807	C	G	-0.0003493	0.00981395
2:180451625_G_T	2	180451625	G	T	0.00174767	0.121814
2:180802049_G_C	2	180802049	G	C	0.00032342	0.00601576
2:181759667_C_T	2	181759667	C	T	0.00036712	0.00743353
2:180196806_G_A	2	180196806	G	A	-0.0003262	0.00708724
2:181642212_C_A	2	181642212	C	A	-0.0017475	0.815537
2:180570785_G_A	2	180570785	G	A	0.00036024	0.00771998
2:182691532_G_C	2	182691532	G	C	-0.0007511	0.0271414
2:180146859_T_C	2	180146859	T	C	-0.0012993	0.0802614
2:183930132_G_A	2	183930132	G	A	-0.0006786	0.0309309
2:183466329_G_C	2	183466329	G	C	0.00047818	0.00837255
2:180157924_C_T	2	180157924	C	T	-0.0024468	0.373834
2:184094818_G_A	2	184094818	G	A	-0.0003449	0.00588213
2:185276182_A_G	2	185276182	A	G	-0.0002858	0.00809245
2:183273043_C_G	2	183273043	C	G	0.00098103	0.0512594
2:180988277_G_C	2	180988277	G	C	0.00075927	0.02626
2:182260252_T_C	2	182260252	T	C	-0.0021992	0.602154
2:180836020_T_C	2	180836020	T	C	0.0018153	0.171736
2:181083382_G_A	2	181083382	G	A	0.00107446	0.0630478
2:180881161_A_G	2	180881161	A	G	0.00078726	0.0378628
2:180287156_G_A	2	180287156	G	A	-0.0019575	0.264425
2:181089084_A_G	2	181089084	A	G	-0.0002699	0.00634946
2:181115711_G_A	2	181115711	G	A	0.00134912	0.0986262
2:180537241_A_G	2	180537241	A	G	-0.001767	0.179913
2:184395649_A_G	2	184395649	A	G	-0.0003373	0.00942952
2:180587055_C_T	2	180587055	C	T	-0.000848	0.0539947
2:181897956_C_G	2	181897956	C	G	0.0015799	0.17544
2:184350676_A_T	2	184350676	A	T	0.00052169	0.0136066
2:184231286_T_A	2	184231286	T	A	-0.0015456	0.150998
2:180250932_G_A	2	180250932	G	A	0.00027939	0.00686457
2:180661208_G_C	2	180661208	G	C	-0.000647	0.0309766
2:181569450_G_C	2	181569450	G	C	-0.0006099	0.0226911
2:183348963_C_A	2	183348963	C	A	0.00049304	0.0153768
2:181656910_C_T	2	181656910	C	T	0.00158099	0.206469
2:184421882_A_G	2	184421882	A	G	0.00033919	0.00816841
2:180863168_A_T	2	180863168	A	T	-0.0017905	0.685631
2:181608415_T_C	2	181608415	T	C	0.00118653	0.0788732
2:183997146_T_C	2	183997146	T	C	-0.0007631	0.0483025
2:180513158_T_C	2	180513158	T	C	-0.001368	0.134582
2:184227770_C_T	2	184227770	C	T	-0.0008411	0.0565552
2:181016133_A_G	2	181016133	A	G	-0.0019427	0.354762
2:181252574_A_T	2	181252574	A	T	-0.0003704	0.011725
2:141714746_G_A	2	141714746	G	A	-0.002272	0.0831999
2:140747044_G_T	2	140747044	G	T	-0.0019056	0.846945
2:141292591_C_T	2	141292591	C	T	0.00045643	0.0101438
2:141752525_T_C	2	141752525	T	C	-0.0009607	0.0425125
2:142417709_T_C	2	142417709	T	C	-0.002013	0.84066
2:141329576_C_T	2	141329576	C	T	0.00031714	0.00587336
2:141688383_T_C	2	141688383	T	C	-0.0012882	0.0869151
2:140869488_G_A	2	140869488	G	A	0.00051023	0.0126222
2:142412119_T_C	2	142412119	T	C	0.00115859	0.0646853
2:140766665_A_G	2	140766665	A	G	-0.0012641	0.878375
2:142172028_C_T	2	142172028	C	T	0.0007616	0.036275
2:140773443_A_C	2	140773443	A	C	-0.0019454	0.705557
2:141816367_C_T	2	141816367	C	T	-0.0002538	0.00586349
2:141123407_A_C	2	141123407	A	C	0.00030664	0.00696033
2:141603995_G_A	2	141603995	G	A	-0.0009678	0.0671187
2:121089570_T_A	2	121089570	T	A	0.00490993	0.375284
2:120674336_A_T	2	120674336	A	T	0.00087642	0.015019
2:121176196_G_A	2	121176196	G	A	-0.0003943	0.00722906
2:121141060_C_T	2	121141060	C	T	-0.0030932	0.215979
2:118043967_T_C	2	118043967	T	C	0.00106557	0.943245
2:121953667_C_T	2	121953667	C	T	-0.0004591	0.0121878
2:118159526_A_G	2	118159526	A	G	-0.0005683	0.0156618
2:122904527_A_G	2	122904527	A	G	-0.0002811	0.00750117
2:121143712_C_T	2	121143712	C	T	0.00084909	0.036405
2:119618542_C_G	2	119618542	C	G	-0.0003195	0.00790772
2:121785746_A_C	2	121785746	A	C	0.00026471	0.00541167
2:121132293_G_A	2	121132293	G	A	-0.0017867	0.254637
2:120798871_T_G	2	120798871	T	G	0.00035849	0.00816763
2:121135375_G_A	2	121135375	G	A	-0.0014127	0.142089
2:119294759_A_G	2	119294759	A	G	0.00060112	0.0193059
2:118598424_C_G	2	118598424	C	G	0.00027824	0.00576649
2:118176254_A_G	2	118176254	A	G	-0.0004898	0.0120005
2:119069750_T_A	2	119069750	T	A	-0.000228	0.00596528
2:118885872_T_C	2	118885872	T	C	-0.0019407	0.197198
2:120265492_A_T	2	120265492	A	T	0.00086079	0.0320813
2:118592201_A_G	2	118592201	A	G	0.00049961	0.0147073
2:121099875_T_C	2	121099875	T	C	0.00128924	0.125893
2:122147568_A_G	2	122147568	A	G	-0.0001847	0.00512312
2:117877563_T_A	2	117877563	T	A	0.00033301	0.00703783
2:120442062_G_A	2	120442062	G	A	-0.0002283	0.00534411
2:122497006_G_A	2	122497006	G	A	0.00083459	0.0420156
2:123155059_A_G	2	123155059	A	G	0.00201421	0.45941
2:123126149_T_A	2	123126149	T	A	-0.0019103	0.451465
2:123043964_A_C	2	123043964	A	C	-0.000293	0.00599589
2:118088281_G_A	2	118088281	G	A	0.00193196	0.757328
2:122870900_T_A	2	122870900	T	A	0.00038696	0.0156545
2:121150858_C_T	2	121150858	C	T	-0.0017148	0.282667
2:121026272_T_A	2	121026272	T	A	0.00046642	0.0116814
2:120871950_A_G	2	120871950	A	G	-0.0007302	0.0357656
2:123167053_G_T	2	123167053	G	T	-0.0016958	0.332509
2:118234539_G_C	2	118234539	G	C	-0.0007252	0.0278401
2:211197344_C_G	2	211197344	C	G	0.00061193	0.0123289
2:211142611_G_T	2	211142611	G	T	-0.0006386	0.016821
2:211587304_G_A	2	211587304	G	A	-0.0023019	0.156252
2:212175104_C_G	2	212175104	C	G	-0.0020762	0.172038
2:212034243_G_A	2	212034243	G	A	-0.0009944	0.0392671
2:209659222_T_C	2	209659222	T	C	0.00281596	0.374985
2:211542221_G_A	2	211542221	G	A	0.00091863	0.0425017
2:211669006_T_C	2	211669006	T	C	0.00197849	0.27482
2:212122188_T_C	2	212122188	T	C	0.00109243	0.0635287
2:212051188_G_T	2	212051188	G	T	0.00118358	0.0843052
2:212021755_G_A	2	212021755	G	A	0.00161215	0.134033
2:209636876_A_G	2	209636876	A	G	-0.0005213	0.0122145
2:210393496_A_C	2	210393496	A	C	-0.0006104	0.0205921
2:209852923_T_C	2	209852923	T	C	-0.0003061	0.00815859
2:212191157_A_G	2	212191157	A	G	-0.0018033	0.249873
2:211687158_T_G	2	211687158	T	G	0.00200398	0.448774
2:211539363_A_G	2	211539363	A	G	-0.0011742	0.871692
2:211712979_A_G	2	211712979	A	G	-0.0002469	0.00543991
2:211725950_T_C	2	211725950	T	C	-0.0017444	0.230702
2:211546113_T_C	2	211546113	T	C	-0.0019182	0.292252
2:211967163_T_C	2	211967163	T	C	0.00078037	0.0506142
2:212465243_C_T	2	212465243	C	T	-0.0010496	0.0769158
2:211836348_C_A	2	211836348	C	A	0.00049333	0.0242109
2:211928839_G_C	2	211928839	G	C	0.00031422	0.0068102
2:212115918_T_G	2	212115918	T	G	0.00175784	0.322487
2:210820561_G_A	2	210820561	G	A	-0.0001929	0.00564642
2:211338832_T_C	2	211338832	T	C	0.00209391	0.572046
2:211038699_C_T	2	211038699	C	T	0.00059006	0.0228505
2:211517423_T_G	2	211517423	T	G	0.00182691	0.26346
2:210868224_A_G	2	210868224	A	G	0.00068022	0.0291977
2:210953991_G_T	2	210953991	G	T	0.00177553	0.223518
2:211643036_C_T	2	211643036	C	T	-0.0003669	0.0114146
2:210195613_T_A	2	210195613	T	A	-0.000286	0.00934988
2:211444452_T_C	2	211444452	T	C	-0.0002772	0.00638692
2:53983962_G_T	2	53983962	G	T	-0.0005768	0.0134065
2:53777585_A_G	2	53777585	A	G	0.00050404	0.00756038
2:57235105_G_T	2	57235105	G	T	0.00095111	0.0356324
2:53693487_C_A	2	53693487	C	A	0.00050917	0.0126448
2:53645996_A_G	2	53645996	A	G	0.00032454	0.00535483
2:54681332_C_T	2	54681332	C	T	-0.000464	0.00924987
2:56623931_T_G	2	56623931	T	G	0.00038482	0.0076852
2:55463691_G_T	2	55463691	G	T	-0.0002527	0.00598126
2:53753266_A_G	2	53753266	A	G	-0.0012137	0.0562657
2:55688962_A_C	2	55688962	A	C	-0.0003071	0.0061086
2:55648172_C_A	2	55648172	C	A	-0.0003445	0.00841041
2:53845618_G_A	2	53845618	G	A	0.0005073	0.00760467
2:52103932_G_T	2	52103932	G	T	-0.0002575	0.00539611
2:57187801_T_C	2	57187801	T	C	0.00059367	0.0156055
2:53666834_C_T	2	53666834	C	T	-0.0004643	0.0162803
2:56306133_C_T	2	56306133	C	T	0.0005457	0.013961
2:54335531_A_T	2	54335531	A	T	-0.0008375	0.0342354
2:56873160_C_A	2	56873160	C	A	0.00069684	0.0268034
2:54616053_G_T	2	54616053	G	T	0.00087531	0.0387823
2:54599894_A_G	2	54599894	A	G	0.00059549	0.0266656
2:54620102_A_G	2	54620102	A	G	0.00107485	0.0662412
2:52691997_A_G	2	52691997	A	G	-0.0009056	0.0446663
2:55012394_C_T	2	55012394	C	T	-0.0002684	0.00540313
2:54802668_T_G	2	54802668	T	G	-0.0005117	0.01865
2:53623732_G_C	2	53623732	G	C	-0.0002772	0.00743024
2:54850996_A_G	2	54850996	A	G	-0.0002814	0.00510633
2:51737908_C_T	2	51737908	C	T	0.00034163	0.00544663
2:56095994_C_G	2	56095994	C	G	-0.0015853	0.162973
2:53679392_T_C	2	53679392	T	C	-0.0022059	0.462354
2:56581367_A_T	2	56581367	A	T	-0.0014389	0.128876
2:56312131_G_A	2	56312131	G	A	0.00031525	0.00636289
2:54117385_T_G	2	54117385	T	G	-0.0003247	0.00926968
2:57010689_C_G	2	57010689	C	G	0.00058303	0.0284419
2:55453027_A_C	2	55453027	A	C	-0.0002563	0.00589907
2:56118765_C_T	2	56118765	C	T	-0.0002566	0.00540396
2:56058381_C_A	2	56058381	C	A	-0.000301	0.0076034
2:85069581_C_T	2	85069581	C	T	-0.0010762	0.0367933
2:85113514_C_A	2	85113514	C	A	-0.0005422	0.0114556
2:81997945_C_A	2	81997945	C	A	-0.0007812	0.0212428
2:85713565_G_A	2	85713565	G	A	0.00282936	0.163545
2:81997187_G_A	2	81997187	G	A	-0.0004666	0.00996381
2:85691370_G_T	2	85691370	G	T	0.00062888	0.0126482
2:85191710_C_T	2	85191710	C	T	-0.0003314	0.00691699
2:82247717_A_G	2	82247717	A	G	-0.0020921	0.14386
2:82237352_T_C	2	82237352	T	C	0.00240608	0.751843
2:82342528_A_G	2	82342528	A	G	-0.0003392	0.0112357
2:81615092_C_T	2	81615092	C	T	0.00056256	0.0163162
2:84731686_T_C	2	84731686	T	C	0.00084878	0.0296637
2:82842789_G_T	2	82842789	G	T	-0.0003316	0.0108618
2:85073106_G_A	2	85073106	G	A	0.00192021	0.667861
2:84927900_G_A	2	84927900	G	A	0.00036018	0.0110829
2:83741901_T_C	2	83741901	T	C	-0.0007416	0.0342928
2:81854043_T_C	2	81854043	T	C	-0.0005526	0.0153902
2:82939353_T_C	2	82939353	T	C	-0.0003629	0.011193
2:227553794_C_T	2	227553794	C	T	0.00400364	0.230034
2:226408916_A_G	2	226408916	A	G	-0.0025034	0.197375
2:226334335_G_T	2	226334335	G	T	0.00303613	0.606259
2:228541986_G_A	2	228541986	G	A	0.00059815	0.0132675
2:227772812_T_A	2	227772812	T	A	-0.0026933	0.543806
2:227555709_G_C	2	227555709	G	C	0.00170338	0.104944
2:224689693_G_A	2	224689693	G	A	-0.0006864	0.0239957
2:226340396_G_A	2	226340396	G	A	-0.001362	0.0784826
2:228505177_T_G	2	228505177	T	G	0.00042252	0.0115219
2:225889864_C_T	2	225889864	C	T	-0.0005135	0.0198044
2:230365564_C_A	2	230365564	C	A	-0.0003701	0.0104293
2:227011211_G_A	2	227011211	G	A	-0.0002647	0.00501615
2:227677321_A_T	2	227677321	A	T	0.00202657	0.330711
2:227725267_C_T	2	227725267	C	T	-0.0010917	0.0534154
2:226527634_C_T	2	226527634	C	T	0.00034074	0.007721
2:228305722_C_T	2	228305722	C	T	-0.0004758	0.0138092
2:229066698_T_C	2	229066698	T	C	-0.0005365	0.0135023
2:226664160_T_C	2	226664160	T	C	0.00058035	0.0219274
2:224420665_T_C	2	224420665	T	C	-0.0004354	0.0100722
2:226395276_A_C	2	226395276	A	C	-0.0019411	0.298931
2:227230681_C_T	2	227230681	C	T	-0.0004049	0.00922476
2:229596684_C_T	2	229596684	C	T	-0.0006245	0.032311
2:224596542_A_C	2	224596542	A	C	-0.0004409	0.0163782
2:224539301_C_T	2	224539301	C	T	-0.0002764	0.0069598
2:227792540_G_A	2	227792540	G	A	-0.0021502	0.396369
2:227333738_A_T	2	227333738	A	T	0.00030485	0.00735416
2:227695446_G_A	2	227695446	G	A	0.00059774	0.0255585
2:226505159_A_G	2	226505159	A	G	-0.0014174	0.2307
2:229238772_A_G	2	229238772	A	G	-0.0004452	0.0141639
2:229987809_C_T	2	229987809	C	T	-0.0020298	0.756159
2:227597697_G_T	2	227597697	G	T	-0.0010433	0.0709462
2:226726829_A_G	2	226726829	A	G	-0.0002382	0.00569533
2:226897871_T_C	2	226897871	T	C	-0.0003624	0.00925203
2:224845714_C_T	2	224845714	C	T	-0.0003012	0.00640454
2:230451886_C_T	2	230451886	C	T	0.00141605	0.823229
2:228497096_C_G	2	228497096	C	G	0.00074854	0.0270549
2:226003085_T_C	2	226003085	T	C	-0.0016986	0.187884
2:229509475_C_T	2	229509475	C	T	0.00045581	0.0152241
2:229877509_C_T	2	229877509	C	T	-0.0003514	0.0094488
2:226086121_T_C	2	226086121	T	C	-0.0020714	0.353105
2:227560786_G_A	2	227560786	G	A	-0.0017731	0.356847
2:226797304_G_A	2	226797304	G	A	-0.0003666	0.0101774
2:225480136_C_T	2	225480136	C	T	-0.000428	0.0134519
2:224187274_T_C	2	224187274	T	C	-0.0018896	0.256434
2:224971673_T_C	2	224971673	T	C	0.00163553	0.139403
2:226507600_T_A	2	226507600	T	A	0.00140762	0.18695
2:226426448_A_G	2	226426448	A	G	0.00162293	0.381217
2:228073122_G_A	2	228073122	G	A	-0.0004512	0.0145902
2:227123526_G_A	2	227123526	G	A	-0.0003551	0.010192
2:229377578_G_A	2	229377578	G	A	0.00028183	0.0052777
2:227521599_C_T	2	227521599	C	T	-0.0005589	0.0250793
2:227499254_G_A	2	227499254	G	A	0.0005218	0.0202807
2:230302568_T_C	2	230302568	T	C	-0.0002682	0.0064003
2:229871706_T_A	2	229871706	T	A	0.00163722	0.182147
2:226312824_C_T	2	226312824	C	T	0.00135549	0.729892
2:80166072_C_A	2	80166072	C	A	0.00068347	0.0168608
2:79015775_C_T	2	79015775	C	T	0.00235843	0.145196
2:80011735_G_A	2	80011735	G	A	0.00091455	0.0362062
2:77628324_C_G	2	77628324	C	G	-0.0005735	0.0180604
2:78932549_C_T	2	78932549	C	T	0.00072031	0.0326287
2:80078608_T_C	2	80078608	T	C	0.00066005	0.0181593
2:79049604_G_A	2	79049604	G	A	0.00074339	0.0361445
2:79148826_C_A	2	79148826	C	A	-0.0004592	0.0185505
2:79286338_C_T	2	79286338	C	T	-0.0019246	0.325884
2:79052497_G_T	2	79052497	G	T	-0.0003698	0.0121846
2:159628595_C_T	2	159628595	C	T	0.00222655	0.130386
2:159774895_T_G	2	159774895	T	G	0.00054642	0.0118944
2:159668758_A_C	2	159668758	A	C	-0.0029568	0.647201
2:162880926_A_T	2	162880926	A	T	0.00047198	0.00676341
2:158671126_G_A	2	158671126	G	A	0.00039903	0.00647448
2:159659527_A_G	2	159659527	A	G	0.00054516	0.00886042
2:156981466_A_T	2	156981466	A	T	0.00221728	0.105765
2:162433413_G_T	2	162433413	G	T	-0.0033487	0.409494
2:159075713_C_T	2	159075713	C	T	-0.0003256	0.00742046
2:159589917_C_T	2	159589917	C	T	0.00183505	0.192301
2:159719031_A_G	2	159719031	A	G	-0.0013618	0.122509
2:156597010_T_G	2	156597010	T	G	-0.0023664	0.183691
2:159625130_C_T	2	159625130	C	T	-0.0009782	0.0431037
2:157117184_C_T	2	157117184	C	T	0.00053538	0.00945753
2:159983436_T_G	2	159983436	T	G	-0.0003026	0.00562996
2:159667328_G_A	2	159667328	G	A	-0.001783	0.300122
2:159650308_T_A	2	159650308	T	A	-0.0020284	0.453437
2:158664150_T_C	2	158664150	T	C	-0.0003943	0.0105207
2:161979882_C_T	2	161979882	C	T	0.00262206	0.665137
2:158012307_T_C	2	158012307	T	C	-0.0005386	0.0162121
2:160782496_G_A	2	160782496	G	A	0.00084824	0.0304663
2:157389490_G_T	2	157389490	G	T	0.00036124	0.0058232
2:158631035_C_A	2	158631035	C	A	-0.0005715	0.0170267
2:161941714_T_C	2	161941714	T	C	-0.001796	0.192441
2:159733406_C_T	2	159733406	C	T	-0.0003295	0.0071533
2:161406793_C_T	2	161406793	C	T	-0.0022168	0.217008
2:156984598_G_A	2	156984598	G	A	-0.0005711	0.0200504
2:159709933_G_T	2	159709933	G	T	-0.0005401	0.0121666
2:158531739_G_A	2	158531739	G	A	0.00153317	0.843317
2:159599876_A_G	2	159599876	A	G	-0.0003711	0.00812832
2:157519227_A_G	2	157519227	A	G	0.00029337	0.00529288
2:161438131_G_A	2	161438131	G	A	-0.0003687	0.0108631
2:159118048_T_A	2	159118048	T	A	-0.0020983	0.66714
2:162710219_T_A	2	162710219	T	A	-0.0003018	0.00857523
2:160278141_C_T	2	160278141	C	T	0.00100295	0.0474455
2:158773599_G_A	2	158773599	G	A	-0.0007241	0.0254998
2:157753382_G_A	2	157753382	G	A	0.00039232	0.0117862
2:156899608_C_T	2	156899608	C	T	0.00092272	0.0418148
2:160309421_G_C	2	160309421	G	C	0.00183827	0.171689
2:160196461_T_A	2	160196461	T	A	-0.0018755	0.23246
2:161900803_T_C	2	161900803	T	C	-0.0016614	0.215277
2:159723506_G_T	2	159723506	G	T	0.00166834	0.599649
2:159695490_G_C	2	159695490	G	C	-0.0014041	0.222138
2:161222001_A_C	2	161222001	A	C	0.00050461	0.0102737
2:160290938_G_A	2	160290938	G	A	-0.0009166	0.0430531
2:157907080_G_A	2	157907080	G	A	-0.0004416	0.021553
2:157354917_A_T	2	157354917	A	T	0.00062477	0.024557
2:156730260_A_G	2	156730260	A	G	-0.0012925	0.100248
2:160325343_C_T	2	160325343	C	T	-0.0004953	0.0156746
2:162356847_A_T	2	162356847	A	T	0.00040565	0.0092125
2:157134821_C_T	2	157134821	C	T	0.00048262	0.013274
2:159066176_A_G	2	159066176	A	G	0.00096386	0.0594259
2:160301744_G_A	2	160301744	G	A	0.00061375	0.0212143
2:157157148_T_C	2	157157148	T	C	0.00048331	0.0154306
2:157645386_A_G	2	157645386	A	G	-0.0003772	0.0115894
2:158616417_A_C	2	158616417	A	C	0.00042323	0.0183785
2:156950824_C_T	2	156950824	C	T	0.00144431	0.864734
2:158271659_T_C	2	158271659	T	C	-0.0004118	0.0166169
2:159583610_G_A	2	159583610	G	A	-0.0016352	0.460918
2:157727812_G_C	2	157727812	G	C	-0.0003073	0.0104879
2:159523686_C_T	2	159523686	C	T	-0.0003091	0.00862791
2:160417540_A_G	2	160417540	A	G	0.00185469	0.505506
2:218250738_G_A	2	218250738	G	A	0.00095439	0.0190169
2:217418780_G_A	2	217418780	G	A	0.00057565	0.0103781
2:221629167_C_G	2	221629167	C	G	0.00102961	0.0385507
2:220126793_T_G	2	220126793	T	G	0.00090577	0.0128586
2:217493755_A_G	2	217493755	A	G	0.00380183	0.576652
2:218463361_G_A	2	218463361	G	A	0.00075306	0.0239231
2:220951777_A_G	2	220951777	A	G	0.00100543	0.0321286
2:220128746_C_T	2	220128746	C	T	0.00053208	0.00640688
2:221019604_C_T	2	221019604	C	T	0.00098036	0.0307357
2:220916773_A_G	2	220916773	A	G	0.00356564	0.47369
2:220830224_G_A	2	220830224	G	A	0.00043643	0.00725843
2:219854317_G_T	2	219854317	G	T	-0.0007131	0.0233036
2:216377500_G_T	2	216377500	G	T	-0.0028925	0.229422
2:218314201_T_C	2	218314201	T	C	-0.0023173	0.137837
2:217613683_C_T	2	217613683	C	T	0.0004102	0.00614553
2:217440440_G_T	2	217440440	G	T	0.00044984	0.00775522
2:219720349_T_C	2	219720349	T	C	-0.0023616	0.226775
2:220454389_C_T	2	220454389	C	T	-0.0023521	0.608108
2:216011307_T_C	2	216011307	T	C	-0.0002462	0.00508085
2:221689038_G_T	2	221689038	G	T	-0.0022942	0.479133
2:218292515_G_C	2	218292515	G	C	-0.0007664	0.0278996
2:216184549_C_T	2	216184549	C	T	0.00037883	0.00928935
2:218511178_T_C	2	218511178	T	C	0.00040743	0.0112195
2:219214529_A_T	2	219214529	A	T	-0.0002615	0.00715229
2:216456115_C_T	2	216456115	C	T	0.000481	0.0136924
2:220920556_C_T	2	220920556	C	T	0.00050381	0.0179635
2:219725318_C_G	2	219725318	C	G	-0.0017228	0.160241
2:217726880_G_C	2	217726880	G	C	-0.0020233	0.188089
2:217879696_A_C	2	217879696	A	C	-0.0022103	0.247676
2:221421220_T_A	2	221421220	T	A	0.00137227	0.095114
2:216821387_G_A	2	216821387	G	A	-0.0004211	0.0113923
2:215649030_C_T	2	215649030	C	T	-0.0005697	0.0181551
2:215637587_T_A	2	215637587	T	A	-0.0003459	0.00916977
2:221134065_C_T	2	221134065	C	T	0.00164187	0.108868
2:220285182_C_A	2	220285182	C	A	-0.0007296	0.0457588
2:220325528_C_G	2	220325528	C	G	0.00039178	0.0101977
2:218236786_T_C	2	218236786	T	C	0.00205878	0.26766
2:216598741_C_T	2	216598741	C	T	-0.0003387	0.0120302
2:217696404_C_T	2	217696404	C	T	0.00045715	0.0103582
2:216671472_C_T	2	216671472	C	T	-0.000582	0.0276146
2:217524881_G_A	2	217524881	G	A	0.00055581	0.0149651
2:215596314_G_A	2	215596314	G	A	-0.0004856	0.0122459
2:217829417_G_A	2	217829417	G	A	-0.0004568	0.0133663
2:219555813_T_C	2	219555813	T	C	-0.000515	0.0248143
2:219907121_G_T	2	219907121	G	T	0.00028433	0.00676396
2:217258397_G_A	2	217258397	G	A	0.00061519	0.0231284
2:218396070_C_T	2	218396070	C	T	-0.0006101	0.0231068
2:221242822_C_T	2	221242822	C	T	-0.0008916	0.0759096
2:220758073_T_G	2	220758073	T	G	0.00051102	0.014282
2:218372982_C_A	2	218372982	C	A	-0.0020107	0.314505
2:216569081_G_A	2	216569081	G	A	-0.000402	0.0093986
2:218726772_C_T	2	218726772	C	T	0.00045736	0.0114639
2:221389980_G_A	2	221389980	G	A	0.00091077	0.0521742
2:217825448_A_G	2	217825448	A	G	-0.0005806	0.0215542
2:217219711_T_C	2	217219711	T	C	0.00045129	0.0118963
2:219234800_T_C	2	219234800	T	C	-0.0007229	0.0272174
2:217865954_C_T	2	217865954	C	T	0.00030131	0.00510353
2:220992551_G_A	2	220992551	G	A	0.00140704	0.161619
2:217498839_T_G	2	217498839	T	G	0.00170632	0.318548
2:219020958_C_T	2	219020958	C	T	-0.0002335	0.00925366
2:215940734_T_C	2	215940734	T	C	-0.0006208	0.0232628
2:30982472_C_A	2	30982472	C	A	0.00136871	0.0521793
2:30254096_G_A	2	30254096	G	A	0.00057776	0.00984086
2:30912563_A_C	2	30912563	A	C	0.00351231	0.292108
2:29615443_T_G	2	29615443	T	G	0.003001	0.727548
2:29818291_A_G	2	29818291	A	G	-0.0005058	0.00927917
2:29968864_T_G	2	29968864	T	G	-0.000501	0.010554
2:30961997_C_A	2	30961997	C	A	0.00327092	0.323566
2:29682464_T_C	2	29682464	T	C	0.00038474	0.00614066
2:29581762_C_T	2	29581762	C	T	-0.0021293	0.204389
2:29572680_T_C	2	29572680	T	C	-0.0017648	0.881153
2:30086316_G_A	2	30086316	G	A	0.00051497	0.0108944
2:29652980_G_C	2	29652980	G	C	0.00170391	0.105888
2:29986163_G_A	2	29986163	G	A	-0.0005632	0.0151221
2:30545599_C_A	2	30545599	C	A	0.0015215	0.0882841
2:29327625_C_G	2	29327625	C	G	-0.0012296	0.0776656
2:29417204_G_C	2	29417204	G	C	0.00091969	0.0507391
2:29592460_A_G	2	29592460	A	G	0.00195918	0.268517
2:29587052_G_C	2	29587052	G	C	0.00189991	0.228158
2:29757016_T_C	2	29757016	T	C	-0.0018373	0.208625
2:30217185_G_C	2	30217185	G	C	-0.0018512	0.224993
2:29653709_C_T	2	29653709	C	T	-0.0018279	0.325757
2:29376452_G_A	2	29376452	G	A	-0.0010002	0.053234
2:30944764_C_G	2	30944764	C	G	0.0006887	0.0348638
2:29619971_G_A	2	29619971	G	A	-0.0017973	0.479214
2:29394631_G_A	2	29394631	G	A	0.00027469	0.00530467
2:29985721_G_A	2	29985721	G	A	0.00136422	0.868318
2:29297068_C_T	2	29297068	C	T	0.0018521	0.217857
2:29378902_A_G	2	29378902	A	G	0.0018487	0.508797
2:31118542_C_G	2	31118542	C	G	-0.0020023	0.418406
2:30561200_T_C	2	30561200	T	C	-0.0002424	0.00627318
2:30985657_C_T	2	30985657	C	T	0.00065772	0.0308113
2:31242038_G_C	2	31242038	G	C	-0.0002969	0.00597057
2:60878203_T_A	2	60878203	T	A	0.00373728	0.414337
2:59291178_G_A	2	59291178	G	A	-0.0025575	0.694449
2:60826791_A_G	2	60826791	A	G	0.0028808	0.627655
2:60284525_C_T	2	60284525	C	T	0.00039071	0.00901494
2:61996205_A_T	2	61996205	A	T	0.00041249	0.00726374
2:59451274_A_G	2	59451274	A	G	-0.0022771	0.387526
2:59330227_A_G	2	59330227	A	G	-0.0021487	0.602896
2:60908376_C_G	2	60908376	C	G	0.0004654	0.0103471
2:57800553_T_G	2	57800553	T	G	0.00068889	0.0282039
2:59586969_G_T	2	59586969	G	T	-0.0019896	0.439421
2:57484984_G_C	2	57484984	G	C	0.00058696	0.0175518
2:59320454_C_G	2	59320454	C	G	-0.0021334	0.359958
2:62661258_G_C	2	62661258	G	C	-0.0002743	0.00518549
2:61818294_G_A	2	61818294	G	A	-0.0005987	0.022447
2:63910087_T_C	2	63910087	T	C	-0.0003759	0.00688354
2:60063228_C_T	2	60063228	C	T	0.00039946	0.00818311
2:60651760_T_C	2	60651760	T	C	0.00049803	0.0109149
2:59599954_A_G	2	59599954	A	G	0.00174724	0.367755
2:57539489_T_A	2	57539489	T	A	0.00228441	0.283074
2:58383820_C_T	2	58383820	C	T	0.00207147	0.427206
2:57616965_C_T	2	57616965	C	T	0.00192567	0.282161
2:59634896_T_C	2	59634896	T	C	0.00174839	0.490966
2:58344792_C_T	2	58344792	C	T	0.00163555	0.251886
2:61857614_G_A	2	61857614	G	A	-0.0004292	0.0118609
2:63277441_G_A	2	63277441	G	A	-0.0002659	0.00596532
2:60890525_T_A	2	60890525	T	A	-0.00137	0.169558
2:59835622_A_G	2	59835622	A	G	-0.0004074	0.0103089
2:59779339_C_G	2	59779339	C	G	-0.0012621	0.131191
2:57941287_A_G	2	57941287	A	G	0.00192909	0.375011
2:64279621_A_G	2	64279621	A	G	-0.0003096	0.00769646
2:60792671_C_A	2	60792671	C	A	-0.0019375	0.363399
2:61965895_T_C	2	61965895	T	C	-0.000655	0.0326656
2:60548789_G_A	2	60548789	G	A	0.00114219	0.0640812
2:61372330_T_C	2	61372330	T	C	-0.0003279	0.00633531
2:58847436_C_T	2	58847436	C	T	-0.0020038	0.603684
2:60955090_G_A	2	60955090	G	A	-0.0003647	0.0101919
2:57740787_T_A	2	57740787	T	A	0.00182484	0.355268
2:60527253_T_C	2	60527253	T	C	-0.0002902	0.00681858
2:62823861_A_C	2	62823861	A	C	0.00106571	0.0682694
2:59321694_G_A	2	59321694	G	A	-0.0008268	0.943372
2:62675324_C_T	2	62675324	C	T	0.00186853	0.215992
2:62727902_C_T	2	62727902	C	T	0.00181273	0.166894
2:64287632_A_G	2	64287632	A	G	-0.0016203	0.813058
2:59658973_G_A	2	59658973	G	A	0.00062449	0.0297439
2:62066986_G_C	2	62066986	G	C	0.0002932	0.00521387
2:62679509_G_A	2	62679509	G	A	0.00096601	0.0573489
2:63917073_T_C	2	63917073	T	C	-0.0009216	0.0488598
2:62736940_G_C	2	62736940	G	C	0.00094527	0.0624888
2:61071381_A_G	2	61071381	A	G	-0.0003091	0.00605725
2:62184113_T_C	2	62184113	T	C	0.00051258	0.022136
2:59478292_T_C	2	59478292	T	C	-0.0016771	0.436462
2:60895025_C_T	2	60895025	C	T	0.00137806	0.205729
2:58253423_G_A	2	58253423	G	A	-0.0016601	0.370922
2:60826959_C_A	2	60826959	C	A	0.00158541	0.448241
2:59755838_G_A	2	59755838	G	A	-0.0014304	0.230207
2:63495301_T_A	2	63495301	T	A	-0.0006552	0.0269408
2:59578064_C_A	2	59578064	C	A	-0.0002263	0.00823806
2:212851268_T_C	2	212851268	T	C	-0.0003662	0.00532958
2:214838513_G_T	2	214838513	G	T	0.00284513	0.235285
2:214848370_G_A	2	214848370	G	A	0.00238489	0.207725
2:213377399_C_T	2	213377399	C	T	0.00226309	0.145328
2:215772345_C_T	2	215772345	C	T	0.00095067	0.0351855
2:215584645_T_C	2	215584645	T	C	0.00040072	0.0092805
2:215728285_C_T	2	215728285	C	T	0.00155131	0.119968
2:212862599_T_C	2	212862599	T	C	0.0027335	0.532139
2:215663902_G_A	2	215663902	G	A	-0.0003719	0.00686731
2:213400434_T_G	2	213400434	T	G	-0.0021178	0.232315
2:213514741_T_C	2	213514741	T	C	-0.0004428	0.0159557
2:214449406_A_G	2	214449406	A	G	0.00030436	0.00587011
2:215366571_G_A	2	215366571	G	A	0.00250154	0.465913
2:212962149_G_A	2	212962149	G	A	0.00034858	0.00898749
2:215149199_A_G	2	215149199	A	G	0.00046869	0.00932759
2:215918878_A_C	2	215918878	A	C	0.00034543	0.0091153
2:215356938_C_T	2	215356938	C	T	-0.0018637	0.234785
2:213356677_C_T	2	213356677	C	T	-0.0002721	0.00694702
2:212833277_T_C	2	212833277	T	C	0.00043545	0.0132688
2:213804974_C_T	2	213804974	C	T	0.00035639	0.0074732
2:214678180_G_A	2	214678180	G	A	-0.0016909	0.251483
2:214690983_G_T	2	214690983	G	T	0.00165697	0.315776
2:213007230_A_G	2	213007230	A	G	-0.0004043	0.00814768
2:213105651_T_C	2	213105651	T	C	-0.0008443	0.0521237
2:215019834_C_A	2	215019834	C	A	0.00169315	0.182054
2:215840310_C_A	2	215840310	C	A	-0.0004509	0.0161811
2:80227687_C_T	2	80227687	C	T	0.00282099	0.147536
2:81480763_C_T	2	81480763	C	T	-0.0004144	0.00739983
2:81528015_A_G	2	81528015	A	G	0.00039146	0.00644272
2:79879258_G_A	2	79879258	G	A	-0.0002643	0.00540078
2:80568488_C_A	2	80568488	C	A	-0.0003795	0.00709154
2:81119191_C_T	2	81119191	C	T	-0.0002917	0.00584782
2:80098304_A_G	2	80098304	A	G	0.00038759	0.00597241
2:80607590_G_A	2	80607590	G	A	-0.0002578	0.00578296
2:81439550_G_A	2	81439550	G	A	-0.0004475	0.0116891
2:80228863_C_T	2	80228863	C	T	-0.0024476	0.452641
2:80938294_T_C	2	80938294	T	C	-0.0002168	0.00500394
2:80310275_A_G	2	80310275	A	G	0.00043513	0.00918404
2:80398391_G_A	2	80398391	G	A	0.00045592	0.0116158
2:80509119_C_T	2	80509119	C	T	-0.000336	0.0102675
2:80122944_A_G	2	80122944	A	G	-0.0002972	0.00688398
2:81372726_A_G	2	81372726	A	G	-0.0005536	0.968414
2:80021652_T_C	2	80021652	T	C	-0.0007646	0.0373654
2:80228507_C_G	2	80228507	C	G	-0.0007261	0.0315181
2:80272261_A_G	2	80272261	A	G	-0.001809	0.276823
2:79996539_T_C	2	79996539	T	C	-0.0005858	0.0250163
2:16013580_C_T	2	16013580	C	T	-0.0005004	0.0099781
2:16153772_G_A	2	16153772	G	A	0.00355664	0.53531
2:15813608_G_A	2	15813608	G	A	0.00054152	0.0114868
2:16332902_G_A	2	16332902	G	A	0.00063052	0.0241351
2:16364940_G_A	2	16364940	G	A	0.00067669	0.0258374
2:16154226_C_T	2	16154226	C	T	-0.00185	0.208237
2:15663010_T_C	2	15663010	T	C	0.00047702	0.0167677
2:16354723_G_A	2	16354723	G	A	0.00137982	0.142147
2:15371123_A_G	2	15371123	A	G	0.00092306	0.0573846
2:15792518_T_C	2	15792518	T	C	0.00209359	0.342416
2:15883483_C_G	2	15883483	C	G	0.00041334	0.0117136
2:15802065_G_A	2	15802065	G	A	0.00035837	0.00690995
2:16363178_T_C	2	16363178	T	C	-0.0015981	0.669957
2:231755790_A_G	2	231755790	A	G	0.00240136	0.109914
2:232356141_A_G	2	232356141	A	G	0.00198842	0.836606
2:233217042_G_C	2	233217042	G	C	0.0006763	0.0179224
2:232369401_G_A	2	232369401	G	A	0.0028416	0.55288
2:231884504_C_T	2	231884504	C	T	0.00228951	0.243308
2:231736641_C_T	2	231736641	C	T	0.00272525	0.574749
2:231760259_C_T	2	231760259	C	T	0.00107649	0.0519964
2:231899031_G_C	2	231899031	G	C	0.00234352	0.296767
2:232881861_A_G	2	232881861	A	G	0.00079986	0.0272458
2:232504158_C_T	2	232504158	C	T	0.00063979	0.0181681
2:231761493_A_T	2	231761493	A	T	-0.0010148	0.044388
2:232465489_G_A	2	232465489	G	A	-0.0022571	0.447434
2:232239989_A_C	2	232239989	A	C	-0.0003553	0.0084651
2:232325692_A_C	2	232325692	A	C	0.00216988	0.33784
2:231500949_G_C	2	231500949	G	C	0.00203707	0.583951
2:233772798_A_C	2	233772798	A	C	-0.000868	0.947044
2:231884331_G_A	2	231884331	G	A	-0.0008296	0.0523478
2:231755441_A_G	2	231755441	A	G	-0.0014325	0.125707
2:233498399_C_T	2	233498399	C	T	0.00110921	0.0583627
2:231493489_G_T	2	231493489	G	T	-0.0016808	0.242507
2:231736890_G_A	2	231736890	G	A	-0.0012141	0.111648
2:232713847_A_C	2	232713847	A	C	0.00030878	0.00515143
2:231492420_T_C	2	231492420	T	C	-0.0012852	0.132865
2:231916926_G_T	2	231916926	G	T	0.00145681	0.183058
2:233211146_A_G	2	233211146	A	G	0.00112179	0.0751518
2:232360966_G_A	2	232360966	G	A	0.00030579	0.0058347
2:233553149_A_C	2	233553149	A	C	0.00042278	0.010194
2:231527879_A_G	2	231527879	A	G	0.00035207	0.00925395
2:232333514_C_T	2	232333514	C	T	-0.0002798	0.00718779
2:186272255_T_G	2	186272255	T	G	-0.0028186	0.234274
2:186219387_T_C	2	186219387	T	C	-0.0011942	0.0840724
2:187488319_A_G	2	187488319	A	G	-0.0007703	0.0218876
2:185296350_G_A	2	185296350	G	A	0.00042542	0.00831124
2:187791516_C_T	2	187791516	C	T	-0.0005372	0.0155831
2:186940296_C_T	2	186940296	C	T	-0.0020573	0.322671
2:186374537_T_C	2	186374537	T	C	0.00039504	0.00842388
2:185251502_A_G	2	185251502	A	G	-0.0005197	0.0179751
2:185757639_A_G	2	185757639	A	G	0.00037803	0.00688541
2:186235233_A_T	2	186235233	A	T	0.00219502	0.487825
2:186461694_T_C	2	186461694	T	C	0.00032389	0.00548374
2:186736503_C_T	2	186736503	C	T	-0.0011114	0.094959
2:185555448_G_A	2	185555448	G	A	0.00034991	0.0097216
2:186176733_T_C	2	186176733	T	C	0.00033496	0.00746055
2:189597656_G_T	2	189597656	G	T	-0.0004565	0.0175426
2:186341741_G_A	2	186341741	G	A	-0.0008835	0.0673276
2:185018029_T_A	2	185018029	T	A	0.00028448	0.00646755
2:188662445_G_C	2	188662445	G	C	-0.0004722	0.0138216
2:186854691_A_G	2	186854691	A	G	-0.0016404	0.29918
2:185716210_G_A	2	185716210	G	A	-0.0006889	0.038503
2:185018150_T_C	2	185018150	T	C	-0.0004381	0.0160425
2:6293414_A_T	2	6293414	A	T	0.00057345	0.0112821
2:6895049_T_C	2	6895049	T	C	-0.002301	0.15627
2:5754078_C_T	2	5754078	C	T	0.00049953	0.0148666
2:6051722_G_T	2	6051722	G	T	-0.0002859	0.00549068
2:5599920_G_C	2	5599920	G	C	0.00133116	0.0728791
2:5556042_A_G	2	5556042	A	G	0.00040546	0.00934926
2:6417236_G_C	2	6417236	G	C	0.00046478	0.0103824
2:5663573_T_G	2	5663573	T	G	-0.0019265	0.724576
2:6086867_A_G	2	6086867	A	G	-0.0003549	0.00767697
2:6898518_A_C	2	6898518	A	C	-0.0011316	0.103467
2:6052178_G_A	2	6052178	G	A	0.00052685	0.01497
2:5586065_T_G	2	5586065	T	G	0.0005097	0.0226751
2:138059384_C_G	2	138059384	C	G	-0.0034985	0.282486
2:135324986_G_A	2	135324986	G	A	-0.0002685	0.00606422
2:134846988_C_T	2	134846988	C	T	-0.0023266	0.162281
2:139060160_A_G	2	139060160	A	G	0.00211318	0.21701
2:141230622_C_A	2	141230622	C	A	-0.0002671	0.00560317
2:134837329_G_A	2	134837329	G	A	-0.0005026	0.0161278
2:138612416_T_C	2	138612416	T	C	-0.0011875	0.934544
2:135281233_G_C	2	135281233	G	C	-0.0019516	0.17804
2:134644219_T_G	2	134644219	T	G	-0.0018336	0.194153
2:139316161_G_T	2	139316161	G	T	-0.0019333	0.368028
2:139308191_C_A	2	139308191	C	A	-0.0006482	0.0316779
2:134633751_C_A	2	134633751	C	A	-0.0020989	0.198803
2:139168742_T_C	2	139168742	T	C	0.00103939	0.0669805
2:139243090_C_G	2	139243090	C	G	-0.0003273	0.00880935
2:134720280_C_A	2	134720280	C	A	-0.0018326	0.172966
2:134935659_T_C	2	134935659	T	C	-0.0007447	0.0244414
2:138738760_T_C	2	138738760	T	C	-0.0002463	0.00516362
2:138055336_T_C	2	138055336	T	C	-0.0023653	0.407141
2:139060386_A_T	2	139060386	A	T	-0.001927	0.572735
2:134853072_C_T	2	134853072	C	T	-0.001057	0.0687995
2:139042831_G_A	2	139042831	G	A	-0.0016418	0.274793
2:139068574_C_T	2	139068574	C	T	0.00063838	0.0279959
2:138554132_T_C	2	138554132	T	C	0.00037424	0.00830184
2:139410358_A_T	2	139410358	A	T	-0.0019712	0.419609
2:139214919_G_A	2	139214919	G	A	0.00022423	0.00547668
2:135605014_A_G	2	135605014	A	G	-0.0015786	0.189198
2:134867484_A_T	2	134867484	A	T	-0.0008288	0.0375424
2:139036466_C_G	2	139036466	C	G	0.00033083	0.00618367
2:138819675_C_T	2	138819675	C	T	0.00144044	0.15449
2:139407968_C_T	2	139407968	C	T	0.00030475	0.00649634
2:139191106_G_A	2	139191106	G	A	-0.0002271	0.00592144
2:139352795_G_A	2	139352795	G	A	-0.000669	0.0397034
2:134698790_T_A	2	134698790	T	A	0.00032003	0.00722088
2:139190391_A_G	2	139190391	A	G	0.00186486	0.414947
2:139817912_G_A	2	139817912	G	A	-0.0006626	0.0317209
2:139614863_A_C	2	139614863	A	C	0.00053697	0.0168157
2:135370862_T_C	2	135370862	T	C	-0.0003459	0.00608326
2:135300861_A_G	2	135300861	A	G	-0.001848	0.538435
2:139848844_G_A	2	139848844	G	A	0.00069438	0.0274494
2:135218963_T_C	2	135218963	T	C	0.00124428	0.0760229
2:137370159_A_C	2	137370159	A	C	-0.000925	0.0605442
2:141290864_T_C	2	141290864	T	C	-0.0007951	0.0421726
2:138854608_A_G	2	138854608	A	G	0.00170919	0.284704
2:139943332_G_A	2	139943332	G	A	0.00082887	0.0434065
2:140015651_A_G	2	140015651	A	G	0.00031279	0.00575741
2:134679164_C_T	2	134679164	C	T	-0.0005444	0.0305967
2:138171869_C_T	2	138171869	C	T	0.00044132	0.0168252
2:135549113_C_T	2	135549113	C	T	-0.0010086	0.13059
2:135565250_G_T	2	135565250	G	T	-0.0015051	0.279816
2:71871188_C_T	2	71871188	C	T	-0.0003775	0.00758797
2:71743562_G_T	2	71743562	G	T	-0.0007448	0.0401609
2:67503651_A_G	2	67503651	A	G	-0.0029364	0.367817
2:67639222_A_G	2	67639222	A	G	-0.0013945	0.079918
2:67537861_C_T	2	67537861	C	T	-0.0006702	0.0256923
2:67017450_C_T	2	67017450	C	T	-0.0020727	0.138681
2:67252505_A_G	2	67252505	A	G	-0.0003492	0.00518924
2:68326395_G_A	2	68326395	G	A	-0.0007652	0.0288909
2:67464147_A_C	2	67464147	A	C	-0.0019915	0.17954
2:69470462_T_G	2	69470462	T	G	-0.0004926	0.0122414
2:67688271_C_A	2	67688271	C	A	-0.0019988	0.229462
2:67224057_T_C	2	67224057	T	C	0.00191418	0.153425
2:66089594_T_C	2	66089594	T	C	-0.000861	0.0309376
2:67727734_T_G	2	67727734	T	G	-0.0021457	0.749465
2:65935157_C_T	2	65935157	C	T	0.00161068	0.110323
2:68168140_T_A	2	68168140	T	A	-0.0012241	0.0580411
2:65456057_T_C	2	65456057	T	C	0.00035263	0.00756671
2:65804197_C_G	2	65804197	C	G	0.00178354	0.148117
2:68001206_A_T	2	68001206	A	T	-0.0016274	0.855201
2:67622243_A_G	2	67622243	A	G	-0.0020187	0.67047
2:66744814_G_A	2	66744814	G	A	0.00077911	0.0298557
2:67468559_C_A	2	67468559	C	A	0.00036125	0.00867001
2:67607091_A_G	2	67607091	A	G	0.00039158	0.00822408
2:69010308_G_T	2	69010308	G	T	-0.0028639	0.383164
2:68621956_T_C	2	68621956	T	C	-0.0003112	0.00532379
2:66398826_C_T	2	66398826	C	T	0.00028855	0.00617657
2:65805576_G_A	2	65805576	G	A	0.00189681	0.235589
2:66765578_A_G	2	66765578	A	G	-0.0027194	0.553628
2:66976854_G_A	2	66976854	G	A	-0.0009398	0.0475317
2:67974674_T_G	2	67974674	T	G	0.00221751	0.449064
2:68739864_G_A	2	68739864	G	A	-0.000305	0.00682001
2:66179639_C_T	2	66179639	C	T	-0.000336	0.00783815
2:69030182_T_C	2	69030182	T	C	0.00050825	0.0117689
2:68362442_C_T	2	68362442	C	T	-0.0003728	0.0102338
2:70376729_C_T	2	70376729	C	T	0.00040387	0.00733907
2:67225560_T_C	2	67225560	T	C	-0.0020188	0.336848
2:68200911_A_G	2	68200911	A	G	-0.0005896	0.0226604
2:65792776_C_G	2	65792776	C	G	-0.0021464	0.638136
2:65802411_C_T	2	65802411	C	T	0.00114019	0.0892595
2:67828907_G_A	2	67828907	G	A	0.000851	0.0278458
2:69004355_C_T	2	69004355	C	T	-0.0007017	0.0309698
2:68314234_C_T	2	68314234	C	T	0.00220749	0.448854
2:66330982_G_A	2	66330982	G	A	-0.0005558	0.0210617
2:67695596_C_T	2	67695596	C	T	0.00121107	0.0816225
2:69169340_G_C	2	69169340	G	C	0.00056591	0.0215143
2:67705639_A_G	2	67705639	A	G	-0.0004099	0.00929165
2:67975586_T_C	2	67975586	T	C	0.00199817	0.615518
2:64428494_T_C	2	64428494	T	C	0.00052089	0.0127265
2:67932322_G_A	2	67932322	G	A	0.0003887	0.00956397
2:68926946_A_T	2	68926946	A	T	-0.0004411	0.0121431
2:65753040_G_A	2	65753040	G	A	0.00065268	0.0303079
2:69688278_A_G	2	69688278	A	G	-0.0002863	0.00816453
2:65234136_C_T	2	65234136	C	T	0.00045006	0.0137033
2:66689284_C_G	2	66689284	C	G	0.0003681	0.0150266
2:67496547_C_T	2	67496547	C	T	-0.0007524	0.0568847
2:69061844_A_G	2	69061844	A	G	0.00032867	0.00831687
2:68312803_T_C	2	68312803	T	C	0.00160817	0.266993
2:66716855_A_G	2	66716855	A	G	0.00036819	0.0136259
2:68404226_C_G	2	68404226	C	G	-0.000296	0.00787776
2:66293566_G_T	2	66293566	G	T	-0.0006243	0.0293592
2:68006840_G_A	2	68006840	G	A	-0.0015174	0.162803
2:67996139_T_C	2	67996139	T	C	0.00049177	0.0174124
2:64480369_C_A	2	64480369	C	A	0.00030597	0.00529848
2:65738799_G_A	2	65738799	G	A	0.00032637	0.0119916
2:66460241_A_G	2	66460241	A	G	-0.0004689	0.0186048
2:67766338_T_C	2	67766338	T	C	0.00058261	0.0302514
2:69280663_T_C	2	69280663	T	C	0.00041117	0.00817022
2:68487719_G_A	2	68487719	G	A	-0.0004038	0.0157514
2:67768340_C_A	2	67768340	C	A	-0.0006264	0.037989
2:65803661_T_C	2	65803661	T	C	0.00133827	0.171144
2:69040504_G_A	2	69040504	G	A	-0.0002904	0.00637472
2:67729255_T_G	2	67729255	T	G	-0.0017325	0.505763
2:67479618_G_C	2	67479618	G	C	-0.0015255	0.454849
2:67449899_A_C	2	67449899	A	C	-0.0013942	0.74833
2:65263324_G_C	2	65263324	G	C	-0.0002286	0.00577827
2:240123326_A_G	2	240123326	A	G	0.00339506	0.742435
2:238732864_G_A	2	238732864	G	A	0.00117498	0.0380574
2:239888597_A_G	2	239888597	A	G	0.00226436	0.783236
2:238641398_T_A	2	238641398	T	A	0.00082683	0.0351444
2:239451812_T_C	2	239451812	T	C	0.00256317	0.259781
2:240185961_G_A	2	240185961	G	A	0.00209229	0.195603
2:238682218_T_C	2	238682218	T	C	-0.0005632	0.0111259
2:238718507_C_T	2	238718507	C	T	0.00206166	0.189041
2:240399014_T_A	2	240399014	T	A	0.0020533	0.216712
2:240490298_C_T	2	240490298	C	T	0.00046647	0.00898481
2:238328146_G_A	2	238328146	G	A	0.00057298	0.0200333
2:239859862_C_T	2	239859862	C	T	0.00073947	0.0286168
2:240165213_C_T	2	240165213	C	T	-0.0020204	0.219881
2:240400590_T_C	2	240400590	T	C	0.00195198	0.211588
2:238373781_C_T	2	238373781	C	T	0.00079169	0.0356604
2:238759553_A_G	2	238759553	A	G	0.00043167	0.0125787
2:238815608_G_A	2	238815608	G	A	0.00045536	0.0115825
2:238511675_G_C	2	238511675	G	C	0.00117367	0.0665242
2:238381067_G_A	2	238381067	G	A	0.00066465	0.0220766
2:240435704_G_A	2	240435704	G	A	-0.0008273	0.0376801
2:239887435_C_T	2	239887435	C	T	0.00204651	0.597904
2:238397461_G_A	2	238397461	G	A	-0.0005805	0.0175271
2:239451540_G_A	2	239451540	G	A	-0.0020586	0.474785
2:239500816_C_T	2	239500816	C	T	-0.0004613	0.0171182
2:238648581_G_A	2	238648581	G	A	-0.0006567	0.0244087
2:238260610_C_A	2	238260610	C	A	0.00200876	0.691541
2:239078137_T_C	2	239078137	T	C	0.00033939	0.00719173
2:239777487_G_A	2	239777487	G	A	0.00024652	0.00521659
2:239118848_C_T	2	239118848	C	T	0.00100136	0.057982
2:238264110_G_A	2	238264110	G	A	0.00080627	0.0320592
2:240263103_C_T	2	240263103	C	T	-0.001057	0.0785589
2:240295115_T_C	2	240295115	T	C	-0.0008743	0.0720374
2:97695036_C_A	2	97695036	C	A	0.0021271	0.0879989
2:97680369_G_A	2	97680369	G	A	0.00142181	0.0562539
2:97812713_G_A	2	97812713	G	A	-0.0028943	0.763781
2:97594303_C_T	2	97594303	C	T	0.00071321	0.0202471
2:96546462_T_C	2	96546462	T	C	-0.0007771	0.0263354
2:97207887_G_A	2	97207887	G	A	-0.0005902	0.0174671
2:98264323_G_A	2	98264323	G	A	0.00048326	0.0135784
2:96194562_T_G	2	96194562	T	G	0.0006576	0.0205885
2:95933027_C_A	2	95933027	C	A	-0.0004168	0.0142531
2:96893189_T_A	2	96893189	T	A	-0.0006605	0.0267994
2:97328195_C_T	2	97328195	C	T	-0.0002979	0.00706692
2:223520978_A_T	2	223520978	A	T	0.00036713	0.00631617
2:223649236_C_T	2	223649236	C	T	0.00068351	0.0270647
2:222784165_C_T	2	222784165	C	T	0.00040908	0.0122843
2:205115659_G_A	2	205115659	G	A	0.00289179	0.6601
2:205121513_G_A	2	205121513	G	A	0.00212131	0.760861
2:205277145_G_A	2	205277145	G	A	0.00047036	0.0146618
2:205424360_T_C	2	205424360	T	C	-0.0003488	0.00882718
2:205205690_T_C	2	205205690	T	C	0.00035955	0.00763738
2:205128707_A_G	2	205128707	A	G	0.00162674	0.175257
2:205062952_G_A	2	205062952	G	A	0.00092786	0.061198
2:205185020_T_C	2	205185020	T	C	-0.0009092	0.0470002
2:204987586_C_T	2	204987586	C	T	0.00024971	0.00540361
2:205144832_C_T	2	205144832	C	T	-0.0004508	0.0187873
2:234852119_A_G	2	234852119	A	G	0.00043631	0.00703066
2:234745789_A_G	2	234745789	A	G	-0.0021742	0.51595
2:234893494_G_A	2	234893494	G	A	-0.0003346	0.00667723
2:234731883_A_G	2	234731883	A	G	-0.0018537	0.725749
2:234931738_G_C	2	234931738	G	C	-0.0003134	0.00929007
2:104991925_C_T	2	104991925	C	T	0.00085221	0.0224991
2:104890214_A_C	2	104890214	A	C	0.00087185	0.0332055
2:222071918_C_T	2	222071918	C	T	-0.0011403	0.0474701
2:221787582_A_G	2	221787582	A	G	0.00050143	0.0116401
2:222312658_C_T	2	222312658	C	T	0.00308005	0.476517
2:222939405_C_A	2	222939405	C	A	0.00095301	0.0336949
2:223198283_C_T	2	223198283	C	T	-0.0006309	0.0204939
2:222925815_C_A	2	222925815	C	A	0.00087623	0.0334996
2:223937045_G_A	2	223937045	G	A	-0.0003492	0.00826166
2:222122287_C_T	2	222122287	C	T	-0.0012384	0.0901045
2:71141110_T_C	2	71141110	T	C	-0.000877	0.0310055
2:71540802_C_T	2	71540802	C	T	0.00039003	0.00949799
2:70830628_T_C	2	70830628	T	C	0.00158972	0.124018
2:69946670_T_C	2	69946670	T	C	-0.002277	0.245511
2:69318506_G_A	2	69318506	G	A	0.00030168	0.0053151
2:69902350_G_A	2	69902350	G	A	-0.0007223	0.0385149
2:70109426_C_T	2	70109426	C	T	-0.0002379	0.00617753
2:69410325_T_G	2	69410325	T	G	-0.0012189	0.0945704
2:69489703_C_T	2	69489703	C	T	0.00060229	0.0207303
2:71795527_C_T	2	71795527	C	T	0.00044194	0.0162037
2:71024801_G_C	2	71024801	G	C	-0.0006694	0.0358429
2:70529447_G_A	2	70529447	G	A	-0.0002527	0.00566444
2:237848643_A_G	2	237848643	A	G	0.00308422	0.552808
2:237757355_C_T	2	237757355	C	T	-0.0016899	0.152722
2:237752442_G_A	2	237752442	G	A	0.00206698	0.225679
2:237948930_A_G	2	237948930	A	G	-0.0015558	0.184924
2:237260783_T_G	2	237260783	T	G	-0.0002831	0.0107843
2:237947882_C_T	2	237947882	C	T	-0.0016708	0.264203
2:237728361_C_T	2	237728361	C	T	-0.0006894	0.0357042
2:133262852_T_C	2	133262852	T	C	0.00141658	0.106062
2:133833835_C_A	2	133833835	C	A	-0.0018447	0.18451
2:132339595_C_T	2	132339595	C	T	0.00092683	0.045164
2:133280981_G_A	2	133280981	G	A	0.00057586	0.00952176
2:134013798_T_G	2	134013798	T	G	0.0005268	0.0131296
2:134377798_A_G	2	134377798	A	G	-0.0003307	0.00875156
2:133732276_C_T	2	133732276	C	T	0.00044463	0.0100008
2:133827457_C_T	2	133827457	C	T	-0.0020113	0.451562
2:133767436_T_A	2	133767436	T	A	-0.0005214	0.0193427
2:133952040_G_A	2	133952040	G	A	-0.0017658	0.253801
2:130294396_T_G	2	130294396	T	G	-0.0004072	0.0125651
2:129684437_C_T	2	129684437	C	T	-0.000418	0.013771
2:129841946_G_A	2	129841946	G	A	-0.0017927	0.127821
2:130522315_G_A	2	130522315	G	A	-0.000852	0.0426498
2:129830093_T_C	2	129830093	T	C	0.0017142	0.157844
2:130131493_G_A	2	130131493	G	A	-0.0005397	0.0156118
2:130526379_G_A	2	130526379	G	A	-0.000161	0.00517123
2:130445377_C_T	2	130445377	C	T	-0.0003635	0.0108857
2:129847487_A_G	2	129847487	A	G	0.00191166	0.277957
2:129848593_A_T	2	129848593	A	T	0.00044148	0.0136247
2:117398316_G_A	2	117398316	G	A	-0.0004442	0.0162258
2:116973707_A_C	2	116973707	A	C	-0.0023909	0.444989
3:156402487_C_T	3	156402487	C	T	0.34697	0.0494519
3:156600236_T_C	3	156600236	T	C	0.00010251	0.0238101
3:156345708_T_C	3	156345708	T	C	2.78e-05	0.0316096
3:156375525_C_A	3	156375525	C	A	0.00018191	0.0834616
3:156397749_C_T	3	156397749	C	T	0.00038652	0.916867
3:156516362_A_G	3	156516362	A	G	0.00069127	0.13822
3:156698287_C_A	3	156698287	C	A	-3.77e-05	0.0899478
3:156641796_G_A	3	156641796	G	A	-0.0003246	0.108052
3:156700416_C_T	3	156700416	C	T	-1.16e-06	0.124459
3:156351846_A_G	3	156351846	A	G	-4.86e-05	0.20978
3:156509890_G_C	3	156509890	G	C	-5.77e-05	0.0102633
3:155880570_G_C	3	155880570	G	C	0.0002833	0.0287915
3:156335257_C_T	3	156335257	C	T	2.53e-05	0.0133632
3:156855872_A_G	3	156855872	A	G	5.54e-05	0.021338
3:156782536_T_C	3	156782536	T	C	-0.0004305	0.72467
3:156489509_G_A	3	156489509	G	A	-0.0007554	0.589616
3:156155736_C_T	3	156155736	C	T	6.9e-05	0.0835981
3:155932676_C_T	3	155932676	C	T	0.00039322	0.0532092
3:156229977_T_C	3	156229977	T	C	-0.0001174	0.0854118
3:157294390_G_C	3	157294390	G	C	-8.41e-05	0.0173628
3:156465428_A_C	3	156465428	A	C	0.00051687	0.509816
3:156418806_T_C	3	156418806	T	C	-8.44e-05	0.00533527
3:155854667_C_T	3	155854667	C	T	0.00051055	0.102776
3:157856591_T_A	3	157856591	T	A	0.00115869	0.0665506
3:157280022_T_C	3	157280022	T	C	0.00010219	0.0294933
3:158493353_A_T	3	158493353	A	T	-0.0029621	0.794757
3:156827918_A_G	3	156827918	A	G	-3.03e-05	0.0934219
3:154938403_A_C	3	154938403	A	C	0.00044251	0.020219
3:155504391_G_A	3	155504391	G	A	0.0003297	0.0641623
3:154920845_T_C	3	154920845	T	C	-0.0030185	0.390313
3:156753029_C_A	3	156753029	C	A	-0.0003187	0.580119
3:156139896_T_G	3	156139896	T	G	-0.0001877	0.0906829
3:157584919_A_G	3	157584919	A	G	0.00023403	0.0152403
3:159121686_G_A	3	159121686	G	A	0.00111617	0.0200607
3:156842653_A_G	3	156842653	A	G	-2.5e-05	0.0881419
3:155956127_C_T	3	155956127	C	T	0.00022323	0.00537929
3:156932938_C_T	3	156932938	C	T	5.38e-05	0.0136986
3:155426604_G_A	3	155426604	G	A	0.00063413	0.121467
3:157651115_C_T	3	157651115	C	T	-0.0004713	0.0149891
3:157532436_C_G	3	157532436	C	G	0.00112457	0.0251307
3:155247056_T_C	3	155247056	T	C	-0.0004903	0.0130875
3:157807890_C_T	3	157807890	C	T	0.00084362	0.0781911
3:157216615_C_A	3	157216615	C	A	2.46e-05	0.0108751
3:156169851_G_A	3	156169851	G	A	-2.18e-06	0.00535838
3:158463803_T_C	3	158463803	T	C	-0.0033029	0.565631
3:159180640_A_G	3	159180640	A	G	0.00315077	0.573527
3:156339632_A_G	3	156339632	A	G	0.00027894	0.562589
3:154905043_A_G	3	154905043	A	G	0.00196849	0.668775
3:157581102_T_C	3	157581102	T	C	0.00068376	0.0772358
3:155241334_C_T	3	155241334	C	T	-0.0014487	0.590517
3:156830611_T_C	3	156830611	T	C	0.00020992	0.18559
3:158520483_A_G	3	158520483	A	G	-0.0015188	0.685817
3:155562083_A_G	3	155562083	A	G	-0.0003741	0.0125805
3:156537392_T_A	3	156537392	T	A	-0.0008835	0.0667671
3:154928522_G_A	3	154928522	G	A	-0.0013388	0.597472
3:156027497_A_G	3	156027497	A	G	0.00022592	0.00599586
3:155069476_C_T	3	155069476	C	T	0.00025565	0.0659154
3:155003603_T_G	3	155003603	T	G	-0.001294	0.47613
3:157451200_A_G	3	157451200	A	G	0.00110828	0.204217
3:154475596_G_A	3	154475596	G	A	0.00036234	0.00710647
3:158444711_C_A	3	158444711	C	A	-0.0026926	0.731425
3:155734378_C_T	3	155734378	C	T	0.00035598	0.122965
3:156987528_G_A	3	156987528	G	A	0.00081742	0.341291
3:158537443_A_G	3	158537443	A	G	-0.0016303	0.563366
3:158462187_G_C	3	158462187	G	C	-0.0017319	0.360752
3:155017188_A_G	3	155017188	A	G	-0.0016324	0.469958
3:158172947_G_A	3	158172947	G	A	0.0002634	0.00905358
3:156173706_C_T	3	156173706	C	T	4.83e-05	0.00535787
3:158282477_G_A	3	158282477	G	A	-0.0004212	0.0148367
3:155384335_G_A	3	155384335	G	A	-0.000417	0.018896
3:156807428_G_A	3	156807428	G	A	-0.0001689	0.316601
3:154837116_T_C	3	154837116	T	C	-0.0003091	0.00938643
3:157641275_A_T	3	157641275	A	T	0.00039267	0.00694375
3:156286042_G_A	3	156286042	G	A	-0.000846	0.146034
3:157473446_G_A	3	157473446	G	A	0.00179302	0.40856
3:158665004_G_C	3	158665004	G	C	-0.0004764	0.015411
3:156266642_C_T	3	156266642	C	T	0.00053744	0.975872
3:155038816_T_C	3	155038816	T	C	-0.0013087	0.352717
3:154844242_C_T	3	154844242	C	T	0.000621	0.0162525
3:154832445_G_A	3	154832445	G	A	-0.0003336	0.00976322
3:157426922_G_A	3	157426922	G	A	-7.66e-05	0.0251034
3:158554615_C_G	3	158554615	C	G	-0.0016846	0.443145
3:154899943_C_T	3	154899943	C	T	0.0013502	0.580116
3:156794425_C_G	3	156794425	C	G	-0.0003771	0.414387
3:156759307_A_G	3	156759307	A	G	-0.0005485	0.346887
3:154824618_C_T	3	154824618	C	T	0.00039885	0.00786607
3:159220116_T_C	3	159220116	T	C	0.00207906	0.478154
3:155081940_A_G	3	155081940	A	G	-0.0013719	0.382675
3:155113868_C_A	3	155113868	C	A	0.00096773	0.358438
3:158901791_A_C	3	158901791	A	C	0.00215983	0.259695
3:158465538_G_A	3	158465538	G	A	-0.0003105	0.00567986
3:154881528_C_T	3	154881528	C	T	0.00038257	0.00685634
3:159231521_C_T	3	159231521	C	T	0.00054518	0.0458834
3:156721100_T_C	3	156721100	T	C	-0.0001708	0.358773
3:157113219_T_A	3	157113219	T	A	-0.0005774	0.0204496
3:155046282_T_C	3	155046282	T	C	-0.0007276	0.719604
3:159228289_G_A	3	159228289	G	A	-0.0002667	0.00833346
3:158975626_T_C	3	158975626	T	C	-0.0017486	0.75141
3:155050565_T_C	3	155050565	T	C	-0.0012131	0.400065
3:157347330_T_C	3	157347330	T	C	0.00138488	0.311577
3:158479487_A_G	3	158479487	A	G	0.00070981	0.0298493
3:159148087_A_G	3	159148087	A	G	-0.0008894	0.918399
3:156372134_G_A	3	156372134	G	A	-0.000359	0.00662949
3:159208062_A_G	3	159208062	A	G	0.00142107	0.306262
3:158631213_C_T	3	158631213	C	T	-0.0016514	0.213031
3:155985544_T_A	3	155985544	T	A	-8.89e-05	0.144688
3:155567419_A_G	3	155567419	A	G	0.00061928	0.275777
3:155074529_G_C	3	155074529	G	C	-0.0011119	0.86643
3:158490580_G_C	3	158490580	G	C	-0.0006754	0.0344029
3:153422631_G_A	3	153422631	G	A	0.00060598	0.0250386
3:159043953_A_C	3	159043953	A	C	0.0006076	0.0235922
3:155362682_G_A	3	155362682	G	A	0.00044471	0.218628
3:154778709_T_C	3	154778709	T	C	0.00104484	0.126122
3:155836231_C_T	3	155836231	C	T	0.00013665	0.182436
3:155412254_G_A	3	155412254	G	A	-0.0001745	0.00534685
3:156912943_T_C	3	156912943	T	C	-0.0002408	0.00619737
3:158961342_C_T	3	158961342	C	T	0.00050048	0.0149687
3:155170758_G_T	3	155170758	G	T	0.00031514	0.0061209
3:157127410_C_T	3	157127410	C	T	0.00043912	0.252321
3:156894447_C_T	3	156894447	C	T	-0.0002337	0.00520429
3:154383131_T_C	3	154383131	T	C	0.00040599	0.0153939
3:155070591_G_A	3	155070591	G	A	-0.0010044	0.581488
3:155716815_T_G	3	155716815	T	G	-0.0003711	0.0122505
3:157474123_T_G	3	157474123	T	G	0.00119783	0.807358
3:159083904_T_A	3	159083904	T	A	-0.0011789	0.782401
3:154671102_T_C	3	154671102	T	C	0.00030946	0.00689244
3:157472494_T_C	3	157472494	T	C	-0.0005209	0.02497
3:154733064_A_G	3	154733064	A	G	-0.0018697	0.563521
3:159500313_C_T	3	159500313	C	T	-0.0002329	0.00603743
3:155496471_T_C	3	155496471	T	C	-0.0002541	0.00825012
3:155065711_C_G	3	155065711	C	G	-0.0004101	0.0172321
3:156063019_A_G	3	156063019	A	G	-0.0001006	0.273612
3:190531882_G_A	3	190531882	G	A	-0.040547	0.303218
3:190566643_T_C	3	190566643	T	C	-0.0028433	0.373129
3:190530431_T_A	3	190530431	T	A	-0.0013498	0.166084
3:190450551_C_T	3	190450551	C	T	-0.0024027	0.462661
3:190376743_A_T	3	190376743	A	T	-0.0030979	0.436127
3:190566739_A_C	3	190566739	A	C	-0.0007232	0.211005
3:190409657_T_G	3	190409657	T	G	-0.001692	0.201724
3:192982610_C_T	3	192982610	C	T	-0.0006647	0.0132363
3:193196958_T_C	3	193196958	T	C	-0.0005362	0.0181153
3:190514218_G_A	3	190514218	G	A	-0.00079	0.162506
3:187635024_G_A	3	187635024	G	A	0.00043959	0.00663329
3:188116423_A_C	3	188116423	A	C	-0.0007178	0.0197489
3:190550059_T_C	3	190550059	T	C	-0.0004801	0.0283087
3:188064652_T_C	3	188064652	T	C	-0.0004943	0.0137821
3:190407918_A_G	3	190407918	A	G	0.00110505	0.329955
3:190532620_C_A	3	190532620	C	A	-0.0004235	0.0341884
3:192603302_G_A	3	192603302	G	A	-0.0025487	0.473733
3:188033768_A_G	3	188033768	A	G	-0.0016633	0.133972
3:190355651_T_C	3	190355651	T	C	-0.0012794	0.266147
3:188300472_G_T	3	188300472	G	T	-0.0010712	0.0687335
3:193659625_G_A	3	193659625	G	A	0.00221643	0.211394
3:188033000_G_A	3	188033000	G	A	-0.0024723	0.274338
3:193640289_C_T	3	193640289	C	T	-0.0002558	0.00534565
3:191253518_G_A	3	191253518	G	A	-0.0011557	0.0620724
3:191628179_G_A	3	191628179	G	A	-0.0004145	0.0146902
3:191588020_A_C	3	191588020	A	C	-0.0004595	0.0130446
3:192426478_G_C	3	192426478	G	C	0.00059131	0.0215691
3:192360304_T_A	3	192360304	T	A	-0.0003384	0.00871468
3:190449533_C_A	3	190449533	C	A	-0.000865	0.237229
3:193590327_G_A	3	193590327	G	A	-0.0007608	0.028243
3:191593788_A_G	3	191593788	A	G	-0.0005201	0.0183118
3:189153546_A_C	3	189153546	A	C	0.00219262	0.517057
3:193618289_C_T	3	193618289	C	T	0.00061727	0.0121751
3:190959969_A_G	3	190959969	A	G	0.00053993	0.0104518
3:187980772_G_A	3	187980772	G	A	-0.0007819	0.0391014
3:190342577_A_G	3	190342577	A	G	-0.0008391	0.0723737
3:188146748_G_C	3	188146748	G	C	-0.0002414	0.00645413
3:192608269_G_T	3	192608269	G	T	0.00155371	0.147875
3:189556696_A_G	3	189556696	A	G	0.00211674	0.24928
3:190210901_C_T	3	190210901	C	T	0.0004962	0.0135778
3:188296999_C_G	3	188296999	C	G	-0.0004046	0.0150777
3:192251095_G_C	3	192251095	G	C	-0.0020085	0.57436
3:191304141_C_T	3	191304141	C	T	-0.0020308	0.684881
3:188224150_A_G	3	188224150	A	G	0.00030649	0.00741365
3:188384132_C_G	3	188384132	C	G	0.00125719	0.097992
3:191249672_C_T	3	191249672	C	T	-0.0019862	0.690456
3:189044675_G_A	3	189044675	G	A	0.00193629	0.642618
3:188011803_G_A	3	188011803	G	A	-0.0011672	0.105267
3:188158496_G_A	3	188158496	G	A	0.00039665	0.0159902
3:189688569_C_A	3	189688569	C	A	0.00213975	0.471912
3:189560617_A_G	3	189560617	A	G	-0.0020316	0.466107
3:188172760_A_G	3	188172760	A	G	-0.000176	0.00721902
3:192027929_G_A	3	192027929	G	A	0.00036577	0.0111434
3:189648192_C_G	3	189648192	C	G	-0.0018853	0.391709
3:193729048_G_A	3	193729048	G	A	-0.0019102	0.590094
3:189169206_G_T	3	189169206	G	T	-0.0017472	0.38086
3:188218547_G_A	3	188218547	G	A	-0.0015162	0.203798
3:193673455_C_G	3	193673455	C	G	0.00167589	0.429751
3:191241721_C_A	3	191241721	C	A	-0.0009546	0.0642633
3:187962414_C_A	3	187962414	C	A	-0.000371	0.0110163
3:191689657_C_T	3	191689657	C	T	-0.0003404	0.00912295
3:193035619_A_G	3	193035619	A	G	-0.0004346	0.0125492
3:188051104_C_T	3	188051104	C	T	-0.0002502	0.00804794
3:128118439_C_A	3	128118439	C	A	0.00987128	0.024719
3:125959532_G_T	3	125959532	G	T	0.00129872	0.0349557
3:125932041_G_A	3	125932041	G	A	0.00224061	0.10284
3:125967423_C_T	3	125967423	C	T	0.00081651	0.0198767
3:128158022_C_G	3	128158022	C	G	0.00074396	0.0185609
3:125934338_C_T	3	125934338	C	T	0.00204632	0.158751
3:125693138_A_T	3	125693138	A	T	-0.0008907	0.0351475
3:128127694_A_G	3	128127694	A	G	0.00143207	0.0644639
3:127190921_G_A	3	127190921	G	A	-0.0024446	0.255773
3:127868821_G_A	3	127868821	G	A	-0.0003122	0.00510621
3:126808966_G_A	3	126808966	G	A	0.00077381	0.0301351
3:125954785_C_T	3	125954785	C	T	0.00165919	0.164469
3:128129040_T_C	3	128129040	T	C	0.00124518	0.073627
3:125931750_G_A	3	125931750	G	A	0.00235543	0.312983
3:127473897_C_T	3	127473897	C	T	-0.0004607	0.0151142
3:127703144_C_T	3	127703144	C	T	0.00048405	0.0121421
3:126014376_C_T	3	126014376	C	T	-0.0022614	0.391052
3:127332874_A_G	3	127332874	A	G	0.00026958	0.0055688
3:127973991_G_A	3	127973991	G	A	0.00038737	0.0079583
3:127355927_A_C	3	127355927	A	C	0.00042385	0.00883542
3:127171585_C_A	3	127171585	C	A	0.00030868	0.00707573
3:125993533_C_A	3	125993533	C	A	0.00062286	0.0311121
3:125759803_G_C	3	125759803	G	C	-0.0002658	0.00501901
3:126632244_T_A	3	126632244	T	A	-0.0004792	0.0200195
3:129344495_G_A	3	129344495	G	A	0.00049265	0.00983753
3:130159330_C_T	3	130159330	C	T	-0.0003693	0.00839421
3:125463397_G_A	3	125463397	G	A	0.00069861	0.0376803
3:129952588_C_T	3	129952588	C	T	-0.0002803	0.00667744
3:125959634_C_T	3	125959634	C	T	-0.0005666	0.025847
3:129722895_G_A	3	129722895	G	A	0.0008468	0.0388503
3:125518322_G_A	3	125518322	G	A	0.0002405	0.00605499
3:127181955_G_A	3	127181955	G	A	0.00115862	0.0792053
3:125263278_C_T	3	125263278	C	T	-0.0002815	0.00624546
3:125073099_G_T	3	125073099	G	T	-0.0006825	0.0259571
3:126078486_G_A	3	126078486	G	A	0.00040588	0.0132721
3:126035716_G_A	3	126035716	G	A	-0.0019153	0.598349
3:125846041_G_A	3	125846041	G	A	-0.0002876	0.00873849
3:126022984_G_T	3	126022984	G	T	0.00054796	0.0177696
3:127163391_T_G	3	127163391	T	G	0.00197377	0.414676
3:129053615_A_G	3	129053615	A	G	-0.0009525	0.0617712
3:126123497_C_T	3	126123497	C	T	-0.0002657	0.00670851
3:125042838_G_T	3	125042838	G	T	0.00098261	0.070057
3:126403290_G_A	3	126403290	G	A	0.00055408	0.0233702
3:125736753_T_A	3	125736753	T	A	-0.0001742	0.00511244
3:82432532_T_C	3	82432532	T	C	0.00082105	0.0101062
3:81223303_T_C	3	81223303	T	C	-0.0007338	0.0220113
3:82482748_A_C	3	82482748	A	C	0.00064736	0.0141091
3:83975259_T_C	3	83975259	T	C	0.0004698	0.0070503
3:83640785_A_T	3	83640785	A	T	-0.0006401	0.0149438
3:85035585_A_C	3	85035585	A	C	-0.0007951	0.0189214
3:82133680_C_T	3	82133680	C	T	0.0003932	0.00716754
3:82089051_G_T	3	82089051	G	T	-0.0003602	0.00750328
3:82524525_T_C	3	82524525	T	C	0.00028534	0.00505436
3:81062453_G_A	3	81062453	G	A	-0.0013023	0.0875936
3:79837062_C_A	3	79837062	C	A	0.00037062	0.00853509
3:82973388_G_A	3	82973388	G	A	0.00089993	0.0399618
3:80554514_C_A	3	80554514	C	A	-0.0003028	0.00752891
3:79923392_T_C	3	79923392	T	C	-0.0005291	0.0250582
3:82881327_A_G	3	82881327	A	G	-0.0010998	0.91539
3:79703081_T_C	3	79703081	T	C	-0.0007022	0.0314636
3:80257278_A_T	3	80257278	A	T	-0.0005443	0.0181641
3:82592323_G_A	3	82592323	G	A	0.00034041	0.0067769
3:82209671_C_T	3	82209671	C	T	-0.0003128	0.00885325
3:81284997_T_C	3	81284997	T	C	-0.0007868	0.0419325
3:81802241_T_C	3	81802241	T	C	-0.000384	0.0129802
3:81567907_G_A	3	81567907	G	A	-0.0004484	0.0180883
3:82575052_T_C	3	82575052	T	C	-0.0008521	0.922025
3:81271990_C_T	3	81271990	C	T	0.00023677	0.00538933
3:82504443_G_A	3	82504443	G	A	-0.0018312	0.284215
3:81275630_C_G	3	81275630	C	G	-0.0013622	0.0824059
3:79732986_T_G	3	79732986	T	G	-0.00167	0.202746
3:82440096_T_C	3	82440096	T	C	-0.0004737	0.0182445
3:84774030_T_A	3	84774030	T	A	0.00095654	0.0573631
3:83918008_T_C	3	83918008	T	C	-0.0004521	0.0105091
3:83607782_G_A	3	83607782	G	A	-0.0017275	0.226838
3:79766945_T_G	3	79766945	T	G	-0.0004011	0.0134946
3:71131388_C_T	3	71131388	C	T	0.00046978	0.00611275
3:68546827_G_A	3	68546827	G	A	-0.0004719	0.00990409
3:68503557_G_A	3	68503557	G	A	-0.0009195	0.0288129
3:68519620_G_A	3	68519620	G	A	-0.0004096	0.00988961
3:71898233_G_T	3	71898233	G	T	-0.0021678	0.85032
3:72006607_A_T	3	72006607	A	T	-0.0005212	0.0139297
3:69534087_C_T	3	69534087	C	T	0.00033463	0.00754252
3:71494997_C_T	3	71494997	C	T	-0.0002914	0.0081639
3:68060472_A_T	3	68060472	A	T	-0.0004228	0.0115592
3:69041768_G_T	3	69041768	G	T	0.00041907	0.00585571
3:69232726_T_C	3	69232726	T	C	-0.0002798	0.00530674
3:71341107_C_T	3	71341107	C	T	-0.0006079	0.0187007
3:70391895_G_A	3	70391895	G	A	0.00167767	0.825937
3:71572071_C_T	3	71572071	C	T	-0.0012042	0.0789203
3:71879031_A_C	3	71879031	A	C	-0.0016814	0.832571
3:69498051_A_G	3	69498051	A	G	-0.002383	0.315129
3:71801830_C_A	3	71801830	C	A	-0.0021813	0.348063
3:71727689_C_A	3	71727689	C	A	-0.0014139	0.118528
3:67833749_G_T	3	67833749	G	T	0.00219157	0.53588
3:68528179_C_T	3	68528179	C	T	-0.0006853	0.0287474
3:72225229_G_T	3	72225229	G	T	-0.0011127	0.0719796
3:72004713_C_T	3	72004713	C	T	-0.0003057	0.00769019
3:71024696_C_T	3	71024696	C	T	0.00141741	0.100828
3:68398908_A_G	3	68398908	A	G	0.00241526	0.440995
3:68131162_G_A	3	68131162	G	A	-0.0004412	0.0144438
3:70829323_A_G	3	70829323	A	G	0.0005856	0.0135142
3:71116812_C_T	3	71116812	C	T	0.00166274	0.163084
3:68624463_T_C	3	68624463	T	C	-0.0005714	0.0191074
3:69995109_C_T	3	69995109	C	T	-0.0004982	0.0138756
3:71330171_T_C	3	71330171	T	C	-0.0021704	0.556815
3:69449514_C_T	3	69449514	C	T	-0.0009074	0.0582221
3:71258582_G_T	3	71258582	G	T	0.00094671	0.0410276
3:68320652_G_A	3	68320652	G	A	0.00037114	0.00798621
3:67758442_T_A	3	67758442	T	A	-0.000692	0.0459022
3:71311233_A_G	3	71311233	A	G	0.00183315	0.329355
3:72148690_C_T	3	72148690	C	T	-0.0010874	0.0640817
3:71772640_T_G	3	71772640	T	G	0.0015823	0.169523
3:71624342_G_A	3	71624342	G	A	-0.0013591	0.155068
3:69132554_A_G	3	69132554	A	G	0.00086939	0.0507546
3:72222082_T_C	3	72222082	T	C	0.00172599	0.197148
3:72279369_G_A	3	72279369	G	A	0.00045628	0.0138347
3:72294136_A_G	3	72294136	A	G	0.00040438	0.0137481
3:72138907_G_C	3	72138907	G	C	0.00199472	0.321598
3:71948043_C_T	3	71948043	C	T	-0.0003441	0.00948708
3:71784433_C_T	3	71784433	C	T	-0.0002493	0.00738477
3:68321224_G_A	3	68321224	G	A	-0.0004455	0.0181189
3:98466306_A_T	3	98466306	A	T	-0.0008829	0.017365
3:99187404_C_T	3	99187404	C	T	0.00054647	0.00667836
3:99342207_T_C	3	99342207	T	C	0.00077075	0.0133378
3:98386042_G_A	3	98386042	G	A	-0.0011241	0.0427739
3:99169235_A_T	3	99169235	A	T	0.00094492	0.0157126
3:99151929_A_T	3	99151929	A	T	-0.0028564	0.187277
3:97740733_T_C	3	97740733	T	C	-0.0021112	0.102872
3:99053634_G_T	3	99053634	G	T	-0.0005497	0.0146667
3:100386130_C_T	3	100386130	C	T	0.00036865	0.00695148
3:99385698_A_T	3	99385698	A	T	0.00083422	0.022561
3:98307944_G_A	3	98307944	G	A	-0.0020794	0.138185
3:97360556_G_A	3	97360556	G	A	-0.0005521	0.0148359
3:99460203_A_C	3	99460203	A	C	0.00099337	0.0260791
3:98453340_C_T	3	98453340	C	T	-0.0016834	0.107206
3:96260894_A_G	3	96260894	A	G	0.00050573	0.00901466
3:95267935_A_G	3	95267935	A	G	-0.00076	0.0243404
3:99026792_A_T	3	99026792	A	T	-0.0008488	0.0372116
3:99830682_G_A	3	99830682	G	A	0.00073279	0.0197212
3:96755953_A_T	3	96755953	A	T	0.00049982	0.0118712
3:98673169_A_C	3	98673169	A	C	0.00037063	0.00552833
3:97853330_C_A	3	97853330	C	A	-0.0007179	0.0217707
3:97695320_A_T	3	97695320	A	T	-0.0006687	0.0245211
3:95874631_G_A	3	95874631	G	A	-0.0008384	0.0266491
3:99251416_C_T	3	99251416	C	T	0.00038285	0.00645249
3:99051114_A_G	3	99051114	A	G	0.00059632	0.0156118
3:100847127_G_A	3	100847127	G	A	-0.0002825	0.00568135
3:99423273_A_T	3	99423273	A	T	-0.0024995	0.773341
3:95255840_A_T	3	95255840	A	T	0.00046392	0.0100111
3:97356243_C_T	3	97356243	C	T	0.00052923	0.0207556
3:98365159_C_T	3	98365159	C	T	-0.0003755	0.0124736
3:99180668_T_C	3	99180668	T	C	0.00051929	0.0190712
3:98252889_C_G	3	98252889	C	G	-0.0014794	0.144837
3:100456062_G_A	3	100456062	G	A	-0.0002376	0.00654136
3:98721238_A_G	3	98721238	A	G	0.00238519	0.448996
3:97420230_T_C	3	97420230	T	C	0.00210533	0.699368
3:99691926_T_G	3	99691926	T	G	-0.000465	0.0141454
3:98835838_T_C	3	98835838	T	C	0.00058436	0.0172851
3:97974757_C_G	3	97974757	C	G	-0.0008484	0.048214
3:97234020_A_G	3	97234020	A	G	0.00033215	0.00596205
3:97893270_C_T	3	97893270	C	T	-0.0003334	0.0140879
3:100391597_A_G	3	100391597	A	G	-0.0014306	0.118161
3:96260253_T_C	3	96260253	T	C	0.00029782	0.00737171
3:96003759_A_G	3	96003759	A	G	-0.0004637	0.0133877
3:95144435_C_T	3	95144435	C	T	0.00041345	0.017523
3:99094839_G_T	3	99094839	G	T	-0.0016384	0.255965
3:99150890_G_A	3	99150890	G	A	0.00083265	0.0397635
3:99105970_A_G	3	99105970	A	G	0.00036962	0.0067442
3:100760968_G_A	3	100760968	G	A	0.00066373	0.0298977
3:100196358_C_T	3	100196358	C	T	0.00050387	0.0198858
3:98252027_G_A	3	98252027	G	A	-0.0018226	0.503456
3:98844315_C_T	3	98844315	C	T	0.00032432	0.00661602
3:98687818_T_G	3	98687818	T	G	0.00045022	0.0111548
3:98298247_C_T	3	98298247	C	T	-0.0015939	0.239641
3:97783811_A_G	3	97783811	A	G	-0.0002969	0.0111822
3:97676109_G_A	3	97676109	G	A	-0.0006052	0.0343327
3:148936253_G_A	3	148936253	G	A	0.01172	0.28105
3:148941547_A_G	3	148941547	A	G	-0.0026925	0.372792
3:148857714_A_C	3	148857714	A	C	0.00090258	0.02778
3:148813067_G_A	3	148813067	G	A	0.00223567	0.337461
3:149996362_T_C	3	149996362	T	C	0.00066414	0.0236211
3:148944317_G_C	3	148944317	G	C	-0.0016349	0.218328
3:148654801_A_G	3	148654801	A	G	0.00029454	0.00516126
3:148871987_A_G	3	148871987	A	G	0.00050893	0.0168817
3:149814751_C_G	3	149814751	C	G	0.00206225	0.311093
3:148968375_C_T	3	148968375	C	T	0.00135778	0.4134
3:150001224_A_G	3	150001224	A	G	0.0013591	0.8137
3:148330710_A_G	3	148330710	A	G	-0.0003448	0.00708836
3:149824179_C_A	3	149824179	C	A	-0.0013302	0.138095
3:148958059_C_A	3	148958059	C	A	-0.0004012	0.0140559
3:11676295_A_G	3	11676295	A	G	0.00135393	0.00712712
3:11671484_T_C	3	11671484	T	C	0.00199755	0.0320187
3:14317390_C_T	3	14317390	C	T	-0.0003928	0.00775964
3:10359250_C_T	3	10359250	C	T	0.00290189	0.488055
3:11218075_T_G	3	11218075	T	G	0.00312768	0.674902
3:10364793_G_T	3	10364793	G	T	-0.0021635	0.366349
3:12745194_G_A	3	12745194	G	A	-0.0004984	0.0119716
3:10993602_G_A	3	10993602	G	A	0.00037742	0.00550005
3:9827691_C_T	3	9827691	C	T	0.0029814	0.169154
3:10382983_G_C	3	10382983	G	C	0.00210092	0.430467
3:13824478_A_G	3	13824478	A	G	-0.002426	0.733734
3:11214450_C_T	3	11214450	C	T	-0.001246	0.0504106
3:13588127_T_C	3	13588127	T	C	-0.0023558	0.198703
3:11420693_A_G	3	11420693	A	G	0.0003693	0.00531554
3:10263149_T_G	3	10263149	T	G	0.00051355	0.0109225
3:11104240_A_G	3	11104240	A	G	0.00037852	0.00966733
3:11019665_C_G	3	11019665	C	G	0.00036233	0.00544063
3:10326169_G_A	3	10326169	G	A	0.00184588	0.525705
3:9860880_G_T	3	9860880	G	T	0.00154562	0.891597
3:13798451_A_T	3	13798451	A	T	-0.0021911	0.567028
3:10296296_T_G	3	10296296	T	G	0.00192736	0.323149
3:10274866_T_C	3	10274866	T	C	0.00162455	0.559543
3:11325181_A_G	3	11325181	A	G	0.00050677	0.0126322
3:10220318_C_A	3	10220318	C	A	0.00175164	0.187116
3:10262367_C_G	3	10262367	C	G	0.00178008	0.310772
3:13541639_C_A	3	13541639	C	A	-0.0011648	0.0544067
3:11126019_G_T	3	11126019	G	T	-0.0002295	0.00552274
3:10977137_C_T	3	10977137	C	T	0.00045973	0.00862782
3:9167553_T_A	3	9167553	T	A	-0.000285	0.00713784
3:10377650_C_T	3	10377650	C	T	0.00170902	0.282905
3:13527134_A_G	3	13527134	A	G	-0.0025994	0.480386
3:9783360_C_T	3	9783360	C	T	0.0022648	0.296318
3:9365553_A_G	3	9365553	A	G	-0.0004695	0.0136826
3:10413526_G_A	3	10413526	G	A	0.00072059	0.0309282
3:12259089_T_A	3	12259089	T	A	0.00218971	0.229238
3:11117109_G_A	3	11117109	G	A	-0.0019065	0.206587
3:11210618_T_C	3	11210618	T	C	0.00184732	0.701308
3:13811824_A_G	3	13811824	A	G	-0.001947	0.675922
3:10715391_G_A	3	10715391	G	A	0.0005177	0.016982
3:12985331_C_T	3	12985331	C	T	-0.0004737	0.0117942
3:12750415_G_C	3	12750415	G	C	-0.0003584	0.0112882
3:13536220_C_T	3	13536220	C	T	-0.0003978	0.0114318
3:13633124_G_A	3	13633124	G	A	0.00191333	0.236428
3:12214274_C_G	3	12214274	C	G	0.00087217	0.0483616
3:12537522_C_T	3	12537522	C	T	-0.0004395	0.0167434
3:10525607_G_A	3	10525607	G	A	0.00154469	0.208473
3:13695304_C_T	3	13695304	C	T	-0.0019516	0.495899
3:9708766_A_G	3	9708766	A	G	-0.0004829	0.0140315
3:9728444_G_A	3	9728444	G	A	-0.000575	0.0350141
3:13855460_A_T	3	13855460	A	T	0.00026873	0.00573758
3:13295824_G_A	3	13295824	G	A	-0.0005083	0.0153741
3:11210704_T_C	3	11210704	T	C	0.00038314	0.0107426
3:11909759_G_A	3	11909759	G	A	0.00095339	0.0524661
3:12566626_C_G	3	12566626	C	G	0.00041613	0.00877878
3:12838340_C_T	3	12838340	C	T	-0.0004283	0.0142238
3:10726732_G_A	3	10726732	G	A	0.00105993	0.0623367
3:10228040_C_G	3	10228040	C	G	0.00119893	0.144759
3:9867779_G_C	3	9867779	G	C	-0.0007539	0.0453732
3:9969801_G_A	3	9969801	G	A	-0.000876	0.0542647
3:12734266_C_T	3	12734266	C	T	0.00031154	0.00527444
3:9630776_T_C	3	9630776	T	C	-0.0007767	0.0384104
3:13072345_G_T	3	13072345	G	T	0.00049804	0.0108717
3:11571948_G_T	3	11571948	G	T	0.00029571	0.00862482
3:10332365_T_G	3	10332365	T	G	0.00133764	0.307003
3:14250122_G_A	3	14250122	G	A	0.00209477	0.454116
3:13018985_C_G	3	13018985	C	G	-0.0018144	0.242489
3:11161115_C_T	3	11161115	C	T	-0.0004622	0.0161616
3:10411490_C_G	3	10411490	C	G	0.00139218	0.183492
3:10591507_G_C	3	10591507	G	C	0.00188969	0.506422
3:10255002_C_G	3	10255002	C	G	0.00077603	0.0649966
3:11614356_C_T	3	11614356	C	T	-0.0007604	0.0379138
3:10190753_G_A	3	10190753	G	A	-0.0005488	0.0407922
3:10164280_T_C	3	10164280	T	C	-0.0009611	0.0702876
3:13717758_C_T	3	13717758	C	T	-0.0002837	0.00878441
3:9786604_A_G	3	9786604	A	G	-0.000417	0.0142018
3:8909339_G_A	3	8909339	G	A	-0.000212	0.00517853
3:18672757_C_A	3	18672757	C	A	0.00671215	0.588557
3:18812736_A_G	3	18812736	A	G	0.00601089	0.440289
3:18625286_A_G	3	18625286	A	G	0.00307687	0.677201
3:21299230_C_T	3	21299230	C	T	-0.0011287	0.0326398
3:21324732_C_G	3	21324732	C	G	-0.0013629	0.0397894
3:16361958_G_A	3	16361958	G	A	0.00138588	0.0392129
3:20882173_T_A	3	20882173	T	A	-0.0003889	0.00806091
3:18643215_C_T	3	18643215	C	T	-0.000706	0.0358548
3:17434685_T_C	3	17434685	T	C	-0.0010428	0.0486048
3:19473822_A_G	3	19473822	A	G	-0.0014466	0.104369
3:21338397_C_T	3	21338397	C	T	-0.0010801	0.0424633
3:21393947_C_A	3	21393947	C	A	0.00066367	0.0157166
3:18706506_A_C	3	18706506	A	C	0.00172035	0.182269
3:16154229_A_C	3	16154229	A	C	0.00134763	0.07975
3:21283919_C_T	3	21283919	C	T	-0.0007518	0.0268409
3:15346700_C_T	3	15346700	C	T	-0.002104	0.802322
3:19343985_C_A	3	19343985	C	A	0.00198036	0.231975
3:21297289_A_G	3	21297289	A	G	-0.0004031	0.00921047
3:20975074_T_C	3	20975074	T	C	0.0003094	0.00502171
3:15989432_G_A	3	15989432	G	A	0.00160852	0.132438
3:19078240_C_T	3	19078240	C	T	0.00034818	0.0056965
3:21303374_A_G	3	21303374	A	G	-0.0023668	0.276208
3:21801301_T_G	3	21801301	T	G	-0.000307	0.00772102
3:21550064_C_T	3	21550064	C	T	0.00244998	0.504856
3:19410169_C_T	3	19410169	C	T	0.00191185	0.386028
3:19159307_G_A	3	19159307	G	A	-0.0002344	0.00585649
3:16281960_T_G	3	16281960	T	G	-0.0003985	0.00930326
3:20706517_T_C	3	20706517	T	C	-0.002392	0.400475
3:16173235_A_C	3	16173235	A	C	0.00222998	0.400861
3:21821637_T_C	3	21821637	T	C	-0.0006286	0.0311904
3:20903823_C_G	3	20903823	C	G	0.00040871	0.00904406
3:18594153_C_T	3	18594153	C	T	0.00159986	0.130483
3:16168105_C_T	3	16168105	C	T	-0.0019913	0.380165
3:19104622_G_A	3	19104622	G	A	-0.0003048	0.0104529
3:17218139_T_C	3	17218139	T	C	-0.0005175	0.0157631
3:19131827_T_C	3	19131827	T	C	-0.0002311	0.0053137
3:16329756_C_T	3	16329756	C	T	0.00059993	0.0174396
3:20507133_G_T	3	20507133	G	T	-0.0021642	0.632895
3:18429802_A_G	3	18429802	A	G	0.00043117	0.00993833
3:16128033_T_C	3	16128033	T	C	0.00098427	0.0565743
3:18635955_T_C	3	18635955	T	C	-0.0003471	0.0144913
3:18707504_T_C	3	18707504	T	C	0.00154425	0.599202
3:16165975_G_A	3	16165975	G	A	-0.0019187	0.517411
3:16236100_A_G	3	16236100	A	G	0.00219334	0.41328
3:15603196_T_G	3	15603196	T	G	0.00032417	0.00628113
3:20639193_A_G	3	20639193	A	G	-0.0012234	0.0852607
3:15811232_G_A	3	15811232	G	A	-0.0007106	0.0320271
3:20462719_T_C	3	20462719	T	C	0.00116482	0.081085
3:16676779_C_T	3	16676779	C	T	-0.0013314	0.103559
3:18852697_T_G	3	18852697	T	G	0.00145445	0.493512
3:20682270_C_T	3	20682270	C	T	-0.0006756	0.0313882
3:16129790_G_C	3	16129790	G	C	0.00052926	0.0153561
3:21790635_A_G	3	21790635	A	G	0.00084177	0.05001
3:15698634_C_G	3	15698634	C	G	-0.0011194	0.0923049
3:19419448_T_A	3	19419448	T	A	0.0005788	0.0344731
3:16022487_G_C	3	16022487	G	C	-0.0018965	0.611194
3:20851361_C_A	3	20851361	C	A	0.00030058	0.00559951
3:16283124_C_G	3	16283124	C	G	0.00074247	0.0318767
3:20745846_A_G	3	20745846	A	G	-0.0017396	0.209964
3:18705704_C_T	3	18705704	C	T	-0.0006574	0.0488929
3:18429362_A_G	3	18429362	A	G	-0.0002671	0.00514969
3:19355977_A_G	3	19355977	A	G	0.00161087	0.3468
3:16212677_T_C	3	16212677	T	C	-0.0006223	0.028149
3:17537501_T_C	3	17537501	T	C	-0.0002934	0.011193
3:15379598_C_T	3	15379598	C	T	-0.0002747	0.007899
3:21847309_G_A	3	21847309	G	A	-0.0002595	0.00513772
3:174778617_C_T	3	174778617	C	T	0.00103301	0.00795538
3:174831378_G_T	3	174831378	G	T	-0.0006732	0.0229644
3:174735129_C_T	3	174735129	C	T	0.0009379	0.0359943
3:174808332_C_T	3	174808332	C	T	0.00185124	0.167431
3:174833866_C_T	3	174833866	C	T	0.00101607	0.0545513
3:174664260_A_G	3	174664260	A	G	-0.0002839	0.00526303
3:174715076_C_T	3	174715076	C	T	0.00034026	0.0110351
3:174789298_C_T	3	174789298	C	T	-0.000287	0.0083003
3:27040605_C_G	3	27040605	C	G	-0.0054693	0.254672
3:27237080_G_T	3	27237080	G	T	0.0047721	0.251215
3:28800568_T_C	3	28800568	T	C	-0.0039713	0.303864
3:24150471_A_G	3	24150471	A	G	0.00169052	0.0247127
3:28792284_G_A	3	28792284	G	A	-0.0044253	0.501112
3:27512637_C_T	3	27512637	C	T	0.0009501	0.0191061
3:23651229_G_A	3	23651229	G	A	-0.0051167	0.426675
3:28795963_A_G	3	28795963	A	G	-0.0026703	0.238993
3:27038873_C_T	3	27038873	C	T	0.00261237	0.303382
3:24834316_G_C	3	24834316	G	C	0.00244801	0.781588
3:26404054_C_T	3	26404054	C	T	-0.0029549	0.265425
3:24753375_C_T	3	24753375	C	T	-0.0025459	0.178318
3:23615504_A_G	3	23615504	A	G	0.00072681	0.0218295
3:24400287_C_T	3	24400287	C	T	0.00110913	0.0341044
3:28639759_T_C	3	28639759	T	C	-0.0004887	0.0147869
3:26423193_T_C	3	26423193	T	C	0.0004104	0.0103591
3:24956484_T_A	3	24956484	T	A	0.00087703	0.0240945
3:24811809_C_T	3	24811809	C	T	-0.001637	0.0993926
3:24759746_T_C	3	24759746	T	C	0.00304039	0.458744
3:27039203_T_C	3	27039203	T	C	-0.0015206	0.176889
3:24269818_A_G	3	24269818	A	G	0.00096678	0.0309209
3:26396093_C_A	3	26396093	C	A	-0.0015504	0.114431
3:26396178_A_C	3	26396178	A	C	-0.0012181	0.0795782
3:29034688_G_A	3	29034688	G	A	0.00139821	0.0935152
3:24678629_C_G	3	24678629	C	G	0.00040276	0.00801671
3:27031540_A_G	3	27031540	A	G	-0.0024993	0.78848
3:27082461_C_A	3	27082461	C	A	0.00050107	0.0165492
3:25083103_C_A	3	25083103	C	A	0.00077688	0.0362687
3:29141911_T_C	3	29141911	T	C	0.00140153	0.0731467
3:27170777_G_A	3	27170777	G	A	0.00194333	0.702845
3:25003089_C_T	3	25003089	C	T	0.00037724	0.0110783
3:26882546_C_T	3	26882546	C	T	0.00093903	0.0321432
3:29031246_G_C	3	29031246	G	C	0.00258525	0.536393
3:27550301_T_C	3	27550301	T	C	0.00182113	0.650086
3:27830509_G_A	3	27830509	G	A	-0.0017381	0.151267
3:27016643_T_C	3	27016643	T	C	-0.0009343	0.0608231
3:27647741_A_C	3	27647741	A	C	0.00054159	0.0224404
3:26918675_C_T	3	26918675	C	T	-0.0008487	0.0341864
3:25385500_A_G	3	25385500	A	G	0.00030465	0.00545185
3:24382272_C_T	3	24382272	C	T	0.00108479	0.0550588
3:28718516_T_C	3	28718516	T	C	-0.0020886	0.623041
3:27267046_C_G	3	27267046	C	G	-0.0018774	0.254343
3:25398458_A_G	3	25398458	A	G	0.00107753	0.0542231
3:24829516_A_C	3	24829516	A	C	0.00198451	0.3305
3:24679855_A_G	3	24679855	A	G	0.00062198	0.0217894
3:24277810_T_C	3	24277810	T	C	0.002478	0.39614
3:27043711_A_G	3	27043711	A	G	-0.0006714	0.0484269
3:23656147_T_A	3	23656147	T	A	0.00249262	0.350111
3:24940010_T_C	3	24940010	T	C	0.00076031	0.0348084
3:27856382_C_G	3	27856382	C	G	0.00074925	0.0350924
3:26965375_G_T	3	26965375	G	T	0.00154483	0.819229
3:28767728_A_T	3	28767728	A	T	0.00038574	0.0120871
3:24737910_T_G	3	24737910	T	G	-0.0020062	0.740663
3:27275888_G_C	3	27275888	G	C	-0.0008356	0.0623231
3:26543216_C_A	3	26543216	C	A	0.00043906	0.00783505
3:23612811_C_T	3	23612811	C	T	0.00136696	0.109707
3:25972407_A_T	3	25972407	A	T	0.00076269	0.0491659
3:24104418_G_A	3	24104418	G	A	0.00044317	0.00961533
3:27802755_C_T	3	27802755	C	T	-0.0012512	0.108272
3:26696513_G_C	3	26696513	G	C	-0.0020676	0.658307
3:25381956_G_C	3	25381956	G	C	0.00218246	0.284376
3:25075252_G_A	3	25075252	G	A	0.00225872	0.619674
3:26934581_T_C	3	26934581	T	C	0.00182896	0.705972
3:26401189_C_G	3	26401189	C	G	-0.001595	0.214827
3:27548444_A_G	3	27548444	A	G	0.00025703	0.0053609
3:24379306_C_T	3	24379306	C	T	0.00034707	0.00588027
3:27839134_A_G	3	27839134	A	G	-0.0019163	0.584208
3:29214873_G_T	3	29214873	G	T	-0.0014899	0.157246
3:28719726_G_C	3	28719726	G	C	-0.0017081	0.762627
3:28090693_T_C	3	28090693	T	C	-0.000522	0.0224129
3:25533158_G_A	3	25533158	G	A	0.00031278	0.00608815
3:24342560_G_T	3	24342560	G	T	-0.0018846	0.267152
3:25142430_C_A	3	25142430	C	A	-0.0015329	0.138412
3:28719690_C_T	3	28719690	C	T	0.00125967	0.119786
3:23640490_G_A	3	23640490	G	A	0.00034256	0.00936487
3:24341946_G_C	3	24341946	G	C	0.00031264	0.00617483
3:25076324_T_C	3	25076324	T	C	-0.001156	0.110013
3:24669517_T_C	3	24669517	T	C	-0.0004625	0.0157038
3:24747563_A_T	3	24747563	A	T	-0.0017279	0.23227
3:27106133_C_T	3	27106133	C	T	0.00051447	0.02585
3:28837429_T_C	3	28837429	T	C	-0.0004083	0.0113558
3:26845523_A_G	3	26845523	A	G	0.00199663	0.341557
3:26974318_A_T	3	26974318	A	T	0.00037602	0.00893547
3:26413539_T_G	3	26413539	T	G	0.00184666	0.499037
3:24780618_C_G	3	24780618	C	G	-0.0013981	0.21772
3:28777205_C_G	3	28777205	C	G	0.00135042	0.160416
3:27705588_G_C	3	27705588	G	C	0.00109274	0.0967986
3:24732171_A_G	3	24732171	A	G	-0.0005642	0.0293647
3:25093062_C_G	3	25093062	C	G	-0.0003105	0.00814421
3:26287242_A_G	3	26287242	A	G	-0.0002858	0.00755627
3:66702016_G_A	3	66702016	G	A	0.00114086	0.0204459
3:66913860_G_A	3	66913860	G	A	-0.0053689	0.542916
3:67164944_G_A	3	67164944	G	A	-0.0047446	0.304756
3:70158543_C_G	3	70158543	C	G	0.00042749	0.00546208
3:65778903_G_C	3	65778903	G	C	0.00157292	0.044596
3:65206396_C_T	3	65206396	C	T	-0.0007511	0.020037
3:65138018_A_G	3	65138018	A	G	-0.0010943	0.0263244
3:66942668_C_T	3	66942668	C	T	-0.0031083	0.500881
3:67531608_T_C	3	67531608	T	C	0.00105158	0.0344947
3:65408091_G_A	3	65408091	G	A	0.00193091	0.115645
3:66606925_T_C	3	66606925	T	C	-0.0002592	0.0059527
3:65772188_G_A	3	65772188	G	A	0.00153153	0.0894638
3:66926369_A_C	3	66926369	A	C	0.00200365	0.211307
3:65748676_T_C	3	65748676	T	C	0.00036446	0.0093417
3:66902287_G_T	3	66902287	G	T	0.00147008	0.111028
3:64422845_G_A	3	64422845	G	A	-0.000463	0.0110469
3:66947687_T_G	3	66947687	T	G	0.00092075	0.0466796
3:65409705_T_A	3	65409705	T	A	-0.0004816	0.0121556
3:66953820_G_C	3	66953820	G	C	0.00126256	0.100647
3:66166249_T_C	3	66166249	T	C	-0.0021789	0.55998
3:64881087_G_A	3	64881087	G	A	0.0008552	0.0327259
3:66834059_C_T	3	66834059	C	T	0.0007423	0.0318238
3:67055144_G_A	3	67055144	G	A	0.00193127	0.343185
3:64341061_A_G	3	64341061	A	G	0.00199143	0.189805
3:65771589_C_T	3	65771589	C	T	-0.0005803	0.0176763
3:66913025_T_C	3	66913025	T	C	-0.0003231	0.00780976
3:66963571_G_A	3	66963571	G	A	0.00055077	0.0185506
3:65845306_G_A	3	65845306	G	A	0.00051894	0.0120829
3:67467428_G_A	3	67467428	G	A	0.00041108	0.0101946
3:65663824_C_T	3	65663824	C	T	0.00138748	0.109147
3:63779705_C_T	3	63779705	C	T	0.00067812	0.0224048
3:65321508_C_T	3	65321508	C	T	-0.0003765	0.0122938
3:65516195_G_A	3	65516195	G	A	0.00042722	0.00796698
3:65246818_T_C	3	65246818	T	C	0.00078558	0.0317894
3:65271254_C_A	3	65271254	C	A	-0.0019298	0.750715
3:65406444_C_T	3	65406444	C	T	0.00181431	0.211651
3:64423868_A_G	3	64423868	A	G	0.00056272	0.0173482
3:66165971_C_T	3	66165971	C	T	-0.0017822	0.411449
3:67569808_A_G	3	67569808	A	G	0.00071716	0.0382204
3:66718798_T_C	3	66718798	T	C	-0.0007735	0.0418144
3:65622633_A_G	3	65622633	A	G	-0.0005865	0.024913
3:63945166_G_A	3	63945166	G	A	-0.0003144	0.00875237
3:64918869_G_A	3	64918869	G	A	0.00028075	0.00642907
3:67194111_G_A	3	67194111	G	A	-0.0007305	0.0489444
3:66589531_C_T	3	66589531	C	T	-0.0010043	0.0706403
3:65362766_T_C	3	65362766	T	C	-0.0008056	0.0577613
3:64352396_C_T	3	64352396	C	T	0.00056424	0.0196518
3:64333974_C_T	3	64333974	C	T	-0.0003196	0.00683018
3:66822227_G_C	3	66822227	G	C	-0.0002088	0.00569999
3:67212871_T_G	3	67212871	T	G	0.00089451	0.054626
3:63841138_A_C	3	63841138	A	C	-0.0002348	0.00502195
3:65509874_C_G	3	65509874	C	G	0.00030422	0.00742963
3:65745435_G_A	3	65745435	G	A	0.00166091	0.787333
3:70040957_G_A	3	70040957	G	A	0.00059962	0.0172527
3:65956664_G_A	3	65956664	G	A	0.0004128	0.0159194
3:66659759_T_C	3	66659759	T	C	0.00196505	0.6114
3:65058623_T_C	3	65058623	T	C	-0.0003757	0.0111734
3:65521348_T_C	3	65521348	T	C	-0.0003946	0.012853
3:67003501_G_A	3	67003501	G	A	-0.0001372	0.0057854
3:186176827_C_T	3	186176827	C	T	-0.00092	0.0123565
3:186352860_G_C	3	186352860	G	C	0.0047792	0.50613
3:184246044_C_T	3	184246044	C	T	-0.0010519	0.0254575
3:184304515_G_A	3	184304515	G	A	-0.0008105	0.0240285
3:186349412_C_T	3	186349412	C	T	0.00290777	0.375406
3:186343487_G_A	3	186343487	G	A	0.00264672	0.443729
3:183234159_C_T	3	183234159	C	T	-0.000513	0.0108477
3:186288810_G_A	3	186288810	G	A	-0.0018204	0.12839
3:186481115_C_T	3	186481115	C	T	0.00078767	0.0228959
3:184295316_C_T	3	184295316	C	T	-0.0021849	0.170843
3:185384473_C_A	3	185384473	C	A	-0.0021255	0.178358
3:186183186_T_C	3	186183186	T	C	-0.0002999	0.00576309
3:185348351_T_C	3	185348351	T	C	0.00245037	0.380441
3:184262000_G_T	3	184262000	G	T	0.00157761	0.127538
3:185844691_C_T	3	185844691	C	T	-0.0010024	0.051257
3:185275627_G_A	3	185275627	G	A	0.00160927	0.148261
3:184123535_G_A	3	184123535	G	A	-0.0004735	0.014202
3:184328978_G_A	3	184328978	G	A	-0.002166	0.600792
3:184215910_T_C	3	184215910	T	C	0.00194012	0.750218
3:186149407_T_C	3	186149407	T	C	-0.0006193	0.0199344
3:184528503_A_G	3	184528503	A	G	-0.0005658	0.0179494
3:185944871_T_C	3	185944871	T	C	-0.0017538	0.200085
3:185300589_T_C	3	185300589	T	C	0.00119926	0.0853622
3:184877500_C_T	3	184877500	C	T	0.00026622	0.00603049
3:183273573_G_A	3	183273573	G	A	-0.000273	0.00830659
3:185670232_C_G	3	185670232	C	G	0.00054397	0.0147691
3:185384987_T_C	3	185384987	T	C	0.00085207	0.0590216
3:184194453_A_C	3	184194453	A	C	0.00027019	0.00884612
3:186162235_A_G	3	186162235	A	G	-0.001937	0.476973
3:185045717_A_G	3	185045717	A	G	-0.0016334	0.195354
3:186254433_G_C	3	186254433	G	C	-0.0013131	0.138649
3:186281079_T_A	3	186281079	T	A	-0.0003457	0.0127719
3:184322388_C_T	3	184322388	C	T	-0.0002172	0.0053355
3:56864116_G_T	3	56864116	G	T	-0.001955	0.0363108
3:59464631_C_T	3	59464631	C	T	0.00580011	0.574168
3:56861589_C_T	3	56861589	C	T	-0.000681	0.0169537
3:60136927_C_T	3	60136927	C	T	-0.0020963	0.824835
3:59506755_A_C	3	59506755	A	C	0.00169583	0.882635
3:60175045_C_T	3	60175045	C	T	-0.002331	0.702798
3:56888386_A_G	3	56888386	A	G	-0.0005563	0.0182652
3:60134996_A_C	3	60134996	A	C	-0.0012899	0.926116
3:56866086_G_C	3	56866086	G	C	-0.0021164	0.176857
3:60098201_A_C	3	60098201	A	C	-0.0016309	0.150788
3:60186728_G_T	3	60186728	G	T	-0.0022042	0.520172
3:60017969_C_T	3	60017969	C	T	-0.0019638	0.34396
3:60039794_A_G	3	60039794	A	G	0.00204968	0.463854
3:60071644_G_C	3	60071644	G	C	-0.0016625	0.212172
3:60195858_A_C	3	60195858	A	C	-0.0004768	0.0173152
3:60079774_G_A	3	60079774	G	A	-0.0009617	0.068268
3:60196262_C_A	3	60196262	C	A	-0.0018274	0.471236
3:59434498_A_G	3	59434498	A	G	0.00164638	0.256675
3:59721788_C_A	3	59721788	C	A	-0.000405	0.014342
3:60156189_G_A	3	60156189	G	A	-0.0012513	0.84311
3:60113107_T_A	3	60113107	T	A	-0.0014235	0.164944
3:60084903_T_C	3	60084903	T	C	-0.0013607	0.164904
3:60013709_T_C	3	60013709	T	C	0.00194923	0.553516
3:55781670_T_C	3	55781670	T	C	-0.0002679	0.00554783
3:183844604_C_T	3	183844604	C	T	-0.0007958	0.013816
3:184049807_C_T	3	184049807	C	T	-0.0002883	0.00621262
3:183927495_G_A	3	183927495	G	A	-0.0011821	0.062968
3:183959959_C_T	3	183959959	C	T	-0.0012374	0.0810222
3:182657981_C_G	3	182657981	C	G	0.00212561	0.783753
3:183861243_A_G	3	183861243	A	G	-0.0021777	0.316873
3:183265513_G_T	3	183265513	G	T	-0.0002785	0.00521308
3:182327277_C_T	3	182327277	C	T	-0.0002573	0.00633132
3:183075933_T_G	3	183075933	T	G	-0.0020525	0.324964
3:182710680_C_T	3	182710680	C	T	0.00209007	0.675678
3:183863199_G_A	3	183863199	G	A	0.00094528	0.0532188
3:183940739_T_C	3	183940739	T	C	0.00185229	0.279123
3:183938418_G_A	3	183938418	G	A	0.00147008	0.194429
3:183832984_T_C	3	183832984	T	C	-0.0010847	0.0993895
3:182957243_A_G	3	182957243	A	G	-0.0002416	0.00698647
3:183935018_C_T	3	183935018	C	T	0.00155688	0.192009
3:183155458_A_T	3	183155458	A	T	0.00031059	0.0096061
3:182527926_C_G	3	182527926	C	G	-0.0003152	0.00803642
3:182808505_G_A	3	182808505	G	A	-0.0004725	0.0165907
3:183190604_G_A	3	183190604	G	A	0.00065066	0.0290811
3:183311810_C_T	3	183311810	C	T	0.00196304	0.55083
3:183688136_A_T	3	183688136	A	T	-0.0002827	0.00589628
3:76667915_A_G	3	76667915	A	G	-0.0012604	0.0264968
3:76683022_A_T	3	76683022	A	T	-0.0018927	0.0429558
3:76013482_G_A	3	76013482	G	A	-0.001235	0.0606851
3:76988422_T_G	3	76988422	T	G	0.00041447	0.00526488
3:76651688_C_T	3	76651688	C	T	-0.0012181	0.0428482
3:76313229_G_A	3	76313229	G	A	-0.0013593	0.908048
3:78281141_T_C	3	78281141	T	C	-0.0014438	0.929885
3:76176441_G_A	3	76176441	G	A	-0.0029811	0.467072
3:77103837_A_G	3	77103837	A	G	0.00167751	0.0914283
3:76948749_G_C	3	76948749	G	C	-0.0026963	0.397763
3:76252308_C_T	3	76252308	C	T	-0.0015844	0.845468
3:76249353_A_G	3	76249353	A	G	0.00122802	0.0810247
3:77502696_A_G	3	77502696	A	G	-0.0004185	0.00986297
3:76121262_C_A	3	76121262	C	A	-0.0012823	0.104367
3:78643717_C_T	3	78643717	C	T	0.00120944	0.0610947
3:79844968_G_C	3	79844968	G	C	0.00045812	0.0115399
3:76959616_C_T	3	76959616	C	T	-0.0021485	0.35845
3:77182958_T_C	3	77182958	T	C	0.00072703	0.0224568
3:78029518_T_C	3	78029518	T	C	-0.0005112	0.0159228
3:78166383_A_G	3	78166383	A	G	-0.0006731	0.0238616
3:79848251_A_G	3	79848251	A	G	0.00028658	0.00592177
3:77520248_T_G	3	77520248	T	G	-0.0015015	0.159013
3:76192181_A_G	3	76192181	A	G	-0.0020183	0.458446
3:75969932_A_T	3	75969932	A	T	-0.0021171	0.537699
3:79669899_C_T	3	79669899	C	T	0.00146495	0.104995
3:77555835_C_T	3	77555835	C	T	-0.0012092	0.0990373
3:76482663_A_G	3	76482663	A	G	-0.0008229	0.03177
3:75978866_G_A	3	75978866	G	A	0.00181468	0.28351
3:77048477_C_T	3	77048477	C	T	0.00200002	0.514907
3:76276243_G_A	3	76276243	G	A	-0.0010414	0.885679
3:78129106_A_C	3	78129106	A	C	0.00035117	0.00577936
3:77708605_T_C	3	77708605	T	C	-0.0020414	0.440117
3:78300528_G_A	3	78300528	G	A	-0.0018914	0.660631
3:80135883_T_C	3	80135883	T	C	0.00045359	0.0179295
3:78280241_G_T	3	78280241	G	T	0.00167156	0.194927
3:75108512_G_C	3	75108512	G	C	-0.0004401	0.012144
3:77330596_C_G	3	77330596	C	G	0.00085749	0.0426687
3:77713282_G_A	3	77713282	G	A	-0.0015727	0.263864
3:76727653_T_C	3	76727653	T	C	-0.0003034	0.00930966
3:112371782_C_G	3	112371782	C	G	-0.0003375	0.00515695
3:114128175_G_A	3	114128175	G	A	0.00267573	0.103124
3:112268648_A_C	3	112268648	A	C	0.00038137	0.00688023
3:111515565_G_A	3	111515565	G	A	-0.0003782	0.00670174
3:111151969_T_C	3	111151969	T	C	-0.0004765	0.00926469
3:114860524_A_G	3	114860524	A	G	0.00085826	0.0257562
3:113838367_C_T	3	113838367	C	T	-0.0019528	0.114051
3:111871303_A_G	3	111871303	A	G	-0.0003486	0.0070364
3:115702281_T_A	3	115702281	T	A	0.00105139	0.0379608
3:111079108_C_A	3	111079108	C	A	-0.0003248	0.0057491
3:114535585_A_T	3	114535585	A	T	-0.0002731	0.00564316
3:112256630_A_G	3	112256630	A	G	0.00081596	0.0247536
3:110373359_A_T	3	110373359	A	T	0.00092976	0.0436071
3:114010267_G_C	3	114010267	G	C	-0.0010381	0.0568449
3:114100657_G_A	3	114100657	G	A	0.00042659	0.00984689
3:115310418_A_G	3	115310418	A	G	-0.0005368	0.018994
3:112917275_G_A	3	112917275	G	A	0.00043617	0.00821887
3:113926313_C_T	3	113926313	C	T	-0.0004964	0.0119463
3:114122057_C_T	3	114122057	C	T	-0.0008736	0.0410472
3:113991903_G_A	3	113991903	G	A	-0.0003859	0.012473
3:113483179_A_G	3	113483179	A	G	-0.0003473	0.00878371
3:113204003_T_C	3	113204003	T	C	0.00043866	0.00967556
3:109990095_C_T	3	109990095	C	T	0.00034517	0.00649832
3:114519159_C_T	3	114519159	C	T	0.00083617	0.0323631
3:113953678_T_C	3	113953678	T	C	0.00042686	0.00832841
3:113750725_G_A	3	113750725	G	A	-0.000722	0.0423252
3:110381527_C_T	3	110381527	C	T	-0.0005168	0.0280576
3:7591319_G_A	3	7591319	G	A	-0.0006752	0.00788115
3:8044396_T_C	3	8044396	T	C	0.00065867	0.0147227
3:7010484_G_C	3	7010484	G	C	-0.0002835	0.00621819
3:8515713_G_A	3	8515713	G	A	-0.0014978	0.0827072
3:6981592_T_A	3	6981592	T	A	-0.0027804	0.36713
3:8575894_C_G	3	8575894	C	G	0.00047494	0.00840417
3:7179879_C_G	3	7179879	C	G	0.00048796	0.0165184
3:7061890_T_C	3	7061890	T	C	0.002505	0.473841
3:8107231_G_A	3	8107231	G	A	0.00030181	0.00555466
3:8606839_A_G	3	8606839	A	G	0.00135745	0.0942831
3:6766296_T_C	3	6766296	T	C	-0.0010488	0.0609734
3:8143438_A_G	3	8143438	A	G	-0.0002195	0.00572323
3:8575553_A_G	3	8575553	A	G	0.00172231	0.141221
3:7083692_C_T	3	7083692	C	T	-0.0006466	0.0319167
3:8486619_T_C	3	8486619	T	C	-0.0005152	0.0171569
3:7604491_G_A	3	7604491	G	A	-0.002443	0.489028
3:7054152_G_A	3	7054152	G	A	-0.001688	0.725665
3:8511223_C_A	3	8511223	C	A	0.00050105	0.00881272
3:8092203_C_T	3	8092203	C	T	-0.0022185	0.37494
3:8600636_C_T	3	8600636	C	T	0.00151695	0.125509
3:6800368_T_A	3	6800368	T	A	-0.0006495	0.0313015
3:8253480_A_G	3	8253480	A	G	-0.0021986	0.5306
3:8329279_T_C	3	8329279	T	C	-0.0002293	0.00525939
3:8802668_T_C	3	8802668	T	C	-0.0003219	0.0104539
3:8767369_C_T	3	8767369	C	T	0.00147462	0.18399
3:7107685_C_T	3	7107685	C	T	-0.0004375	0.0176821
3:178086394_G_T	3	178086394	G	T	0.00045697	0.00522435
3:178381679_C_T	3	178381679	C	T	-0.0011782	0.040797
3:177579970_A_G	3	177579970	A	G	0.00287063	0.767149
3:177321919_A_G	3	177321919	A	G	-0.0020176	0.0984043
3:177231233_A_T	3	177231233	A	T	-0.0034795	0.402614
3:178536724_T_C	3	178536724	T	C	-0.0020698	0.143639
3:177406600_T_C	3	177406600	T	C	0.00094642	0.0358768
3:178537380_T_C	3	178537380	T	C	-0.0012645	0.0522196
3:177838537_C_T	3	177838537	C	T	0.00044834	0.00998034
3:177641118_T_A	3	177641118	T	A	0.00070376	0.020335
3:181435290_T_A	3	181435290	T	A	0.00280284	0.414986
3:177039666_C_A	3	177039666	C	A	-0.0003787	0.00721688
3:178573448_T_C	3	178573448	T	C	-0.002904	0.535371
3:177639827_T_C	3	177639827	T	C	0.00126461	0.0469664
3:177301513_C_A	3	177301513	C	A	-0.0009312	0.0578923
3:177040959_C_T	3	177040959	C	T	0.00029687	0.00553485
3:177639504_C_T	3	177639504	C	T	-0.0022237	0.3079
3:177071876_T_C	3	177071876	T	C	-0.0003409	0.00902823
3:178158120_C_T	3	178158120	C	T	0.00126318	0.0766133
3:178442672_A_G	3	178442672	A	G	-0.0011887	0.0805244
3:177085731_G_T	3	177085731	G	T	-0.0002572	0.00705965
3:178317530_C_T	3	178317530	C	T	-0.0004977	0.0194919
3:177614971_G_A	3	177614971	G	A	-0.0003633	0.00854655
3:178226921_G_A	3	178226921	G	A	-0.0005351	0.0208523
3:177219736_C_T	3	177219736	C	T	-0.0016946	0.199068
3:177619715_G_A	3	177619715	G	A	-0.0003561	0.00889314
3:177147287_C_T	3	177147287	C	T	-0.0002226	0.00621252
3:177301294_A_G	3	177301294	A	G	0.00064814	0.0240772
3:177901431_A_G	3	177901431	A	G	0.000586	0.016327
3:180500430_T_G	3	180500430	T	G	-0.0002567	0.00655387
3:178544910_A_T	3	178544910	A	T	0.00040746	0.011135
3:180907309_A_G	3	180907309	A	G	0.00033715	0.00578774
3:177793402_A_G	3	177793402	A	G	-0.0004271	0.0118594
3:177345390_C_T	3	177345390	C	T	-0.0007938	0.0464816
3:177755071_C_A	3	177755071	C	A	-0.0004005	0.0158397
3:178310472_G_A	3	178310472	G	A	-0.0017747	0.275949
3:179029539_G_A	3	179029539	G	A	-0.0002195	0.00780766
3:119514556_T_C	3	119514556	T	C	-0.0057612	0.303857
3:119925550_C_T	3	119925550	C	T	0.00185877	0.0713933
3:119522885_G_A	3	119522885	G	A	0.00355563	0.570484
3:122196041_T_A	3	122196041	T	A	-0.0004772	0.0087178
3:117316576_T_C	3	117316576	T	C	-0.0002652	0.00532423
3:117379338_G_T	3	117379338	G	T	-0.0004362	0.0107273
3:120223466_C_T	3	120223466	C	T	0.00040909	0.00733248
3:117784777_G_A	3	117784777	G	A	-0.000503	0.0124023
3:122617445_C_T	3	122617445	C	T	-0.0021557	0.185202
3:117098656_C_A	3	117098656	C	A	-0.0002871	0.00513108
3:119495156_C_T	3	119495156	C	T	-0.0004009	0.0152963
3:119431497_A_G	3	119431497	A	G	0.00128743	0.0916193
3:116336309_G_A	3	116336309	G	A	-0.0025721	0.553443
3:116685200_C_G	3	116685200	C	G	-0.000457	0.0148095
3:116915001_C_T	3	116915001	C	T	0.00030498	0.00656058
3:116933880_C_T	3	116933880	C	T	0.00034545	0.00864697
3:120223477_A_G	3	120223477	A	G	0.00107646	0.0528896
3:116315423_T_C	3	116315423	T	C	0.00221521	0.608304
3:117020054_T_C	3	117020054	T	C	0.00061493	0.0229821
3:117998840_C_T	3	117998840	C	T	-0.0011487	0.0812082
3:119368299_C_T	3	119368299	C	T	0.00028811	0.00700346
3:120123162_T_C	3	120123162	T	C	0.00034258	0.0125213
3:116323448_G_A	3	116323448	G	A	0.00153923	0.129742
3:119727515_A_G	3	119727515	A	G	0.00047579	0.0131044
3:122758737_G_A	3	122758737	G	A	0.0004835	0.0134812
3:117027874_C_T	3	117027874	C	T	0.00044117	0.0168311
3:122871272_C_T	3	122871272	C	T	-0.0003512	0.0077387
3:118103976_T_C	3	118103976	T	C	0.00033666	0.00783596
3:117070293_G_A	3	117070293	G	A	-0.0003434	0.0101515
3:119365151_T_G	3	119365151	T	G	0.00089772	0.0625594
3:117189190_G_A	3	117189190	G	A	0.00039805	0.0103198
3:118328496_T_C	3	118328496	T	C	0.00032502	0.00727841
3:120359381_A_G	3	120359381	A	G	0.00042365	0.0112432
3:122378500_G_A	3	122378500	G	A	-0.0018845	0.282521
3:120731447_G_A	3	120731447	G	A	0.00052094	0.0213103
3:122266028_G_A	3	122266028	G	A	-0.0003108	0.00873119
3:120771007_G_A	3	120771007	G	A	0.00059486	0.0239292
3:117158831_C_T	3	117158831	C	T	-0.0008435	0.0546731
3:56786220_A_G	3	56786220	A	G	-0.0040355	0.257724
3:56761650_A_G	3	56761650	A	G	-0.0022255	0.154592
3:59295732_A_G	3	59295732	A	G	0.00297994	0.243448
3:58207917_T_C	3	58207917	T	C	0.0003843	0.00687748
3:59120419_T_C	3	59120419	T	C	0.00257202	0.222772
3:57132035_G_A	3	57132035	G	A	-0.0006933	0.0209374
3:56795220_A_C	3	56795220	A	C	-0.0023239	0.516186
3:56823252_C_T	3	56823252	C	T	-0.0008517	0.0471687
3:58422171_G_A	3	58422171	G	A	0.00061463	0.0180216
3:56569699_G_A	3	56569699	G	A	-0.0019095	0.248348
3:59023237_G_C	3	59023237	G	C	0.00197471	0.228039
3:58446010_A_T	3	58446010	A	T	-0.0024298	0.703739
3:56585975_T_C	3	56585975	T	C	-0.0018905	0.354474
3:59404229_G_A	3	59404229	G	A	-0.0022758	0.295363
3:56828417_C_G	3	56828417	C	G	0.00203176	0.568788
3:58448389_C_T	3	58448389	C	T	-0.0009988	0.0609872
3:58778015_C_T	3	58778015	C	T	0.00056523	0.0241509
3:57957445_T_A	3	57957445	T	A	0.00052382	0.0160393
3:57830629_A_G	3	57830629	A	G	-0.0002547	0.00579091
3:59385628_A_T	3	59385628	A	T	-0.0014891	0.148879
3:58510664_T_G	3	58510664	T	G	-0.0003741	0.0139721
3:58284015_C_A	3	58284015	C	A	0.00206983	0.274581
3:57177813_G_A	3	57177813	G	A	-0.0004232	0.0115582
3:57053517_C_T	3	57053517	C	T	-0.000464	0.013183
3:57972765_T_C	3	57972765	T	C	0.00056838	0.0224061
3:57812960_C_T	3	57812960	C	T	0.00034219	0.00618857
3:59342941_G_A	3	59342941	G	A	-0.000698	0.0407518
3:59277114_A_G	3	59277114	A	G	-0.0003754	0.0118449
3:57053338_C_T	3	57053338	C	T	0.00050123	0.0141664
3:196158255_A_G	3	196158255	A	G	-0.0036847	0.0974705
3:197472419_G_A	3	197472419	G	A	0.0010874	0.066341
3:194971121_G_A	3	194971121	G	A	0.000466	0.0079687
3:197078321_G_A	3	197078321	G	A	0.00031682	0.00600808
3:196434746_C_T	3	196434746	C	T	0.00054192	0.0116628
3:196581172_G_A	3	196581172	G	A	0.00035795	0.00596127
3:197534180_C_T	3	197534180	C	T	0.00151707	0.215367
3:194380700_C_G	3	194380700	C	G	-0.0003871	0.00958257
3:196701941_A_C	3	196701941	A	C	0.00103949	0.0564239
3:195864396_T_C	3	195864396	T	C	-0.0021334	0.59268
3:194833811_G_C	3	194833811	G	C	0.00190555	0.272133
3:196631661_A_G	3	196631661	A	G	-0.0003086	0.00935962
3:195756716_A_T	3	195756716	A	T	0.00075582	0.0362003
3:197696995_C_T	3	197696995	C	T	0.0003212	0.00584298
3:196222393_C_T	3	196222393	C	T	-0.0003681	0.00991779
3:194888294_T_C	3	194888294	T	C	0.00033406	0.00523425
3:196270919_C_T	3	196270919	C	T	0.00069369	0.0360723
3:196604855_G_A	3	196604855	G	A	0.00194124	0.670545
3:195479681_A_C	3	195479681	A	C	-0.0012971	0.123112
3:197820557_G_A	3	197820557	G	A	0.00071279	0.0319637
3:195528085_C_T	3	195528085	C	T	-0.0011221	0.0912741
3:196330243_G_A	3	196330243	G	A	-0.0004821	0.0219121
3:196006020_G_A	3	196006020	G	A	-0.000347	0.0118806
3:164520919_G_T	3	164520919	G	T	-0.0023292	0.0823871
3:164672262_T_C	3	164672262	T	C	0.00038033	0.00661189
3:166527655_C_T	3	166527655	C	T	-0.0046038	0.389809
3:164504667_C_T	3	164504667	C	T	-0.0013399	0.0516474
3:164213740_C_T	3	164213740	C	T	-0.0009689	0.0390867
3:167626997_G_A	3	167626997	G	A	-0.003706	0.667411
3:161101367_C_A	3	161101367	C	A	-0.0028454	0.13955
3:161768397_T_A	3	161768397	T	A	0.00049768	0.00897574
3:165216487_A_G	3	165216487	A	G	0.00037388	0.00844983
3:166823821_T_C	3	166823821	T	C	0.00267675	0.763376
3:166526312_A_T	3	166526312	A	T	-0.0018809	0.138077
3:166535042_G_A	3	166535042	G	A	-0.0024925	0.478078
3:165029622_A_G	3	165029622	A	G	0.0004751	0.0114736
3:167952402_G_A	3	167952402	G	A	0.0006095	0.0195011
3:163497851_A_G	3	163497851	A	G	-0.0023484	0.177344
3:161626122_T_C	3	161626122	T	C	0.00099682	0.944002
3:161679176_G_A	3	161679176	G	A	0.00253518	0.301204
3:165324416_T_C	3	165324416	T	C	-0.0011468	0.0655835
3:165913413_A_T	3	165913413	A	T	-0.0008726	0.0467958
3:162030856_G_A	3	162030856	G	A	-0.0005519	0.0139642
3:165008869_G_T	3	165008869	G	T	-0.0015147	0.850496
3:165153120_A_G	3	165153120	A	G	-0.0010073	0.0566717
3:167830430_T_C	3	167830430	T	C	-0.0008367	0.0383785
3:163988160_T_A	3	163988160	T	A	-0.0011697	0.0725914
3:162752298_T_C	3	162752298	T	C	-0.0021041	0.388809
3:167429006_G_A	3	167429006	G	A	-0.0004361	0.0106622
3:163087511_G_A	3	163087511	G	A	0.00208484	0.333451
3:167579373_C_T	3	167579373	C	T	-0.0003541	0.00593012
3:165733789_A_G	3	165733789	A	G	-0.0008043	0.0298907
3:165020720_A_G	3	165020720	A	G	0.00052165	0.0174831
3:163514787_G_T	3	163514787	G	T	-0.0003174	0.00907458
3:167675098_A_G	3	167675098	A	G	0.0003296	0.00711359
3:165448885_G_T	3	165448885	G	T	-0.000308	0.00735311
3:166230898_T_C	3	166230898	T	C	0.00050932	0.0123241
3:164559112_C_T	3	164559112	C	T	0.00057351	0.0175949
3:164586522_C_T	3	164586522	C	T	-0.0015094	0.186334
3:164901500_C_T	3	164901500	C	T	-0.0003441	0.00836513
3:167763469_C_T	3	167763469	C	T	0.00044681	0.00851086
3:163063947_A_G	3	163063947	A	G	-0.0005711	0.0207865
3:162758080_A_G	3	162758080	A	G	-0.0016153	0.472627
3:163030947_G_A	3	163030947	G	A	-0.0002514	0.00559181
3:164572216_A_T	3	164572216	A	T	0.0018467	0.450564
3:167113059_T_C	3	167113059	T	C	-0.0007422	0.0447773
3:165140513_A_T	3	165140513	A	T	0.00025427	0.00512487
3:165160621_A_G	3	165160621	A	G	0.00028155	0.0091326
3:166290607_C_G	3	166290607	C	G	-0.0008501	0.0661427
3:167660180_A_G	3	167660180	A	G	-0.0016025	0.790474
3:165796102_C_T	3	165796102	C	T	-0.0002515	0.00527976
3:164138620_G_A	3	164138620	G	A	-0.0003687	0.0127188
3:162572947_A_T	3	162572947	A	T	-0.0001792	0.00553797
3:49543115_T_G	3	49543115	T	G	-0.001293	0.0253169
3:49544423_G_T	3	49544423	G	T	-0.0006072	0.0160644
3:48171453_G_T	3	48171453	G	T	0.00046911	0.00946825
3:48200169_A_G	3	48200169	A	G	0.00053976	0.0102408
3:46757860_C_T	3	46757860	C	T	-0.0004467	0.0139516
3:46813377_T_A	3	46813377	T	A	-0.0006715	0.025594
3:48571578_T_C	3	48571578	T	C	-0.0005421	0.0197335
3:50481035_G_T	3	50481035	G	T	-0.0021825	0.258029
3:46885228_T_C	3	46885228	T	C	-0.0003557	0.0124054
3:48658844_C_T	3	48658844	C	T	-0.0004134	0.0183069
3:51135844_C_G	3	51135844	C	G	0.00041574	0.0104226
3:48160506_C_A	3	48160506	C	A	-0.0003462	0.00855492
3:47346717_G_A	3	47346717	G	A	-0.0015409	0.157795
3:47906604_C_T	3	47906604	C	T	0.00031775	0.00599563
3:48228896_G_A	3	48228896	G	A	0.00049996	0.0172666
3:47586262_C_T	3	47586262	C	T	-0.0003132	0.0123334
3:52365554_G_A	3	52365554	G	A	-0.0005389	0.0282887
3:168765609_C_T	3	168765609	C	T	-0.0003938	0.00686573
3:170623897_G_A	3	170623897	G	A	0.00277802	0.167625
3:171159414_C_A	3	171159414	C	A	0.00341683	0.173689
3:169793901_G_T	3	169793901	G	T	0.00113441	0.0223431
3:170578721_C_T	3	170578721	C	T	0.00282082	0.239795
3:170628770_T_C	3	170628770	T	C	0.00307736	0.277124
3:169889074_A_C	3	169889074	A	C	0.00048765	0.00760497
3:169670015_C_T	3	169670015	C	T	0.00090725	0.0157974
3:171558101_T_C	3	171558101	T	C	0.00176019	0.0716474
3:170548978_C_T	3	170548978	C	T	0.00229199	0.227395
3:169834508_A_G	3	169834508	A	G	-0.0014053	0.95444
3:171492285_C_A	3	171492285	C	A	0.00091703	0.0266597
3:169512694_T_C	3	169512694	T	C	-0.0005825	0.0154916
3:170529140_T_G	3	170529140	T	G	0.00071442	0.0211542
3:170177761_T_G	3	170177761	T	G	-0.0022876	0.170518
3:171473045_C_T	3	171473045	C	T	0.001034	0.047687
3:169314607_T_C	3	169314607	T	C	0.00178122	0.103879
3:171313027_G_T	3	171313027	G	T	0.0003058	0.00753883
3:170625806_C_T	3	170625806	C	T	0.00175273	0.393302
3:170766416_G_A	3	170766416	G	A	0.00137254	0.178993
3:170531487_C_T	3	170531487	C	T	0.00045813	0.0117383
3:170373910_C_G	3	170373910	C	G	0.00165478	0.125608
3:169613821_T_C	3	169613821	T	C	0.00051727	0.010069
3:171226045_G_A	3	171226045	G	A	-0.0020424	0.734653
3:171261230_C_T	3	171261230	C	T	0.00078932	0.0337935
3:171008324_A_G	3	171008324	A	G	-0.0008458	0.026077
3:171159389_G_A	3	171159389	G	A	0.0021113	0.515369
3:171871564_A_G	3	171871564	A	G	-0.0019088	0.763635
3:171048155_C_T	3	171048155	C	T	-0.0003198	0.00848343
3:170409426_C_T	3	170409426	C	T	0.00161274	0.151914
3:170358033_G_A	3	170358033	G	A	0.00178194	0.203181
3:168654724_C_A	3	168654724	C	A	-0.0005848	0.020382
3:168564430_A_C	3	168564430	A	C	-0.0004086	0.013737
3:170376150_C_T	3	170376150	C	T	0.00106131	0.0638637
3:170438165_G_A	3	170438165	G	A	0.00059407	0.0176377
3:170207825_A_G	3	170207825	A	G	-0.0003601	0.00763704
3:169660278_T_C	3	169660278	T	C	0.00095292	0.0342056
3:171617384_T_C	3	171617384	T	C	0.00028953	0.00686634
3:171752335_C_T	3	171752335	C	T	0.00201921	0.62508
3:170530958_C_T	3	170530958	C	T	0.00059864	0.0206641
3:168240493_A_G	3	168240493	A	G	0.00226322	0.462626
3:170611900_T_C	3	170611900	T	C	0.00060029	0.0330869
3:168742937_T_C	3	168742937	T	C	0.00094063	0.0422601
3:169752927_G_A	3	169752927	G	A	-0.001447	0.117699
3:170181143_T_C	3	170181143	T	C	0.00101026	0.0632941
3:169986151_C_T	3	169986151	C	T	0.00034969	0.00785796
3:168222010_G_A	3	168222010	G	A	0.00050262	0.0179386
3:169040643_A_G	3	169040643	A	G	0.00197617	0.284347
3:166187524_G_A	3	166187524	G	A	0.00029796	0.00541598
3:169632062_A_G	3	169632062	A	G	-0.0011448	0.0781172
3:171541981_G_C	3	171541981	G	C	-0.0018453	0.289962
3:168711631_G_C	3	168711631	G	C	0.00041508	0.00838393
3:170156091_A_G	3	170156091	A	G	-0.0002655	0.00526062
3:171545248_T_C	3	171545248	T	C	-0.001985	0.450579
3:169185517_G_A	3	169185517	G	A	0.0007608	0.0341929
3:168348013_T_C	3	168348013	T	C	0.00043561	0.00833052
3:168677251_T_C	3	168677251	T	C	-0.0016802	0.18046
3:169040917_T_C	3	169040917	T	C	0.00201629	0.416852
3:169725844_C_A	3	169725844	C	A	-0.0021354	0.394985
3:168177587_A_G	3	168177587	A	G	0.00034974	0.00853628
3:170799369_G_A	3	170799369	G	A	-0.0003026	0.00854318
3:171538900_G_A	3	171538900	G	A	0.00039106	0.00801081
3:171716276_G_A	3	171716276	G	A	0.00113869	0.124067
3:168399619_A_C	3	168399619	A	C	0.0011344	0.0699019
3:171544655_G_A	3	171544655	G	A	0.00140606	0.138376
3:171738987_G_A	3	171738987	G	A	0.00181669	0.506813
3:30007211_C_G	3	30007211	C	G	0.00147213	0.0384427
3:30174447_A_G	3	30174447	A	G	-0.0005087	0.00905207
3:30427622_A_C	3	30427622	A	C	0.00349045	0.356926
3:30847448_T_A	3	30847448	T	A	0.00068892	0.0129242
3:29666340_T_G	3	29666340	T	G	-0.000685	0.0241333
3:29946499_T_A	3	29946499	T	A	0.00091508	0.0257088
3:29968278_C_T	3	29968278	C	T	0.00242481	0.189529
3:30427180_A_T	3	30427180	A	T	0.00270452	0.542346
3:30132997_G_A	3	30132997	G	A	0.00037933	0.00519397
3:30759321_G_A	3	30759321	G	A	0.00073205	0.0220336
3:30031424_C_T	3	30031424	C	T	0.00122981	0.0772962
3:31742025_C_G	3	31742025	C	G	-0.0004018	0.00846752
3:29418164_C_T	3	29418164	C	T	0.00056774	0.0109791
3:29807570_C_G	3	29807570	C	G	-0.0004415	0.0106516
3:30979716_A_C	3	30979716	A	C	0.00045463	0.010851
3:31698283_T_C	3	31698283	T	C	-0.0002569	0.0060516
3:30914465_T_A	3	30914465	T	A	0.00037322	0.00676228
3:29625116_T_C	3	29625116	T	C	0.00128912	0.0601626
3:29926862_T_C	3	29926862	T	C	-0.0013275	0.0957884
3:30431011_G_A	3	30431011	G	A	-0.0017915	0.322567
3:30011942_T_C	3	30011942	T	C	0.00197849	0.20013
3:29530142_A_C	3	29530142	A	C	0.00075391	0.0245639
3:31673900_A_G	3	31673900	A	G	-0.0002446	0.00553801
3:30576301_C_T	3	30576301	C	T	0.00035157	0.00644255
3:30971645_G_A	3	30971645	G	A	-0.0002698	0.00619398
3:30219707_A_G	3	30219707	A	G	0.00034417	0.0106012
3:29458667_C_T	3	29458667	C	T	0.00047445	0.0106536
3:30170154_C_G	3	30170154	C	G	0.00075493	0.050747
3:29411779_A_T	3	29411779	A	T	0.00157732	0.159606
3:30715202_T_C	3	30715202	T	C	-0.000371	0.0136667
3:176313901_G_A	3	176313901	G	A	0.00067091	0.0139371
3:176487998_C_G	3	176487998	C	G	-0.0027769	0.261023
3:176489547_C_T	3	176489547	C	T	0.00318552	0.616733
3:176807253_T_C	3	176807253	T	C	0.0031495	0.284649
3:175055942_G_A	3	175055942	G	A	0.00062568	0.0228777
3:176385786_C_T	3	176385786	C	T	-0.0009504	0.04909
3:175882458_A_T	3	175882458	A	T	-0.000431	0.0134232
3:176798573_A_G	3	176798573	A	G	0.00126352	0.0762978
3:174584774_T_A	3	174584774	T	A	-0.0004167	0.00784326
3:174998582_T_A	3	174998582	T	A	-0.0008217	0.0611058
3:176486584_G_A	3	176486584	G	A	-0.0014717	0.153619
3:175113445_G_A	3	175113445	G	A	-0.0015314	0.103154
3:175881336_C_G	3	175881336	C	G	-0.0002846	0.0072163
3:176058222_G_A	3	176058222	G	A	0.00030431	0.00872494
3:176503415_G_C	3	176503415	G	C	0.0018068	0.282744
3:173890719_A_G	3	173890719	A	G	-0.0004342	0.0168819
3:174682565_C_T	3	174682565	C	T	-0.0004136	0.0120988
3:175344147_A_G	3	175344147	A	G	-0.0005018	0.0184307
3:176214170_G_A	3	176214170	G	A	-0.0009996	0.0686567
3:176420554_G_A	3	176420554	G	A	0.00052465	0.0178779
3:173630412_A_C	3	173630412	A	C	-0.0005888	0.0522475
3:176946482_G_A	3	176946482	G	A	0.00117293	0.076924
3:176415444_G_A	3	176415444	G	A	-0.0004245	0.0113578
3:175689047_G_A	3	175689047	G	A	-0.0003156	0.0122708
3:175116539_C_T	3	175116539	C	T	-0.0005549	0.0260508
3:174968485_G_A	3	174968485	G	A	-0.0004264	0.0165792
3:131827591_A_G	3	131827591	A	G	-0.0035838	0.192818
3:131733945_A_G	3	131733945	A	G	-0.0018213	0.192712
3:131821234_T_G	3	131821234	T	G	0.00232987	0.284848
3:132820411_G_A	3	132820411	G	A	-0.0007315	0.0293268
3:133187122_C_T	3	133187122	C	T	-0.0005361	0.0110668
3:132885023_T_C	3	132885023	T	C	-0.0006506	0.0202572
3:132014462_T_G	3	132014462	T	G	0.00035275	0.00605344
3:131791264_C_T	3	131791264	C	T	0.00190754	0.682178
3:130285929_C_T	3	130285929	C	T	0.00067708	0.0181846
3:133198858_A_G	3	133198858	A	G	0.00044309	0.0103487
3:131235130_A_T	3	131235130	A	T	-0.0006465	0.0387545
3:131868108_T_C	3	131868108	T	C	0.00053258	0.0171705
3:129001861_A_G	3	129001861	A	G	-0.0001921	0.00551454
3:131172809_A_T	3	131172809	A	T	-0.0021271	0.643411
3:131139371_C_T	3	131139371	C	T	-0.0012364	0.889239
3:131120854_C_T	3	131120854	C	T	0.00078477	0.0374714
3:131732419_A_C	3	131732419	A	C	0.00064	0.0307875
3:131412492_T_C	3	131412492	T	C	0.00087177	0.0641893
3:128498760_A_G	3	128498760	A	G	0.00050776	0.0158896
3:132292939_G_C	3	132292939	G	C	0.00059229	0.028613
3:131699787_T_C	3	131699787	T	C	0.00169978	0.308558
3:131734843_A_G	3	131734843	A	G	-0.0010252	0.11881
3:132600611_C_T	3	132600611	C	T	-0.0021261	0.510397
3:130147673_A_C	3	130147673	A	C	-0.000339	0.00894016
3:131182147_C_T	3	131182147	C	T	-0.0003202	0.0116381
3:14875756_G_C	3	14875756	G	C	-0.0007033	0.0179744
3:14821916_G_T	3	14821916	G	T	-0.0007391	0.0270371
3:14876108_C_T	3	14876108	C	T	-0.0003563	0.00891265
3:3660459_G_A	3	3660459	G	A	-0.0005422	0.0119895
3:3791904_G_C	3	3791904	G	C	0.00041625	0.00813024
3:3688236_G_A	3	3688236	G	A	-0.0032698	0.374335
3:3695874_C_T	3	3695874	C	T	-0.0024588	0.326182
3:3931690_C_T	3	3931690	C	T	0.00032925	0.00870894
3:3988555_A_G	3	3988555	A	G	-0.0018825	0.164537
3:3781581_G_C	3	3781581	G	C	-0.0002568	0.00575209
3:160149875_G_A	3	160149875	G	A	0.00092892	0.0144172
3:161370568_G_A	3	161370568	G	A	0.00166141	0.0788062
3:160369589_A_T	3	160369589	A	T	0.00030097	0.00599659
3:160707429_C_T	3	160707429	C	T	-0.0010288	0.0504005
3:160425393_A_T	3	160425393	A	T	0.00076509	0.0265214
3:160660971_G_A	3	160660971	G	A	0.00036847	0.0107736
3:160321573_T_G	3	160321573	T	G	0.00031281	0.00925908
3:160828410_C_A	3	160828410	C	A	-0.0008243	0.0471055
3:160384715_A_G	3	160384715	A	G	0.0003413	0.00695501
3:159920511_G_A	3	159920511	G	A	0.00047764	0.014352
3:139704174_T_C	3	139704174	T	C	0.0036364	0.0982391
3:139856214_T_C	3	139856214	T	C	0.00115175	0.0327021
3:137787337_C_G	3	137787337	C	G	0.00086425	0.0208511
3:139716645_T_G	3	139716645	T	G	0.00084086	0.024708
3:137915717_A_T	3	137915717	A	T	-0.0007152	0.0297138
3:137554110_A_G	3	137554110	A	G	-0.0008283	0.0415119
3:140903034_A_G	3	140903034	A	G	0.00066691	0.0154583
3:142322055_G_A	3	142322055	G	A	-0.0019922	0.158714
3:141166003_A_G	3	141166003	A	G	-0.0003713	0.00722405
3:139696358_G_C	3	139696358	G	C	0.0024091	0.539882
3:141690440_C_T	3	141690440	C	T	-0.0018844	0.148421
3:141519949_G_A	3	141519949	G	A	0.0003341	0.00732275
3:137698430_T_C	3	137698430	T	C	-0.0012206	0.08337
3:139528048_A_T	3	139528048	A	T	-0.0016887	0.174437
3:141662328_G_A	3	141662328	G	A	-0.0003008	0.00596255
3:137618418_C_T	3	137618418	C	T	-0.000751	0.0420211
3:140477509_C_T	3	140477509	C	T	-0.0003123	0.00847347
3:139243174_C_T	3	139243174	C	T	-0.0018723	0.632161
3:141076458_G_A	3	141076458	G	A	0.00037952	0.00594239
3:141219065_T_A	3	141219065	T	A	-0.0003158	0.0083257
3:139569677_T_C	3	139569677	T	C	-0.0013584	0.160015
3:140345301_C_T	3	140345301	C	T	0.0005387	0.016447
3:139265093_A_G	3	139265093	A	G	0.00150011	0.213451
3:139050383_T_C	3	139050383	T	C	-0.001742	0.532451
3:139043477_G_A	3	139043477	G	A	-0.0017282	0.374747
3:140602538_G_A	3	140602538	G	A	-0.0004149	0.0177108
3:38783171_C_G	3	38783171	C	G	0.00039952	0.00586268
3:38775033_T_C	3	38775033	T	C	0.00040398	0.00821794
3:39273364_G_A	3	39273364	G	A	0.00298541	0.305249
3:39609313_G_T	3	39609313	G	T	-0.0003693	0.00694682
3:38671944_G_A	3	38671944	G	A	0.00079393	0.016879
3:38715075_T_G	3	38715075	T	G	0.00117661	0.0425147
3:35706583_A_G	3	35706583	A	G	-0.0008428	0.0327056
3:38810792_C_T	3	38810792	C	T	0.00270321	0.552948
3:38733574_T_A	3	38733574	T	A	-0.0009454	0.0305413
3:35775115_T_A	3	35775115	T	A	-0.0028731	0.358773
3:38869791_C_G	3	38869791	C	G	0.0003032	0.00663031
3:38685513_A_G	3	38685513	A	G	0.00159463	0.0789792
3:38410258_C_T	3	38410258	C	T	0.00035439	0.00527847
3:36584169_A_C	3	36584169	A	C	-0.0004031	0.0105635
3:39996684_C_T	3	39996684	C	T	-0.0009014	0.039145
3:40090813_A_G	3	40090813	A	G	0.00240296	0.349249
3:35717275_G_A	3	35717275	G	A	0.00046247	0.00750784
3:39254755_G_A	3	39254755	G	A	-0.0020541	0.268242
3:38184021_A_G	3	38184021	A	G	-0.0019721	0.154119
3:39992223_A_G	3	39992223	A	G	0.00082438	0.0521366
3:39998531_G_A	3	39998531	G	A	0.00039847	0.0147187
3:39594064_G_A	3	39594064	G	A	0.00072719	0.0212261
3:40203205_C_T	3	40203205	C	T	0.00047138	0.019875
3:39272191_C_T	3	39272191	C	T	-0.0020836	0.380334
3:38758143_G_C	3	38758143	G	C	0.00028065	0.00552926
3:37164563_C_T	3	37164563	C	T	0.00049595	0.013115
3:36758070_G_C	3	36758070	G	C	0.00217932	0.813738
3:40930529_A_C	3	40930529	A	C	0.00115703	0.0571208
3:38780059_T_C	3	38780059	T	C	-0.0020887	0.334821
3:38331068_A_C	3	38331068	A	C	-0.0013272	0.111305
3:35875146_T_C	3	35875146	T	C	0.00211056	0.650683
3:40965521_C_A	3	40965521	C	A	-0.000361	0.00837345
3:35429682_G_A	3	35429682	G	A	-0.0008702	0.0400891
3:35517986_T_C	3	35517986	T	C	-0.002325	0.558978
3:38725882_T_C	3	38725882	T	C	-0.0003819	0.0112649
3:38942371_A_C	3	38942371	A	C	-0.0007908	0.0453688
3:40171590_C_T	3	40171590	C	T	-0.0004341	0.0108889
3:38699904_A_G	3	38699904	A	G	-0.0016017	0.166606
3:40137635_A_G	3	40137635	A	G	0.00172768	0.232151
3:41065695_C_G	3	41065695	C	G	0.0005953	0.0164056
3:38556231_T_G	3	38556231	T	G	-0.0004189	0.0113254
3:38721545_A_G	3	38721545	A	G	0.0006371	0.0283964
3:38425003_G_T	3	38425003	G	T	0.00027687	0.00536882
3:40039273_A_T	3	40039273	A	T	-0.00177	0.647241
3:37667116_A_T	3	37667116	A	T	-0.0002966	0.00620418
3:35554832_T_G	3	35554832	T	G	0.00177277	0.196594
3:38773047_G_C	3	38773047	G	C	-0.0004029	0.0126503
3:39611015_G_A	3	39611015	G	A	-0.0002004	0.00700254
3:38656033_A_G	3	38656033	A	G	-0.0021421	0.59786
3:40849967_G_A	3	40849967	G	A	0.00051736	0.0162023
3:39976818_G_T	3	39976818	G	T	-0.0006355	0.0263427
3:38812650_G_A	3	38812650	G	A	0.00154442	0.302631
3:38424943_T_C	3	38424943	T	C	0.00057999	0.0201709
3:40186395_C_T	3	40186395	C	T	0.00076318	0.0542719
3:36319771_A_T	3	36319771	A	T	-0.0005286	0.0234677
3:35679222_A_C	3	35679222	A	C	-0.00033	0.00944779
3:35291767_A_T	3	35291767	A	T	0.00044228	0.0118898
3:38673896_G_A	3	38673896	G	A	0.00150097	0.187779
3:38329817_T_C	3	38329817	T	C	0.00025723	0.00530278
3:36003826_G_C	3	36003826	G	C	-0.0002173	0.00507268
3:38799882_A_T	3	38799882	A	T	-0.0006702	0.0419421
3:40860928_G_A	3	40860928	G	A	0.00032746	0.00837403
3:41678247_G_A	3	41678247	G	A	0.00043806	0.0143091
3:35750204_C_T	3	35750204	C	T	0.00053206	0.0140881
3:40219170_A_G	3	40219170	A	G	0.00137996	0.239866
3:39963677_G_A	3	39963677	G	A	-0.0016393	0.628254
3:39290911_G_A	3	39290911	G	A	-0.0014821	0.214501
3:40842192_C_T	3	40842192	C	T	-0.000323	0.00709799
3:40219669_G_A	3	40219669	G	A	-0.0005178	0.0211505
3:39209526_A_G	3	39209526	A	G	-0.0013388	0.193319
3:172226240_C_T	3	172226240	C	T	-0.0048655	0.437441
3:172226081_G_A	3	172226081	G	A	0.0020762	0.237039
3:172103379_C_T	3	172103379	C	T	0.00036506	0.00646462
3:172226620_A_C	3	172226620	A	C	-0.0015874	0.228451
3:172199771_A_C	3	172199771	A	C	-0.0017124	0.528847
3:171969228_T_C	3	171969228	T	C	-0.0003433	0.00997767
3:171891992_A_G	3	171891992	A	G	-0.0003913	0.010886
3:146243898_C_A	3	146243898	C	A	-0.0031591	0.844274
3:145607919_A_G	3	145607919	A	G	0.00052916	0.00621872
3:147356885_A_G	3	147356885	A	G	0.00118044	0.050327
3:143009413_A_G	3	143009413	A	G	0.00212844	0.093568
3:145102498_A_C	3	145102498	A	C	0.00323799	0.633105
3:142997478_A_G	3	142997478	A	G	0.00095611	0.0284523
3:143185736_C_T	3	143185736	C	T	0.00039288	0.00690709
3:142930528_A_G	3	142930528	A	G	0.00095752	0.0398108
3:144098933_C_T	3	144098933	C	T	-0.0013127	0.0600699
3:145198673_A_G	3	145198673	A	G	0.00107861	0.0611129
3:147414724_C_T	3	147414724	C	T	-0.0003139	0.00527368
3:146282286_C_T	3	146282286	C	T	-0.0023139	0.320111
3:147382275_G_T	3	147382275	G	T	0.00085892	0.0362115
3:145115535_T_C	3	145115535	T	C	0.00207065	0.51583
3:146079157_T_A	3	146079157	T	A	0.00033999	0.00569899
3:146330573_C_T	3	146330573	C	T	0.00040955	0.00836434
3:146615805_A_T	3	146615805	A	T	-0.0022135	0.359917
3:147021710_A_T	3	147021710	A	T	0.00101612	0.0480987
3:145126094_T_C	3	145126094	T	C	0.00183017	0.317451
3:145198862_C_G	3	145198862	C	G	0.00174761	0.249584
3:143122287_G_A	3	143122287	G	A	0.00024985	0.00659093
3:146246288_A_G	3	146246288	A	G	-0.0020133	0.423719
3:143000013_G_C	3	143000013	G	C	0.00060487	0.019488
3:144885346_T_C	3	144885346	T	C	0.00107526	0.0738337
3:143012854_T_G	3	143012854	T	G	0.00178246	0.204255
3:145584003_T_G	3	145584003	T	G	-0.000776	0.0361703
3:145736995_C_T	3	145736995	C	T	-0.0004082	0.0113474
3:143332474_T_A	3	143332474	T	A	0.00037192	0.0101861
3:145586546_G_A	3	145586546	G	A	0.00029298	0.00582348
3:142901228_G_C	3	142901228	G	C	-0.0003857	0.0151402
3:146271601_T_C	3	146271601	T	C	-0.0011041	0.0964025
3:143397831_G_A	3	143397831	G	A	0.00043062	0.0160658
3:147037217_G_C	3	147037217	G	C	0.00029501	0.00706548
3:146957410_A_T	3	146957410	A	T	-0.0002666	0.00540409
3:147926067_A_G	3	147926067	A	G	0.0002667	0.00910034
3:145912413_G_T	3	145912413	G	T	-0.0002147	0.00531069
3:146050127_T_G	3	146050127	T	G	-0.0011207	0.0893996
3:144065349_C_T	3	144065349	C	T	-0.0006903	0.0354197
3:146907746_T_A	3	146907746	T	A	0.00043857	0.0108316
3:146404095_C_G	3	146404095	C	G	-0.0021009	0.515419
3:146281152_T_A	3	146281152	T	A	-0.0013933	0.202171
3:143451406_C_A	3	143451406	C	A	0.00092928	0.0550783
3:145898100_C_T	3	145898100	C	T	-0.0003954	0.0102261
3:143762041_G_A	3	143762041	G	A	-0.0013402	0.142693
3:133030969_G_A	3	133030969	G	A	-0.0005441	0.0116099
3:135601332_T_C	3	135601332	T	C	-0.0005056	0.00997546
3:135476424_G_A	3	135476424	G	A	-0.0003732	0.00861804
3:136234222_A_G	3	136234222	A	G	-0.0003746	0.00945249
3:14785308_G_A	3	14785308	G	A	0.00434053	0.537514
3:14784483_A_T	3	14784483	A	T	-0.0006612	0.014136
3:14810290_G_A	3	14810290	G	A	0.00274937	0.53352
3:14452844_T_C	3	14452844	T	C	0.0018463	0.0664344
3:14728987_T_A	3	14728987	T	A	0.00056403	0.0133436
3:14894383_G_A	3	14894383	G	A	0.00078851	0.0248145
3:14773267_A_G	3	14773267	A	G	-0.0021668	0.272011
3:15135073_A_T	3	15135073	A	T	-0.0004694	0.0128652
3:14498046_A_G	3	14498046	A	G	-0.0026815	0.413359
3:14765262_C_T	3	14765262	C	T	0.00152177	0.842229
3:14458717_G_A	3	14458717	G	A	-0.0015567	0.142991
3:14744509_C_T	3	14744509	C	T	-0.0006309	0.0220538
3:14811257_C_T	3	14811257	C	T	0.00042874	0.0105267
3:14863636_A_G	3	14863636	A	G	0.00173134	0.131929
3:14785191_T_C	3	14785191	T	C	-0.0015017	0.195475
3:14548207_C_T	3	14548207	C	T	-0.0002823	0.00665574
3:14726534_T_C	3	14726534	T	C	-0.0003588	0.0081479
3:14393742_C_T	3	14393742	C	T	0.00181704	0.186551
3:14387519_C_T	3	14387519	C	T	0.00133199	0.112314
3:14772357_G_T	3	14772357	G	T	0.00146046	0.19441
3:73014297_G_A	3	73014297	G	A	-0.0005032	0.0114114
3:73397311_C_T	3	73397311	C	T	0.00078971	0.0213813
3:73079811_C_T	3	73079811	C	T	0.00074943	0.0235727
3:72617142_C_T	3	72617142	C	T	0.0007215	0.0266929
3:72962803_G_A	3	72962803	G	A	0.00069956	0.0291454
3:72819884_T_C	3	72819884	T	C	-0.0002237	0.00581718
3:73222429_G_A	3	73222429	G	A	-0.0014133	0.125556
3:72665289_A_T	3	72665289	A	T	0.0008728	0.064499
3:72689928_C_T	3	72689928	C	T	-0.0017735	0.227567
3:72693150_G_C	3	72693150	G	C	0.00027578	0.00842201
3:73229019_G_A	3	73229019	G	A	-0.0019068	0.301898
3:107343402_G_A	3	107343402	G	A	0.002794	0.694922
3:107433734_G_A	3	107433734	G	A	0.0023784	0.198227
3:107226949_G_C	3	107226949	G	C	-0.002227	0.266068
3:107162676_A_C	3	107162676	A	C	0.00233509	0.662394
3:106241036_T_C	3	106241036	T	C	-0.0010166	0.0385291
3:107456479_A_G	3	107456479	A	G	0.00202684	0.339363
3:107235192_C_T	3	107235192	C	T	0.00185129	0.570407
3:107805140_G_C	3	107805140	G	C	-0.0007959	0.0270589
3:107399129_A_G	3	107399129	A	G	0.00185145	0.488719
3:107159494_G_T	3	107159494	G	T	0.00172875	0.76156
3:108971476_C_T	3	108971476	C	T	0.00069704	0.0211543
3:109022978_G_A	3	109022978	G	A	0.0014722	0.0858046
3:106627568_G_T	3	106627568	G	T	-0.0002582	0.00541913
3:106203925_T_A	3	106203925	T	A	-0.0003712	0.00801805
3:107482793_C_T	3	107482793	C	T	-0.0016101	0.776877
3:107235710_T_C	3	107235710	T	C	-0.0016532	0.192702
3:107235503_A_G	3	107235503	A	G	-0.0013328	0.184669
3:107193165_G_C	3	107193165	G	C	-0.0018796	0.692745
3:107600881_C_T	3	107600881	C	T	0.00041822	0.0110853
3:109273565_G_T	3	109273565	G	T	-0.0002741	0.00510627
3:108999148_A_G	3	108999148	A	G	-0.0024995	0.549955
3:106195339_A_T	3	106195339	A	T	-0.0005086	0.0219708
3:107888841_T_G	3	107888841	T	G	-0.001751	0.191283
3:107562756_C_T	3	107562756	C	T	0.00118959	0.0758646
3:109267803_G_A	3	109267803	G	A	0.00098448	0.0506805
3:108888276_T_C	3	108888276	T	C	0.00040055	0.00690233
3:109450213_T_C	3	109450213	T	C	0.00083238	0.0375279
3:107455037_A_G	3	107455037	A	G	0.00055842	0.0180573
3:107421598_A_C	3	107421598	A	C	0.00036986	0.00863704
3:109741501_A_G	3	109741501	A	G	0.00048921	0.0127465
3:107685225_A_T	3	107685225	A	T	-0.0004767	0.0142759
3:108898920_G_A	3	108898920	G	A	0.00055657	0.0180686
3:109826786_G_A	3	109826786	G	A	0.00131624	0.115894
3:108622676_C_T	3	108622676	C	T	0.00047745	0.0105138
3:106654129_T_C	3	106654129	T	C	-0.0002815	0.00804124
3:109442778_A_T	3	109442778	A	T	-0.0003068	0.0099516
3:106881442_G_A	3	106881442	G	A	-0.0004305	0.0101698
3:105911829_C_A	3	105911829	C	A	0.00046437	0.0215253
3:109432106_C_T	3	109432106	C	T	-0.0019921	0.681708
3:74110282_C_T	3	74110282	C	T	0.00044895	0.00718905
3:73841836_G_A	3	73841836	G	A	-0.0003949	0.00717046
3:74347629_G_T	3	74347629	G	T	0.00288834	0.181562
3:74344356_T_G	3	74344356	T	G	0.00241137	0.155518
3:72122991_T_A	3	72122991	T	A	0.00050248	0.00862835
3:73721258_T_C	3	73721258	T	C	-0.0027965	0.683124
3:74227943_G_T	3	74227943	G	T	0.00076607	0.03164
3:74150853_G_A	3	74150853	G	A	0.0020568	0.220201
3:187204685_G_A	3	187204685	G	A	0.00376584	0.663878
3:186852856_C_T	3	186852856	C	T	-0.0008545	0.0306727
3:187191194_G_A	3	187191194	G	A	-0.002191	0.210532
3:186883986_G_A	3	186883986	G	A	0.00120543	0.0762591
3:187022917_T_C	3	187022917	T	C	0.00035343	0.00628383
3:187781077_C_T	3	187781077	C	T	0.00038561	0.00696185
3:186701904_A_G	3	186701904	A	G	-0.0015388	0.124349
3:187057938_G_A	3	187057938	G	A	0.00031927	0.00673301
3:187037086_C_T	3	187037086	C	T	-0.0002412	0.00665895
3:187207257_T_C	3	187207257	T	C	0.0019144	0.497678
3:187042705_G_A	3	187042705	G	A	0.00050935	0.0149231
3:186911966_C_T	3	186911966	C	T	-0.000222	0.0056184
3:186859655_G_A	3	186859655	G	A	0.0002853	0.00589996
3:186789019_A_G	3	186789019	A	G	-0.0002791	0.00639569
3:186880837_G_C	3	186880837	G	C	0.00213335	0.62246
3:187050368_T_A	3	187050368	T	A	0.00051472	0.0186535
3:186823616_T_C	3	186823616	T	C	0.00058437	0.0281507
3:187218675_C_T	3	187218675	C	T	-0.0006878	0.0504208
3:53839611_G_C	3	53839611	G	C	0.00295683	0.13665
3:55048012_C_T	3	55048012	C	T	-0.0023332	0.167895
3:55118984_G_A	3	55118984	G	A	0.00275055	0.668243
3:55261680_A_G	3	55261680	A	G	0.0034734	0.543198
3:53847805_A_G	3	53847805	A	G	0.00211676	0.137123
3:55029957_G_C	3	55029957	G	C	-0.0021686	0.22213
3:51993725_G_A	3	51993725	G	A	0.00055457	0.0100573
3:54685144_A_G	3	54685144	A	G	0.0019283	0.117932
3:54232831_C_T	3	54232831	C	T	0.00280747	0.341017
3:55792514_A_G	3	55792514	A	G	-0.0003269	0.00734932
3:54159123_G_A	3	54159123	G	A	0.00031297	0.00620614
3:52066991_G_T	3	52066991	G	T	-0.0005991	0.0224003
3:51939191_G_A	3	51939191	G	A	0.00041844	0.00843692
3:55120948_C_T	3	55120948	C	T	0.00210391	0.549099
3:54243029_T_C	3	54243029	T	C	0.002564	0.381743
3:54241537_A_G	3	54241537	A	G	0.00030021	0.00744756
3:53845295_C_T	3	53845295	C	T	0.00130395	0.0838119
3:52049634_G_A	3	52049634	G	A	0.00054073	0.0148678
3:51396665_G_C	3	51396665	G	C	0.0005231	0.0148411
3:55274426_A_G	3	55274426	A	G	-0.0021304	0.341018
3:55091518_G_A	3	55091518	G	A	0.00181276	0.292467
3:53802948_C_A	3	53802948	C	A	0.00049144	0.0156903
3:53300280_T_G	3	53300280	T	G	-0.0004084	0.0124346
3:53859524_G_A	3	53859524	G	A	0.00128151	0.0912663
3:53219149_G_C	3	53219149	G	C	-0.0004517	0.0131604
3:54876573_C_T	3	54876573	C	T	0.0007284	0.0337372
3:55433757_A_G	3	55433757	A	G	0.00101632	0.0627189
3:54837012_A_C	3	54837012	A	C	0.0017137	0.213581
3:53685006_G_T	3	53685006	G	T	-0.00041	0.0136511
3:55602903_C_G	3	55602903	C	G	0.00038128	0.00820144
3:55032348_A_C	3	55032348	A	C	0.00178944	0.494464
3:55008868_G_A	3	55008868	G	A	-0.0013999	0.173349
3:54614151_C_G	3	54614151	C	G	0.00035153	0.00677375
3:54187519_C_A	3	54187519	C	A	-0.000605	0.0272475
3:55116847_T_C	3	55116847	T	C	-0.0006696	0.0508053
3:54802351_A_G	3	54802351	A	G	-0.0011094	0.073453
3:54314024_C_T	3	54314024	C	T	-0.0003973	0.0131682
3:54900855_G_A	3	54900855	G	A	0.00119833	0.117366
3:55264257_G_A	3	55264257	G	A	-0.0015922	0.33017
3:54007730_G_A	3	54007730	G	A	0.00031235	0.00676318
3:55417380_G_A	3	55417380	G	A	-0.0007088	0.0333439
3:53414978_C_T	3	53414978	C	T	0.00034566	0.00819768
3:52063781_G_A	3	52063781	G	A	0.0006773	0.0202707
3:55622763_C_A	3	55622763	C	A	0.00052172	0.0214926
3:54587849_G_A	3	54587849	G	A	-0.0007217	0.0536951
3:32763255_C_G	3	32763255	C	G	0.00041808	0.00668582
3:33954112_C_T	3	33954112	C	T	0.00231775	0.116249
3:31950184_A_G	3	31950184	A	G	0.00040701	0.00698981
3:32991768_A_G	3	32991768	A	G	-0.000321	0.00631988
3:32800799_A_G	3	32800799	A	G	0.00038378	0.00803972
3:33256616_T_A	3	33256616	T	A	0.00300462	0.433566
3:32317967_C_T	3	32317967	C	T	-0.0005539	0.0170322
3:33917521_G_A	3	33917521	G	A	0.0004467	0.0080044
3:32327570_G_A	3	32327570	G	A	-0.0014454	0.0926858
3:32080337_T_A	3	32080337	T	A	0.00026713	0.00530147
3:34292094_G_A	3	34292094	G	A	-0.0003621	0.0082887
3:34742274_T_C	3	34742274	T	C	-0.0002472	0.00516105
3:31941913_C_A	3	31941913	C	A	0.00096632	0.0619528
3:32253053_C_T	3	32253053	C	T	-0.0016642	0.159001
3:31922112_C_G	3	31922112	C	G	-0.0013689	0.125759
3:33466469_G_A	3	33466469	G	A	0.00027716	0.00610763
3:34015625_A_C	3	34015625	A	C	-0.0003994	0.0114753
3:33865817_T_C	3	33865817	T	C	0.00041028	0.0111937
3:32093663_T_G	3	32093663	T	G	0.00041576	0.0194379
3:32064607_A_G	3	32064607	A	G	0.00198663	0.680106
3:31321034_C_G	3	31321034	C	G	-0.0006652	0.0409814
3:32097469_A_C	3	32097469	A	C	0.00048904	0.0181295
3:33255954_A_T	3	33255954	A	T	0.00177351	0.399031
3:34663881_T_C	3	34663881	T	C	-0.0007923	0.0396876
3:34619481_T_G	3	34619481	T	G	-0.0002552	0.00655863
3:34086800_C_G	3	34086800	C	G	-0.0002512	0.00509923
3:5780374_G_T	3	5780374	G	T	0.00243694	0.113475
3:6225539_C_T	3	6225539	C	T	-0.003067	0.558056
3:5748166_A_G	3	5748166	A	G	0.00159258	0.095514
3:2937348_T_C	3	2937348	T	C	0.00142888	0.0549203
3:6724775_G_A	3	6724775	G	A	0.00099632	0.0415615
3:2966467_G_C	3	2966467	G	C	-0.0003946	0.00998724
3:6242509_C_T	3	6242509	C	T	0.00294912	0.360267
3:5798736_A_G	3	5798736	A	G	0.00183624	0.126915
3:6534240_G_A	3	6534240	G	A	-0.0008253	0.0426918
3:6868600_G_A	3	6868600	G	A	0.00050257	0.0118389
3:2897402_G_A	3	2897402	G	A	0.00086672	0.0309919
3:2624781_A_T	3	2624781	A	T	0.00061382	0.0173626
3:5424188_C_G	3	5424188	C	G	0.00078824	0.0296468
3:5436583_T_G	3	5436583	T	G	0.00214866	0.186433
3:6584516_C_G	3	6584516	C	G	0.00032478	0.00629729
3:5799314_A_G	3	5799314	A	G	0.00207744	0.311601
3:2957448_G_A	3	2957448	G	A	0.00042769	0.0105518
3:2957969_G_C	3	2957969	G	C	0.00063477	0.0168245
3:6626606_T_C	3	6626606	T	C	-0.0003252	0.00931364
3:3133701_G_A	3	3133701	G	A	-0.0003299	0.0085579
3:5391261_C_G	3	5391261	C	G	0.00029712	0.00570665
3:6133372_C_T	3	6133372	C	T	-0.0005449	0.0207502
3:6702335_G_A	3	6702335	G	A	0.00154177	0.119478
3:3006381_T_C	3	3006381	T	C	-0.0023431	0.458081
3:5355556_G_A	3	5355556	G	A	0.00223687	0.641106
3:6577827_T_A	3	6577827	T	A	-0.0003364	0.0130082
3:5848277_C_G	3	5848277	C	G	0.00031171	0.00665153
3:3133896_T_G	3	3133896	T	G	0.00067911	0.0383887
3:5273813_T_A	3	5273813	T	A	0.00219435	0.593019
3:5689081_A_C	3	5689081	A	C	0.00078153	0.0407955
3:6770694_A_G	3	6770694	A	G	0.0019778	0.205933
3:3167608_T_C	3	3167608	T	C	0.00031893	0.00670592
3:6212524_G_A	3	6212524	G	A	-0.0019574	0.321258
3:6760407_A_G	3	6760407	A	G	-0.0021016	0.546174
3:2594195_A_T	3	2594195	A	T	-0.0001723	0.00536685
3:6169975_C_T	3	6169975	C	T	-0.001191	0.084718
3:3001099_G_A	3	3001099	G	A	-0.0002985	0.0108643
3:3364297_G_A	3	3364297	G	A	0.00087635	0.0495535
3:2643105_G_C	3	2643105	G	C	0.00034615	0.00792837
3:6524825_C_G	3	6524825	C	G	0.00088062	0.0546022
3:3417006_A_G	3	3417006	A	G	0.00038363	0.00594542
3:6580740_A_G	3	6580740	A	G	0.00063083	0.0389625
3:2952497_G_T	3	2952497	G	T	0.00057575	0.0228143
3:2738651_C_T	3	2738651	C	T	0.00168536	0.19393
3:3080527_C_T	3	3080527	C	T	-0.0008234	0.921203
3:3071438_G_A	3	3071438	G	A	-0.0005268	0.0185207
3:173900788_T_G	3	173900788	T	G	0.00299374	0.162702
3:174149655_G_C	3	174149655	G	C	-0.0003044	0.00531303
3:173762496_G_A	3	173762496	G	A	0.00088455	0.0251975
3:173896371_C_T	3	173896371	C	T	-0.0005857	0.0167402
3:173873170_A_G	3	173873170	A	G	0.002075	0.236014
3:173868854_A_G	3	173868854	A	G	0.00071601	0.0248167
3:173690398_T_A	3	173690398	T	A	0.00045923	0.0155737
3:173818273_C_T	3	173818273	C	T	0.00114082	0.0846571
3:173503038_A_T	3	173503038	A	T	-0.0007994	0.0498694
3:173349558_C_T	3	173349558	C	T	-0.000212	0.00688299
3:173913094_A_T	3	173913094	A	T	0.00196943	0.724111
3:173177150_G_A	3	173177150	G	A	0.00035654	0.0167366
3:173025537_A_G	3	173025537	A	G	-0.0002584	0.00563949
3:173874582_T_G	3	173874582	T	G	0.00153638	0.175425
3:173817647_A_G	3	173817647	A	G	0.00190909	0.372298
3:173806613_T_G	3	173806613	T	G	-0.0003152	0.00928852
3:174592800_G_A	3	174592800	G	A	-0.0002424	0.00574553
3:174263225_A_G	3	174263225	A	G	0.00045046	0.0129615
3:63015519_G_C	3	63015519	G	C	0.00204572	0.0884685
3:62786521_G_T	3	62786521	G	T	0.00160711	0.895749
3:63113798_T_C	3	63113798	T	C	-0.0008128	0.0432276
3:62663342_G_A	3	62663342	G	A	-0.0016277	0.163227
3:63628449_C_G	3	63628449	C	G	-0.0003031	0.00640701
3:64087837_T_C	3	64087837	T	C	-0.0003345	0.00669998
3:63103800_G_A	3	63103800	G	A	-0.0003916	0.0177941
3:62631553_G_T	3	62631553	G	T	0.00170345	0.733782
3:62757411_C_A	3	62757411	C	A	0.0008527	0.927832
3:63142488_G_A	3	63142488	G	A	-0.0010832	0.083853
3:63953226_G_A	3	63953226	G	A	-0.000315	0.00762623
3:22236878_A_T	3	22236878	A	T	-0.0023057	0.181917
3:23186030_A_C	3	23186030	A	C	0.00250012	0.225606
3:22511257_T_A	3	22511257	T	A	0.00034212	0.00708651
3:23237561_T_G	3	23237561	T	G	0.00225691	0.218842
3:23210573_G_T	3	23210573	G	T	-0.001962	0.19157
3:23347106_A_G	3	23347106	A	G	-0.0021395	0.239028
3:22402735_C_G	3	22402735	C	G	-0.0010853	0.0398804
3:22240859_G_A	3	22240859	G	A	-0.0024551	0.325949
3:22353521_C_T	3	22353521	C	T	0.00235037	0.571102
3:22422134_C_T	3	22422134	C	T	0.00174207	0.110799
3:23214843_A_G	3	23214843	A	G	0.00191938	0.27195
3:23437128_T_G	3	23437128	T	G	0.00038116	0.0112017
3:22203636_G_A	3	22203636	G	A	0.00181904	0.676741
3:23277396_G_A	3	23277396	G	A	-0.0004691	0.0100341
3:22084606_C_T	3	22084606	C	T	0.00070939	0.0337003
3:22358844_C_T	3	22358844	C	T	0.00202061	0.550157
3:23536451_A_G	3	23536451	A	G	0.00122227	0.0940205
3:22374931_C_A	3	22374931	C	A	0.00077253	0.0372891
3:23668676_A_G	3	23668676	A	G	-0.0002524	0.00690156
3:23277838_A_G	3	23277838	A	G	0.00085457	0.0732697
3:23207092_T_G	3	23207092	T	G	-0.0018587	0.491868
3:23633848_C_G	3	23633848	C	G	0.00026514	0.00603509
3:23062944_T_C	3	23062944	T	C	-0.0005122	0.0114522
3:22606506_C_T	3	22606506	C	T	0.00073378	0.0430072
3:22631980_C_T	3	22631980	C	T	0.00038608	0.00815203
3:22746215_C_G	3	22746215	C	G	0.00203873	0.421315
3:23650884_G_A	3	23650884	G	A	-0.0003096	0.00792987
3:22838968_C_T	3	22838968	C	T	0.00180182	0.672253
3:22768932_T_C	3	22768932	T	C	-0.0004539	0.0108736
3:61486410_G_A	3	61486410	G	A	0.00066083	0.0172612
3:60575075_T_C	3	60575075	T	C	0.0037461	0.395824
3:61628141_A_G	3	61628141	A	G	0.00106315	0.0371899
3:61273558_G_C	3	61273558	G	C	0.00136255	0.0671375
3:61230478_A_G	3	61230478	A	G	0.00095846	0.0336154
3:60483925_T_C	3	60483925	T	C	-0.0005593	0.0194673
3:61550622_A_G	3	61550622	A	G	0.00214603	0.341083
3:60732190_A_T	3	60732190	A	T	0.00176209	0.834066
3:62062323_T_A	3	62062323	T	A	0.00203109	0.280078
3:60563160_G_A	3	60563160	G	A	-0.0018043	0.201379
3:62051649_C_T	3	62051649	C	T	-0.0011105	0.0770479
3:60553804_T_G	3	60553804	T	G	-0.0003906	0.0098686
3:62114219_G_A	3	62114219	G	A	0.00169295	0.141995
3:62100558_C_A	3	62100558	C	A	-0.0020431	0.380699
3:61418572_G_A	3	61418572	G	A	-0.0008696	0.0370766
3:61559771_A_G	3	61559771	A	G	-0.0018595	0.565313
3:61719458_A_T	3	61719458	A	T	0.0008061	0.0301761
3:61949169_G_A	3	61949169	G	A	0.00055002	0.0174434
3:61551681_G_A	3	61551681	G	A	0.0018242	0.628711
3:62078956_C_G	3	62078956	C	G	-0.0009779	0.070386
3:60550188_A_G	3	60550188	A	G	-0.0013077	0.125645
3:151249211_A_G	3	151249211	A	G	-0.0006807	0.0230852
3:151590430_C_T	3	151590430	C	T	0.00135294	0.935846
3:151276089_G_T	3	151276089	G	T	0.00155525	0.907629
3:151841955_T_C	3	151841955	T	C	0.00046446	0.00834172
3:152120243_A_G	3	152120243	A	G	-0.0005791	0.0215166
3:151110187_A_G	3	151110187	A	G	-0.0003931	0.00858175
3:151243151_T_C	3	151243151	T	C	0.00217039	0.362895
3:151260908_A_G	3	151260908	A	G	0.00098341	0.0536128
3:151174010_G_T	3	151174010	G	T	0.00182569	0.723083
3:151420142_G_A	3	151420142	G	A	-0.0017385	0.230111
3:151776442_G_T	3	151776442	G	T	0.00176868	0.23863
3:151677033_C_T	3	151677033	C	T	-0.0002625	0.00522205
3:111294591_A_G	3	111294591	A	G	0.00048129	0.00594044
3:111531384_C_A	3	111531384	C	A	0.00092212	0.0297958
3:111530452_C_G	3	111530452	C	G	0.00142474	0.0700229
3:111451389_A_G	3	111451389	A	G	0.0010925	0.061345
3:111703744_G_A	3	111703744	G	A	0.00069349	0.0270722
3:111524011_G_A	3	111524011	G	A	0.0004838	0.00913176
3:110998545_G_A	3	110998545	G	A	-0.0017898	0.182825
3:111073587_A_G	3	111073587	A	G	0.0004508	0.0199937
3:111797426_C_T	3	111797426	C	T	0.00063172	0.0242591
3:124483420_G_C	3	124483420	G	C	0.00116595	0.0382919
3:123404524_C_T	3	123404524	C	T	0.00051089	0.00916145
3:124386894_C_T	3	124386894	C	T	-0.0003859	0.0107063
3:123259916_G_A	3	123259916	G	A	0.00028508	0.00560804
3:124642579_C_T	3	124642579	C	T	0.00097721	0.0468178
3:124446780_A_T	3	124446780	A	T	0.00027605	0.0074485
3:123351288_C_T	3	123351288	C	T	-0.0009817	0.056253
3:152562855_G_A	3	152562855	G	A	-0.0003611	0.00536391
3:152790767_G_A	3	152790767	G	A	-0.0037005	0.549166
3:153524721_A_G	3	153524721	A	G	0.00035622	0.0102803
3:152545927_G_A	3	152545927	G	A	0.00044315	0.013921
3:152841400_C_T	3	152841400	C	T	-0.0004145	0.0122066
3:152164045_G_A	3	152164045	G	A	0.0004505	0.00952137
3:152164801_G_A	3	152164801	G	A	-0.000378	0.0121744
3:152930971_A_G	3	152930971	A	G	-0.0007964	0.0503977
3:153174889_C_T	3	153174889	C	T	0.00063577	0.0304747
3:153768287_A_C	3	153768287	A	C	-0.0012386	0.0955363
3:152796129_G_A	3	152796129	G	A	0.00049125	0.0137124
3:153973408_T_C	3	153973408	T	C	0.00216133	0.367002
3:152992604_T_C	3	152992604	T	C	-0.0018469	0.269631
3:152636405_A_C	3	152636405	A	C	0.00066707	0.0221498
3:153051926_C_T	3	153051926	C	T	0.00059315	0.0198387
3:44338557_A_T	3	44338557	A	T	0.00048927	0.0091186
3:44653470_A_T	3	44653470	A	T	-0.0003105	0.00525785
3:44096522_A_G	3	44096522	A	G	0.00044726	0.00967159
3:43496183_G_A	3	43496183	G	A	0.0004864	0.00789814
3:42349190_G_A	3	42349190	G	A	0.00075315	0.0288588
3:46018781_A_G	3	46018781	A	G	-0.0014536	0.093777
3:42561098_C_G	3	42561098	C	G	-0.0004005	0.0127632
3:42151304_T_A	3	42151304	T	A	0.00093588	0.0328126
3:43754522_G_A	3	43754522	G	A	-0.0005335	0.0136472
3:42610750_C_T	3	42610750	C	T	0.00037948	0.00640724
3:46114376_T_C	3	46114376	T	C	-0.0021639	0.313778
3:43936864_T_A	3	43936864	T	A	0.00051044	0.0132316
3:46123602_T_C	3	46123602	T	C	0.00223167	0.439543
3:42581680_A_G	3	42581680	A	G	-0.0021181	0.185279
3:42333227_T_G	3	42333227	T	G	0.00062947	0.0235246
3:41480028_C_G	3	41480028	C	G	0.0005565	0.0151853
3:42333497_C_T	3	42333497	C	T	-0.0004597	0.0148355
3:47189675_C_T	3	47189675	C	T	0.00030538	0.00579887
3:42533942_T_C	3	42533942	T	C	-0.0005086	0.0185135
3:46036992_G_A	3	46036992	G	A	0.00189098	0.328241
3:45512354_T_G	3	45512354	T	G	-0.0004069	0.00827356
3:46276075_C_A	3	46276075	C	A	-0.0012425	0.0979128
3:41212192_G_C	3	41212192	G	C	0.0006213	0.0185501
3:47510488_T_C	3	47510488	T	C	0.00034578	0.0102882
3:46049213_C_G	3	46049213	C	G	0.00042087	0.0141218
3:45937833_G_T	3	45937833	G	T	-0.0014776	0.190602
3:44119447_G_A	3	44119447	G	A	0.00173894	0.765191
3:42257513_A_G	3	42257513	A	G	0.00201264	0.746408
3:45976746_C_T	3	45976746	C	T	0.0010548	0.116159
3:42699759_C_A	3	42699759	C	A	-0.0009842	0.0610642
3:42796827_G_A	3	42796827	G	A	-0.0003124	0.00856684
3:43228523_G_A	3	43228523	G	A	-0.00122	0.0815734
3:43058533_G_A	3	43058533	G	A	-0.0004712	0.0151513
3:43235108_C_T	3	43235108	C	T	0.00021874	0.00533798
3:45263196_G_A	3	45263196	G	A	0.00049769	0.0149688
3:45951678_T_C	3	45951678	T	C	0.00175673	0.641071
3:42520831_C_T	3	42520831	C	T	0.00035456	0.0120151
3:44045628_G_A	3	44045628	G	A	0.00037033	0.00572654
3:46255447_A_G	3	46255447	A	G	-0.0005809	0.0260912
3:44689023_C_T	3	44689023	C	T	-0.0002345	0.00716147
3:41581662_T_C	3	41581662	T	C	-0.0002769	0.00680484
3:61989457_G_C	3	61989457	G	C	-0.0006624	0.0163218
3:61939185_C_T	3	61939185	C	T	-0.0007391	0.0271015
3:61659697_G_A	3	61659697	G	A	-0.0016398	0.110418
3:133929180_C_G	3	133929180	C	G	0.00040583	0.00648378
3:133785598_G_T	3	133785598	G	T	-0.0027234	0.173295
3:134108181_C_T	3	134108181	C	T	0.00065986	0.0177833
3:134106378_G_A	3	134106378	G	A	0.00038769	0.00636004
3:135037260_C_T	3	135037260	C	T	-0.0010656	0.0391345
3:135552288_G_A	3	135552288	G	A	0.00039434	0.00627704
3:136913414_A_T	3	136913414	A	T	-0.0004792	0.0155161
3:133641538_G_A	3	133641538	G	A	0.00165344	0.129626
3:133828291_A_G	3	133828291	A	G	0.00108765	0.0807976
3:135687954_T_C	3	135687954	T	C	0.00039506	0.0128528
3:136662954_C_T	3	136662954	C	T	0.00153359	0.694349
3:136710519_C_T	3	136710519	C	T	-0.0019504	0.403344
3:134385069_G_A	3	134385069	G	A	-0.0003547	0.00711261
3:136577405_C_A	3	136577405	C	A	-0.0003191	0.00923067
3:137125982_T_C	3	137125982	T	C	0.00091413	0.0476806
3:136521208_G_A	3	136521208	G	A	-0.0018003	0.661691
3:136623748_A_G	3	136623748	A	G	0.00052505	0.0160568
3:133208236_A_T	3	133208236	A	T	0.00040263	0.0109323
3:136108213_G_A	3	136108213	G	A	0.00080992	0.0475648
3:134913572_G_T	3	134913572	G	T	-0.0004246	0.0127053
3:136195788_A_T	3	136195788	A	T	-0.0019385	0.650113
3:133756045_C_G	3	133756045	C	G	-0.0010371	0.0737571
3:136975286_G_A	3	136975286	G	A	-0.0020227	0.604956
3:136234703_C_T	3	136234703	C	T	-0.0003677	0.0167946
3:134780183_T_C	3	134780183	T	C	-0.0002758	0.00756707
3:103742527_C_A	3	103742527	C	A	-0.0009258	0.0274745
3:103664063_G_A	3	103664063	G	A	-0.000465	0.0124431
3:104775622_G_A	3	104775622	G	A	-0.0003826	0.00855038
3:102706536_C_T	3	102706536	C	T	-0.0003627	0.00562911
3:104554903_T_C	3	104554903	T	C	-0.0016196	0.107479
3:104640832_C_T	3	104640832	C	T	-0.0024744	0.685665
3:103521229_G_A	3	103521229	G	A	-0.0010019	0.0541421
3:104349320_C_T	3	104349320	C	T	-0.0013752	0.101355
3:103653177_A_G	3	103653177	A	G	0.00046595	0.0124742
3:104862674_G_A	3	104862674	G	A	0.00047065	0.00948727
3:105338919_G_A	3	105338919	G	A	0.00117504	0.0893606
3:103129482_A_T	3	103129482	A	T	0.00196283	0.294274
3:103117258_C_A	3	103117258	C	A	0.00214323	0.431667
3:102608652_T_A	3	102608652	T	A	-0.0003204	0.00880205
3:103937827_G_A	3	103937827	G	A	0.0004573	0.0121808
3:103133495_T_C	3	103133495	T	C	-0.0003796	0.0125682
3:103651161_G_C	3	103651161	G	C	-0.0004668	0.0138713
3:102422756_T_G	3	102422756	T	G	0.00066081	0.0284677
3:104563371_C_T	3	104563371	C	T	-0.0003807	0.015779
3:100610948_T_A	3	100610948	T	A	-0.0002919	0.0101672
3:104329593_G_A	3	104329593	G	A	-0.0002773	0.00550451
3:88018029_C_T	3	88018029	C	T	0.00058726	0.0117446
3:86726415_G_T	3	86726415	G	T	0.00287577	0.345106
3:86620803_A_G	3	86620803	A	G	-0.0018385	0.143007
3:87831414_G_A	3	87831414	G	A	0.00070933	0.0257933
3:87714516_G_T	3	87714516	G	T	-0.00162	0.147314
3:86526490_C_A	3	86526490	C	A	-0.0008761	0.0470834
3:87641652_G_A	3	87641652	G	A	-0.0006624	0.0275968
3:87648534_T_C	3	87648534	T	C	-0.0005533	0.0186949
3:89145269_C_T	3	89145269	C	T	0.0004577	0.0194519
3:84784151_C_G	3	84784151	C	G	0.00029399	0.00617721
3:87591630_A_C	3	87591630	A	C	-0.001718	0.190223
3:86536545_G_T	3	86536545	G	T	0.00092943	0.0414318
3:84952890_G_A	3	84952890	G	A	0.00114222	0.0629028
3:85396934_G_T	3	85396934	G	T	0.00121608	0.0888746
3:87521853_A_T	3	87521853	A	T	-0.0004892	0.986231
3:87689589_C_T	3	87689589	C	T	-0.0016855	0.255222
3:89151967_T_C	3	89151967	T	C	-0.0014204	0.116078
3:85072584_T_C	3	85072584	T	C	0.00108503	0.0787432
3:85862814_G_A	3	85862814	G	A	0.00029502	0.00512342
3:86089568_G_A	3	86089568	G	A	-0.0003196	0.00958425
3:2339949_A_C	3	2339949	A	C	0.00039605	0.00729046
3:2092934_A_G	3	2092934	A	G	-0.003242	0.542166
3:2148402_A_G	3	2148402	A	G	0.00084162	0.0323007
3:2208923_C_T	3	2208923	C	T	-0.0011727	0.0596227
3:2195214_C_T	3	2195214	C	T	0.00173464	0.129203
3:2184564_G_T	3	2184564	G	T	0.00178472	0.202776
3:2347409_A_C	3	2347409	A	C	-0.0011671	0.0759033
3:2292279_C_G	3	2292279	C	G	0.00178753	0.27635
3:2173830_G_T	3	2173830	G	T	0.00095256	0.0719735
3:2194403_C_T	3	2194403	C	T	-0.0002198	0.00501496
3:1733987_T_C	3	1733987	T	C	-0.0002291	0.00666893
3:1557958_A_G	3	1557958	A	G	0.00057972	0.0133392
3:1508241_T_G	3	1508241	T	G	-0.0029677	0.448667
3:1198492_C_A	3	1198492	C	A	-0.0017807	0.115364
3:192306_T_C	3	192306	T	C	0.00041893	0.00766648
3:1036858_A_G	3	1036858	A	G	0.00048738	0.0126771
3:1574456_T_C	3	1574456	T	C	0.00235645	0.24661
3:1500657_T_G	3	1500657	T	G	-0.0017138	0.133113
3:1500993_G_T	3	1500993	G	T	0.00204638	0.268764
3:157465_T_C	3	157465	T	C	0.00025016	0.00540305
3:1558335_A_G	3	1558335	A	G	0.00193744	0.226336
3:1573320_C_T	3	1573320	C	T	0.0013031	0.0968437
3:704938_G_A	3	704938	G	A	0.0003287	0.00773336
3:466966_C_A	3	466966	C	A	-0.0002481	0.00565931
3:1469248_C_T	3	1469248	C	T	0.00204379	0.347308
3:1881842_C_T	3	1881842	C	T	-0.000542	0.022565
3:460473_C_T	3	460473	C	T	-0.0007923	0.0425093
3:2277135_T_A	3	2277135	T	A	-0.0002597	0.00617311
3:935629_G_A	3	935629	G	A	-0.0008671	0.934676
3:1464349_G_A	3	1464349	G	A	-0.0006867	0.0387773
3:556925_G_A	3	556925	G	A	0.00049753	0.0113739
3:1341626_C_G	3	1341626	C	G	-0.0004296	0.0102202
3:1087727_T_C	3	1087727	T	C	-0.0004224	0.0150847
3:93874454_G_C	3	93874454	G	C	-0.0026521	0.511352
3:96033908_A_T	3	96033908	A	T	-0.000502	0.0166069
3:95483720_A_T	3	95483720	A	T	0.00050611	0.0130498
3:95925248_A_G	3	95925248	A	G	-0.0006788	0.0311252
3:95626109_T_A	3	95626109	T	A	0.00047752	0.015228
3:95304004_A_G	3	95304004	A	G	0.0002466	0.00542876
3:95247695_T_C	3	95247695	T	C	-0.0004605	0.013246
3:93919526_G_A	3	93919526	G	A	0.00196766	0.308879
3:93799318_G_A	3	93799318	G	A	-0.0010886	0.109984
3:94777247_C_G	3	94777247	C	G	-0.0003654	0.00918966
3:93860311_T_C	3	93860311	T	C	-0.0012815	0.109199
3:95766058_C_T	3	95766058	C	T	-0.0017601	0.778866
3:93930902_G_A	3	93930902	G	A	-0.0011398	0.0771549
3:94561189_C_T	3	94561189	C	T	-0.0004084	0.0152444
3:95469630_T_A	3	95469630	T	A	-0.0003236	0.0106482
3:4693977_G_A	3	4693977	G	A	0.00185566	0.143061
3:4882700_T_C	3	4882700	T	C	-0.002683	0.511795
3:4693553_C_A	3	4693553	C	A	-0.0021493	0.753482
3:4940125_A_C	3	4940125	A	C	0.00186667	0.148982
3:5058847_G_A	3	5058847	G	A	0.00121709	0.0617944
3:4946359_G_C	3	4946359	G	C	0.00066681	0.0261574
3:4986190_C_T	3	4986190	C	T	0.00045057	0.0142492
3:5106496_A_G	3	5106496	A	G	0.00183423	0.530061
3:4695680_G_A	3	4695680	G	A	0.00133871	0.13861
3:4622431_A_G	3	4622431	A	G	0.0014811	0.128855
3:5055864_C_T	3	5055864	C	T	-0.0017711	0.697268
3:4876884_A_G	3	4876884	A	G	0.00058418	0.0199118
3:5062073_G_A	3	5062073	G	A	0.00115356	0.116198
3:4676285_C_A	3	4676285	C	A	0.00084663	0.043551
3:194216535_G_C	3	194216535	G	C	0.00031112	0.00531207
3:193810469_T_A	3	193810469	T	A	0.00149722	0.0869783
3:194084153_T_A	3	194084153	T	A	0.00162176	0.125372
3:194092092_A_G	3	194092092	A	G	0.00179212	0.220447
3:194107627_C_T	3	194107627	C	T	0.00081828	0.0426532
3:194000138_T_A	3	194000138	T	A	-0.0017084	0.234972
3:116005738_T_C	3	116005738	T	C	-0.0006915	0.0313923
4:70605006_C_G	4	70605006	C	G	-0.0333694	0.352446
4:70692210_G_C	4	70692210	G	C	-0.0010291	0.364323
4:70634441_C_T	4	70634441	C	T	-0.0010188	0.480265
4:70528415_T_C	4	70528415	T	C	0.00184463	0.203684
4:70672653_C_T	4	70672653	C	T	0.00086665	0.0412178
4:68299461_A_C	4	68299461	A	C	-0.0019446	0.14173
4:70876335_C_A	4	70876335	C	A	-0.0003348	0.00838898
4:71119883_T_A	4	71119883	T	A	0.00217885	0.225953
4:72850632_T_G	4	72850632	T	G	-0.0003399	0.00987991
4:69297867_G_A	4	69297867	G	A	-0.0010988	0.0455862
4:68524511_T_C	4	68524511	T	C	0.00067362	0.0243868
4:70577987_T_A	4	70577987	T	A	0.00109022	0.188688
4:70926286_G_A	4	70926286	G	A	-0.0005462	0.0278621
4:68239136_G_C	4	68239136	G	C	-0.0008744	0.0313479
4:71119960_C_A	4	71119960	C	A	0.00155442	0.11602
4:68795815_A_G	4	68795815	A	G	-0.0017594	0.133144
4:69501562_C_T	4	69501562	C	T	0.00067961	0.027241
4:69560462_G_A	4	69560462	G	A	-0.0007159	0.0379363
4:71229600_T_A	4	71229600	T	A	0.00097521	0.0477569
4:70985344_T_C	4	70985344	T	C	-0.0011369	0.131294
4:68794660_G_A	4	68794660	G	A	-0.0008545	0.0406943
4:71507118_T_A	4	71507118	T	A	-0.0008598	0.0459705
4:71050492_C_T	4	71050492	C	T	-0.0004237	0.0177622
4:71258473_T_C	4	71258473	T	C	-0.0004601	0.0143444
4:72545513_A_G	4	72545513	A	G	-0.0003194	0.00855402
4:68241687_T_C	4	68241687	T	C	0.00117981	0.868371
4:70612804_G_T	4	70612804	G	T	-0.000214	0.00576769
4:68602370_A_C	4	68602370	A	C	-0.0002218	0.00520413
4:72222373_T_C	4	72222373	T	C	0.00052964	0.0223279
4:70591834_C_T	4	70591834	C	T	-0.0005443	0.0580221
4:71064132_A_G	4	71064132	A	G	-0.0011039	0.0909418
4:70734691_A_G	4	70734691	A	G	-0.0002779	0.010621
4:70907724_G_A	4	70907724	G	A	0.00043075	0.0206109
4:71511508_T_A	4	71511508	T	A	-0.0006268	0.0260049
4:68758617_C_A	4	68758617	C	A	0.00048784	0.0118873
4:70289297_G_A	4	70289297	G	A	0.00065931	0.0281489
4:70903648_G_A	4	70903648	G	A	-0.0002896	0.00778849
4:70723444_C_G	4	70723444	C	G	0.00059322	0.343987
4:71063359_T_C	4	71063359	T	C	0.00188288	0.264559
4:70425254_C_T	4	70425254	C	T	-0.0002193	0.00624154
4:72975700_T_C	4	72975700	T	C	-0.0003223	0.00685514
4:72012794_G_T	4	72012794	G	T	-0.0002011	0.00526997
4:38899474_G_A	4	38899474	G	A	-0.0167473	0.279172
4:38798648_C_A	4	38798648	C	A	0.00681187	0.271575
4:38909276_A_G	4	38909276	A	G	-0.0017763	0.173527
4:38938558_A_T	4	38938558	A	T	-0.00317	0.577363
4:38954249_G_T	4	38954249	G	T	-0.0028875	0.573754
4:38523821_G_A	4	38523821	G	A	0.00364397	0.383849
4:38944101_C_T	4	38944101	C	T	-0.0020396	0.471873
4:38971057_A_G	4	38971057	A	G	-0.0024979	0.696724
4:38917694_C_T	4	38917694	C	T	-0.0019112	0.260127
4:38329783_A_T	4	38329783	A	T	0.00325659	0.592271
4:38342838_A_G	4	38342838	A	G	0.00069187	0.0169366
4:37940528_T_G	4	37940528	T	G	-0.0003287	0.00648102
4:38497252_G_C	4	38497252	G	C	0.0007737	0.0288082
4:42196635_A_G	4	42196635	A	G	-0.0011132	0.0449664
4:41585564_G_A	4	41585564	G	A	-0.0010839	0.0475727
4:38335823_C_T	4	38335823	C	T	0.00144609	0.0852949
4:38946758_G_A	4	38946758	G	A	-0.0008758	0.0929838
4:36321461_C_T	4	36321461	C	T	0.000447	0.0052161
4:41153201_T_C	4	41153201	T	C	0.0023331	0.184675
4:40309048_C_T	4	40309048	C	T	-0.0024797	0.697977
4:38788566_T_C	4	38788566	T	C	0.00115665	0.0543321
4:38627337_A_G	4	38627337	A	G	0.00146578	0.120159
4:41309536_C_G	4	41309536	C	G	0.00144061	0.065408
4:38315829_G_A	4	38315829	G	A	0.00228139	0.668111
4:40659255_C_T	4	40659255	C	T	0.00166011	0.116446
4:38957724_C_T	4	38957724	C	T	-0.0010117	0.112831
4:42235813_G_A	4	42235813	G	A	-0.0010423	0.0466344
4:40330887_C_T	4	40330887	C	T	-0.0010374	0.0528657
4:41163873_C_T	4	41163873	C	T	0.00062997	0.0207005
4:38359266_C_G	4	38359266	C	G	0.00218684	0.57197
4:40259729_G_A	4	40259729	G	A	-0.0021044	0.367577
4:40316615_A_G	4	40316615	A	G	0.0020783	0.319314
4:40054970_G_A	4	40054970	G	A	0.00030479	0.00565235
4:38750185_A_G	4	38750185	A	G	0.00136589	0.322637
4:38892221_C_T	4	38892221	C	T	0.00100607	0.0527901
4:38708403_C_G	4	38708403	C	G	0.00162212	0.440112
4:38379495_G_A	4	38379495	G	A	0.00219542	0.67955
4:38524098_G_A	4	38524098	G	A	0.00127037	0.137883
4:36423701_A_G	4	36423701	A	G	0.00256457	0.666387
4:38465646_T_C	4	38465646	T	C	0.00045175	0.0129253
4:38022219_G_A	4	38022219	G	A	-0.0004933	0.0145837
4:38556399_G_A	4	38556399	G	A	-0.0024403	0.231684
4:38211404_C_G	4	38211404	C	G	0.00056422	0.0123247
4:38949451_C_T	4	38949451	C	T	-0.0008096	0.0826657
4:41197426_C_G	4	41197426	C	G	0.00229904	0.544651
4:38979878_A_G	4	38979878	A	G	0.00188833	0.650516
4:41149316_G_A	4	41149316	G	A	0.00215201	0.357125
4:38600509_A_C	4	38600509	A	C	-0.000723	0.0734532
4:37071688_C_T	4	37071688	C	T	-0.0024558	0.334073
4:38758241_C_T	4	38758241	C	T	0.00116463	0.209848
4:37540867_T_A	4	37540867	T	A	0.0003533	0.00888584
4:37151543_T_G	4	37151543	T	G	-0.0011282	0.067383
4:38262299_G_A	4	38262299	G	A	-0.000229	0.00556699
4:40617150_T_A	4	40617150	T	A	0.00142633	0.096683
4:39547977_C_T	4	39547977	C	T	-0.0002549	0.00642329
4:41025487_C_T	4	41025487	C	T	-0.0003196	0.00700265
4:39674979_C_T	4	39674979	C	T	0.00096531	0.0632402
4:40910809_G_T	4	40910809	G	T	-0.0007326	0.0395168
4:40284228_C_T	4	40284228	C	T	-0.0019584	0.473123
4:36825143_A_T	4	36825143	A	T	-0.0006719	0.0338033
4:39788949_T_C	4	39788949	T	C	0.0020601	0.370541
4:39887429_G_A	4	39887429	G	A	0.00028521	0.00632725
4:38754800_A_T	4	38754800	A	T	0.00097705	0.0769713
4:38289777_G_A	4	38289777	G	A	0.00032207	0.0057402
4:37725717_C_T	4	37725717	C	T	0.00050601	0.0115864
4:41282793_G_C	4	41282793	G	C	0.0004438	0.0147262
4:40305090_T_C	4	40305090	T	C	0.00159926	0.295842
4:36378883_C_T	4	36378883	C	T	0.0014421	0.134544
4:38922594_A_T	4	38922594	A	T	-0.0012034	0.379349
4:38310991_C_A	4	38310991	C	A	0.00134629	0.81066
4:40308368_T_C	4	40308368	T	C	0.00178413	0.680561
4:40414123_G_T	4	40414123	G	T	0.00059561	0.0289226
4:38357942_G_A	4	38357942	G	A	0.00039683	0.0117182
4:39652425_C_T	4	39652425	C	T	0.00127433	0.0926714
4:40603055_C_T	4	40603055	C	T	0.00194133	0.334015
4:36051747_G_A	4	36051747	G	A	-0.000862	0.063936
4:40795747_G_A	4	40795747	G	A	-0.0007202	0.0419457
4:38560311_T_C	4	38560311	T	C	0.00044529	0.018555
4:36763893_C_T	4	36763893	C	T	-0.0003211	0.00871707
4:36411952_G_A	4	36411952	G	A	-0.0004072	0.0137881
4:37168188_G_T	4	37168188	G	T	0.00065523	0.0276283
4:37254733_T_C	4	37254733	T	C	-0.0006777	0.0311747
4:119967905_G_A	4	119967905	G	A	-0.0145158	0.668138
4:119971043_C_T	4	119971043	C	T	-0.004935	0.356965
4:119980752_T_C	4	119980752	T	C	0.00394438	0.301041
4:119964810_C_T	4	119964810	C	T	-0.0021135	0.778647
4:120670956_A_C	4	120670956	A	C	0.00054744	0.00674102
4:119947188_A_G	4	119947188	A	G	0.00188441	0.281761
4:119947985_G_C	4	119947985	G	C	-0.0015858	0.267014
4:123133178_C_G	4	123133178	C	G	-0.0024516	0.184735
4:122369141_G_A	4	122369141	G	A	-0.0015635	0.0676009
4:120018082_A_C	4	120018082	A	C	-0.0021661	0.451602
4:122414959_A_G	4	122414959	A	G	-0.0007003	0.0227147
4:121880650_G_A	4	121880650	G	A	-0.0019516	0.0914848
4:118679471_A_G	4	118679471	A	G	-0.0004715	0.0119594
4:122423567_C_T	4	122423567	C	T	-0.001591	0.0745827
4:122599248_C_T	4	122599248	C	T	-0.0004963	0.00972419
4:122412518_A_G	4	122412518	A	G	-0.0004167	0.00965972
4:119979946_A_T	4	119979946	A	T	0.00130338	0.192451
4:119934644_G_A	4	119934644	G	A	0.00159633	0.669992
4:122455575_C_A	4	122455575	C	A	-0.0010344	0.049169
4:120120480_C_T	4	120120480	C	T	-0.0008903	0.0499092
4:123063077_T_A	4	123063077	T	A	-0.0023577	0.4025
4:122367777_C_T	4	122367777	C	T	-0.0015042	0.122787
4:121413892_G_A	4	121413892	G	A	0.00091193	0.0407089
4:118985105_G_A	4	118985105	G	A	-0.0005956	0.0242901
4:120227419_A_G	4	120227419	A	G	0.0015569	0.264562
4:120248932_C_T	4	120248932	C	T	-0.0007138	0.0349106
4:118021972_C_T	4	118021972	C	T	-0.0015306	0.0954942
4:123432601_G_C	4	123432601	G	C	0.00067768	0.0267557
4:120289943_C_T	4	120289943	C	T	-0.00194	0.584801
4:118227029_A_T	4	118227029	A	T	-0.0019965	0.252922
4:121934139_C_T	4	121934139	C	T	-0.0011472	0.0802854
4:122360942_C_T	4	122360942	C	T	-0.0015267	0.159222
4:117872938_G_A	4	117872938	G	A	-0.0003688	0.0108863
4:121754769_T_C	4	121754769	T	C	-0.0021793	0.30163
4:122818999_C_T	4	122818999	C	T	-0.0007884	0.0407631
4:121548228_A_C	4	121548228	A	C	-0.0020496	0.253634
4:118362073_T_C	4	118362073	T	C	0.00224351	0.426261
4:119835619_T_C	4	119835619	T	C	-0.0002507	0.00535244
4:122666804_A_C	4	122666804	A	C	0.0007293	0.958859
4:122891380_T_G	4	122891380	T	G	-0.0004732	0.0164519
4:122992499_T_C	4	122992499	T	C	-0.0012289	0.146129
4:119315782_T_C	4	119315782	T	C	-0.0003995	0.0122035
4:121673974_T_C	4	121673974	T	C	-0.0013925	0.138296
4:117551899_C_A	4	117551899	C	A	0.00080615	0.0358354
4:117317850_G_T	4	117317850	G	T	-0.0004149	0.0127143
4:120863944_C_A	4	120863944	C	A	0.00048898	0.0135845
4:119974743_G_C	4	119974743	G	C	-0.0004145	0.0210009
4:119480728_C_A	4	119480728	C	A	0.00118062	0.094236
4:123183343_A_G	4	123183343	A	G	-0.0007406	0.0785264
4:123052669_G_C	4	123052669	G	C	-0.0010837	0.117791
4:120866594_G_A	4	120866594	G	A	-0.0017502	0.314921
4:123014223_T_C	4	123014223	T	C	-0.0017385	0.369579
4:122368683_A_G	4	122368683	A	G	-0.0011686	0.109939
4:119395270_C_T	4	119395270	C	T	0.00087417	0.0449184
4:118556788_A_G	4	118556788	A	G	-0.0018837	0.551714
4:118230098_G_A	4	118230098	G	A	0.00170998	0.318598
4:120749364_A_G	4	120749364	A	G	-0.0003838	0.0112225
4:122515534_C_T	4	122515534	C	T	-0.0021255	0.585136
4:525611_G_A	4	525611	G	A	0.00577787	0.0400315
4:799758_T_G	4	799758	T	G	0.00092199	0.0161939
4:813393_C_T	4	813393	C	T	0.00190141	0.0608912
4:525096_T_C	4	525096	T	C	0.00250561	0.0927684
4:850551_C_T	4	850551	C	T	-0.0012396	0.0377742
4:635295_C_T	4	635295	C	T	0.00085277	0.025748
4:839522_G_A	4	839522	G	A	-0.0019394	0.0814462
4:412255_C_T	4	412255	C	T	0.00044113	0.0120234
4:683842_G_A	4	683842	G	A	0.00109528	0.0395204
4:889945_G_A	4	889945	G	A	-0.0018779	0.134856
4:751173_G_A	4	751173	G	A	0.00215244	0.194944
4:776153_C_T	4	776153	C	T	0.00128638	0.0686694
4:550111_C_T	4	550111	C	T	0.00151177	0.113421
4:882104_C_T	4	882104	C	T	-0.0005326	0.0136205
4:766838_C_G	4	766838	C	G	0.00228538	0.653642
4:784313_G_A	4	784313	G	A	0.00237312	0.317805
4:893913_G_A	4	893913	G	A	0.00209854	0.297812
4:562043_G_T	4	562043	G	T	0.00087592	0.0526033
4:722228_C_T	4	722228	C	T	0.00037253	0.011636
4:466208_A_G	4	466208	A	G	0.00025339	0.00510294
4:396224_T_C	4	396224	T	C	0.00031266	0.00500331
4:484781_T_C	4	484781	T	C	-0.0018261	0.184525
4:877709_T_C	4	877709	T	C	0.0019222	0.429845
4:754505_G_T	4	754505	G	T	-0.000239	0.00560632
4:798817_G_A	4	798817	G	A	0.00071762	0.0283507
4:1504717_C_T	4	1504717	C	T	-0.0002304	0.00661316
4:779535_G_C	4	779535	G	C	0.00085447	0.049733
4:884475_C_G	4	884475	C	G	-0.0009255	0.0776485
4:718507_A_G	4	718507	A	G	0.00046933	0.0147485
4:842404_C_T	4	842404	C	T	-0.0007104	0.0385172
4:20552853_C_A	4	20552853	C	A	-0.0112437	0.28434
4:20849105_C_T	4	20849105	C	T	-0.0032782	0.172763
4:19234891_C_T	4	19234891	C	T	-0.0012384	0.0523059
4:20578704_A_G	4	20578704	A	G	-0.001857	0.172878
4:19357139_T_C	4	19357139	T	C	-0.0014674	0.0664244
4:19583820_C_A	4	19583820	C	A	-0.0006224	0.014366
4:20908450_G_T	4	20908450	G	T	-0.0003296	0.00570116
4:20846713_T_G	4	20846713	T	G	-0.001691	0.107512
4:20841650_C_T	4	20841650	C	T	-0.0021117	0.274318
4:20388202_T_C	4	20388202	T	C	-0.0004908	0.011199
4:24036729_C_G	4	24036729	C	G	0.00100757	0.028305
4:20547838_C_T	4	20547838	C	T	-0.0021712	0.458602
4:20882971_C_A	4	20882971	C	A	-0.0016136	0.145739
4:19913264_A_G	4	19913264	A	G	0.00056455	0.0110963
4:19420093_C_G	4	19420093	C	G	-0.0023418	0.298458
4:22007876_A_G	4	22007876	A	G	0.00115721	0.0411791
4:23916711_G_A	4	23916711	G	A	0.00039532	0.00505367
4:20053254_T_A	4	20053254	T	A	-0.0010472	0.0533055
4:20553304_C_T	4	20553304	C	T	-0.0023619	0.623443
4:20861380_C_G	4	20861380	C	G	0.00063902	0.0172599
4:23801129_G_A	4	23801129	G	A	0.00053134	0.00982076
4:20536761_C_A	4	20536761	C	A	0.00279006	0.282143
4:19239218_C_G	4	19239218	C	G	0.00207552	0.248508
4:19543063_A_G	4	19543063	A	G	-0.0017781	0.1846
4:20541327_G_A	4	20541327	G	A	-0.0020258	0.247084
4:21740250_T_C	4	21740250	T	C	0.00055167	0.0136876
4:20544912_G_T	4	20544912	G	T	-0.0016818	0.219644
4:17087474_G_A	4	17087474	G	A	-0.000275	0.00554197
4:21077177_C_G	4	21077177	C	G	-0.0017194	0.140861
4:18664200_C_T	4	18664200	C	T	0.00167984	0.118448
4:19534107_G_A	4	19534107	G	A	-0.000339	0.00752333
4:20076052_A_G	4	20076052	A	G	-0.0020312	0.19631
4:20097138_G_A	4	20097138	G	A	0.00050597	0.0120568
4:20897320_C_T	4	20897320	C	T	0.00271839	0.736777
4:17475704_C_T	4	17475704	C	T	0.00045512	0.0106097
4:21058383_G_C	4	21058383	G	C	-0.0010513	0.0445192
4:20225111_G_A	4	20225111	G	A	-0.0002229	0.00515987
4:21866973_A_G	4	21866973	A	G	0.00025959	0.00522909
4:20848925_G_A	4	20848925	G	A	-0.0018664	0.698412
4:21998438_C_T	4	21998438	C	T	0.00061436	0.0176612
4:18090750_G_A	4	18090750	G	A	-0.0003705	0.0102889
4:21916417_C_T	4	21916417	C	T	0.0002614	0.00514458
4:17186405_A_G	4	17186405	A	G	-0.0002854	0.00917731
4:19250433_C_G	4	19250433	C	G	-0.0019348	0.43562
4:17291077_G_A	4	17291077	G	A	0.00065697	0.0255813
4:18316157_A_G	4	18316157	A	G	-0.0002999	0.00652294
4:20170207_T_A	4	20170207	T	A	0.00063129	0.0229239
4:20820808_A_G	4	20820808	A	G	-0.0017782	0.599082
4:21865192_G_C	4	21865192	G	C	-0.0015552	0.866563
4:17854572_C_A	4	17854572	C	A	-0.0024622	0.565479
4:20809704_A_G	4	20809704	A	G	0.00160671	0.43777
4:17760233_G_A	4	17760233	G	A	-0.0002216	0.00573547
4:20952696_A_G	4	20952696	A	G	0.00055896	0.0197591
4:18710478_C_T	4	18710478	C	T	0.00036709	0.0070438
4:17444134_C_A	4	17444134	C	A	-0.0003098	0.00573144
4:20668542_T_G	4	20668542	T	G	-0.0016632	0.473255
4:20319549_T_C	4	20319549	T	C	0.00162686	0.221542
4:21109647_G_A	4	21109647	G	A	-0.0002692	0.0105266
4:19221370_G_A	4	19221370	G	A	0.00158937	0.207551
4:22278896_C_T	4	22278896	C	T	0.00039793	0.0115455
4:21034057_A_T	4	21034057	A	T	-0.0017509	0.264249
4:21016130_G_T	4	21016130	G	T	-0.0004673	0.0154476
4:20780035_T_C	4	20780035	T	C	0.00124917	0.223771
4:21869285_C_T	4	21869285	C	T	0.00039999	0.00749136
4:20102603_C_T	4	20102603	C	T	-0.0004007	0.0118577
4:19055374_C_G	4	19055374	C	G	-0.0018339	0.260018
4:20911976_C_T	4	20911976	C	T	-0.0002894	0.00753534
4:22207872_T_C	4	22207872	T	C	0.00049602	0.014967
4:17336693_G_A	4	17336693	G	A	-0.000339	0.0111992
4:19971409_C_T	4	19971409	C	T	0.00034034	0.00526543
4:20218139_T_C	4	20218139	T	C	0.0004381	0.0139813
4:20888865_T_G	4	20888865	T	G	-0.0003623	0.0111114
4:17638395_G_A	4	17638395	G	A	0.00056896	0.0246803
4:18199318_C_T	4	18199318	C	T	0.00177028	0.25636
4:22287439_G_A	4	22287439	G	A	0.00030912	0.00841246
4:20571848_G_A	4	20571848	G	A	-0.0002935	0.0085349
4:17330381_T_C	4	17330381	T	C	0.00178227	0.729668
4:20870617_C_T	4	20870617	C	T	-0.0013723	0.33942
4:22075362_C_T	4	22075362	C	T	-0.000489	0.0190685
4:20898923_G_T	4	20898923	G	T	-0.0004893	0.0187724
4:56027573_G_A	4	56027573	G	A	-0.0070323	0.196341
4:56011889_C_T	4	56011889	C	T	-0.0077199	0.3335
4:53956271_T_C	4	53956271	T	C	-0.000528	0.00952774
4:53958040_T_C	4	53958040	T	C	-0.0014294	0.0393915
4:56006336_G_A	4	56006336	G	A	-0.0010636	0.0812674
4:54502726_A_T	4	54502726	A	T	-0.0005686	0.0158575
4:56024199_T_C	4	56024199	T	C	0.00206636	0.485936
4:55710435_T_C	4	55710435	T	C	0.00045085	0.00757326
4:55942416_G_A	4	55942416	G	A	0.00031742	0.00775511
4:55015294_C_T	4	55015294	C	T	-0.0002607	0.00562337
4:55134183_G_T	4	55134183	G	T	-0.0011922	0.056353
4:53872012_A_G	4	53872012	A	G	-0.000406	0.00933394
4:55134628_A_G	4	55134628	A	G	-0.0016801	0.122067
4:54873032_T_C	4	54873032	T	C	0.00093253	0.0391766
4:54546199_T_C	4	54546199	T	C	0.00034699	0.00552609
4:55689495_C_T	4	55689495	C	T	0.00221419	0.26435
4:55430170_T_C	4	55430170	T	C	0.00083202	0.0294034
4:53805661_A_T	4	53805661	A	T	-0.0008775	0.0500857
4:55124460_C_T	4	55124460	C	T	-0.0016919	0.129758
4:53867132_A_G	4	53867132	A	G	-0.0023715	0.341739
4:53906277_T_C	4	53906277	T	C	0.00194532	0.193504
4:55424839_C_T	4	55424839	C	T	0.00039592	0.00850808
4:55921535_G_T	4	55921535	G	T	0.00251796	0.400522
4:54754290_C_A	4	54754290	C	A	-0.0002418	0.00550815
4:56700877_T_C	4	56700877	T	C	0.00039123	0.00656532
4:56758700_T_C	4	56758700	T	C	0.00070951	0.0270234
4:54017610_C_T	4	54017610	C	T	-0.0006416	0.0216235
4:55891315_A_G	4	55891315	A	G	0.00234672	0.571359
4:56262694_G_A	4	56262694	G	A	0.00030891	0.00765896
4:55936768_T_C	4	55936768	T	C	0.00129936	0.870854
4:55597987_C_T	4	55597987	C	T	0.00031293	0.00541941
4:53642740_G_A	4	53642740	G	A	-0.000902	0.052072
4:56708965_T_C	4	56708965	T	C	0.00049447	0.0144442
4:53899248_C_T	4	53899248	C	T	0.00031947	0.0062711
4:56220994_C_T	4	56220994	C	T	0.00223144	0.483714
4:53950170_G_A	4	53950170	G	A	-0.0002401	0.00501471
4:53942162_C_T	4	53942162	C	T	-0.000284	0.00569545
4:56007682_G_A	4	56007682	G	A	0.00037228	0.00898864
4:53835354_C_T	4	53835354	C	T	0.00205557	0.401744
4:56859098_C_T	4	56859098	C	T	0.00031405	0.0068035
4:56093967_C_T	4	56093967	C	T	-0.0002524	0.00522495
4:56020102_T_G	4	56020102	T	G	-0.0007397	0.0491341
4:56013048_T_C	4	56013048	T	C	-0.0003351	0.00687233
4:57105958_C_G	4	57105958	C	G	-0.0018884	0.621558
4:54658141_C_T	4	54658141	C	T	-0.0003505	0.0116097
4:55301009_C_G	4	55301009	C	G	0.00042771	0.0098543
4:55715633_A_G	4	55715633	A	G	0.00195872	0.392714
4:56820770_A_G	4	56820770	A	G	-0.0011919	0.0784318
4:55649832_A_G	4	55649832	A	G	0.0004275	0.013498
4:55825096_G_C	4	55825096	G	C	-0.0003624	0.0139688
4:55684731_T_C	4	55684731	T	C	0.00175393	0.354514
4:53301804_T_C	4	53301804	T	C	-0.0003213	0.0057424
4:22249941_T_G	4	22249941	T	G	0.00058097	0.00781722
4:23001214_G_A	4	23001214	G	A	-0.0021819	0.0803854
4:23631035_G_A	4	23631035	G	A	-0.0004894	0.0208736
4:24190135_G_A	4	24190135	G	A	-0.0013138	0.0797793
4:23234875_G_A	4	23234875	G	A	-0.0003326	0.0069628
4:22396927_G_A	4	22396927	G	A	0.00046007	0.0145965
4:23090076_G_T	4	23090076	G	T	0.00048584	0.017653
4:22925377_A_G	4	22925377	A	G	-0.0011882	0.0862604
4:23163284_C_T	4	23163284	C	T	-0.0010728	0.0764784
4:23247877_G_A	4	23247877	G	A	-0.000319	0.00647688
4:22833974_G_A	4	22833974	G	A	0.00062071	0.0356454
4:22679512_C_T	4	22679512	C	T	-0.0003621	0.0080942
4:22963858_C_T	4	22963858	C	T	0.00060866	0.0280491
4:24151522_G_A	4	24151522	G	A	-0.0005058	0.0211311
4:22914578_G_A	4	22914578	G	A	-0.0003097	0.00648561
4:62070634_G_A	4	62070634	G	A	-0.0003725	0.00721749
4:61504049_G_A	4	61504049	G	A	-0.0021027	0.0760078
4:62213790_G_A	4	62213790	G	A	-0.0018526	0.0655419
4:61606744_A_C	4	61606744	A	C	-0.0020353	0.133295
4:61745058_G_A	4	61745058	G	A	0.00269037	0.533757
4:61837356_C_T	4	61837356	C	T	0.00027022	0.00521614
4:63343665_G_A	4	63343665	G	A	0.0007743	0.0344766
4:63222990_C_T	4	63222990	C	T	0.00038924	0.0128807
4:60200691_G_A	4	60200691	G	A	-0.0003851	0.0157842
4:61723786_T_C	4	61723786	T	C	-0.0004239	0.0126459
4:61851323_G_C	4	61851323	G	C	-0.0003493	0.00791139
4:63134367_G_T	4	63134367	G	T	0.00087374	0.0502771
4:60891119_G_A	4	60891119	G	A	-0.000675	0.0325732
4:62204746_T_G	4	62204746	T	G	-0.0005498	0.0296479
4:28203055_G_T	4	28203055	G	T	0.00098573	0.0140112
4:27907131_A_T	4	27907131	A	T	-0.0016246	0.0567712
4:26849839_C_A	4	26849839	C	A	0.00360781	0.477507
4:26845712_A_C	4	26845712	A	C	-0.0026874	0.201584
4:25294239_G_T	4	25294239	G	T	0.00172945	0.0699563
4:25203461_C_G	4	25203461	C	G	0.00098861	0.0213064
4:27920588_C_T	4	27920588	C	T	-0.0029015	0.298762
4:24955319_T_C	4	24955319	T	C	-0.0004336	0.0171677
4:29752743_A_C	4	29752743	A	C	-0.0011755	0.0455069
4:25364818_C_T	4	25364818	C	T	0.00180402	0.085423
4:27118077_C_T	4	27118077	C	T	0.00047769	0.010434
4:27405079_G_T	4	27405079	G	T	0.00032357	0.00532356
4:31342631_T_C	4	31342631	T	C	-0.0005699	0.0183429
4:25935268_G_A	4	25935268	G	A	-0.0028861	0.401832
4:31342646_C_T	4	31342646	C	T	0.0008881	0.0239312
4:25649743_G_T	4	25649743	G	T	0.00029074	0.00688082
4:28180550_C_T	4	28180550	C	T	0.00068559	0.0172987
4:27109958_A_G	4	27109958	A	G	-0.000349	0.00957029
4:27486139_A_G	4	27486139	A	G	-0.0022774	0.528113
4:27012710_A_C	4	27012710	A	C	-0.0006029	0.023109
4:27756644_C_T	4	27756644	C	T	-0.0004816	0.01349
4:29084309_G_T	4	29084309	G	T	-0.0017566	0.142113
4:26866972_T_C	4	26866972	T	C	-0.0020412	0.290147
4:29016306_C_T	4	29016306	C	T	-0.0024027	0.288059
4:27415649_G_C	4	27415649	G	C	-0.0022067	0.622126
4:26859197_C_A	4	26859197	C	A	0.00101801	0.0492838
4:27996449_T_G	4	27996449	T	G	-0.0004356	0.0124824
4:31314778_G_T	4	31314778	G	T	-0.0017328	0.112518
4:31396408_A_G	4	31396408	A	G	0.00194533	0.149905
4:26874406_G_A	4	26874406	G	A	0.00205677	0.220574
4:28182960_C_T	4	28182960	C	T	0.00046529	0.010249
4:29613245_A_T	4	29613245	A	T	-0.0004062	0.00727238
4:27925743_T_C	4	27925743	T	C	0.00052038	0.0185826
4:27763748_G_A	4	27763748	G	A	0.00032539	0.0075276
4:27906259_T_G	4	27906259	T	G	0.00153604	0.823609
4:31082961_G_A	4	31082961	G	A	-0.0003797	0.00871192
4:27782350_G_A	4	27782350	G	A	0.00270451	0.382123
4:27656295_C_T	4	27656295	C	T	-0.0009214	0.0408711
4:31184364_A_T	4	31184364	A	T	0.00032648	0.00590628
4:24809884_T_C	4	24809884	T	C	-0.0015215	0.879297
4:26792080_A_T	4	26792080	A	T	0.00034746	0.00916389
4:31032244_G_T	4	31032244	G	T	-0.0005648	0.021675
4:31179469_C_G	4	31179469	C	G	-0.0003839	0.0130508
4:25148136_G_T	4	25148136	G	T	0.00152654	0.127036
4:27395916_T_C	4	27395916	T	C	0.00067509	0.0202886
4:27739598_A_G	4	27739598	A	G	-0.0021599	0.356972
4:25835810_C_A	4	25835810	C	A	0.00031451	0.00801997
4:31392631_A_G	4	31392631	A	G	0.00232436	0.565211
4:27447266_T_C	4	27447266	T	C	0.00194294	0.43608
4:24807287_C_T	4	24807287	C	T	-0.001219	0.912201
4:28873642_C_A	4	28873642	C	A	-0.0011069	0.0964349
4:27980971_G_C	4	27980971	G	C	0.00206563	0.585243
4:25295847_C_T	4	25295847	C	T	0.00147041	0.12715
4:29346687_C_T	4	29346687	C	T	0.00218329	0.624292
4:24706731_G_A	4	24706731	G	A	-0.0004651	0.0217404
4:27476719_A_G	4	27476719	A	G	-0.0005776	0.0248493
4:27601093_G_C	4	27601093	G	C	-0.0002943	0.00835783
4:29252221_C_T	4	29252221	C	T	-0.000672	0.0286401
4:30913509_T_A	4	30913509	T	A	-0.0006377	0.0265428
4:28837885_G_A	4	28837885	G	A	-0.0005926	0.0287187
4:27907123_C_A	4	27907123	C	A	0.00190877	0.40151
4:29773630_T_A	4	29773630	T	A	-0.0002097	0.00681426
4:25013629_G_A	4	25013629	G	A	0.00030534	0.00503367
4:27863040_T_G	4	27863040	T	G	-0.0012523	0.134732
4:25729865_T_G	4	25729865	T	G	-0.0010381	0.0760053
4:27823724_C_T	4	27823724	C	T	-0.0004741	0.0191037
4:24806609_G_A	4	24806609	G	A	0.00049452	0.0180633
4:26999739_C_A	4	26999739	C	A	-0.0004508	0.0208514
4:27203437_T_C	4	27203437	T	C	-0.0004478	0.0171673
4:25155264_T_G	4	25155264	T	G	-0.0011228	0.098215
4:26804546_G_T	4	26804546	G	T	0.00152435	0.726254
4:29270945_A_G	4	29270945	A	G	0.00027783	0.00726467
4:27352546_G_A	4	27352546	G	A	-0.0002325	0.00612167
4:31204169_T_C	4	31204169	T	C	0.00031046	0.00936796
4:25962187_A_G	4	25962187	A	G	0.00188333	0.45035
4:25005193_G_A	4	25005193	G	A	0.00202866	0.455557
4:30959468_G_A	4	30959468	G	A	-0.000271	0.00593699
4:175490632_A_G	4	175490632	A	G	0.00456072	0.355914
4:175477213_C_A	4	175477213	C	A	0.00450022	0.440885
4:175451872_G_C	4	175451872	G	C	0.00393278	0.392486
4:175340414_C_T	4	175340414	C	T	-0.0058987	0.156687
4:175442305_T_C	4	175442305	T	C	0.0036618	0.178644
4:175454411_A_T	4	175454411	A	T	0.00254076	0.17883
4:172263354_A_G	4	172263354	A	G	-0.0038072	0.807118
4:174265475_A_C	4	174265475	A	C	-0.0043116	0.426621
4:176567227_C_T	4	176567227	C	T	-0.0006165	0.0175279
4:177340545_T_C	4	177340545	T	C	-0.0017104	0.0904675
4:172235767_G_A	4	172235767	G	A	0.00259611	0.201721
4:174020403_C_T	4	174020403	C	T	0.00398097	0.34444
4:175454600_T_C	4	175454600	T	C	0.00228659	0.550833
4:176555585_A_C	4	176555585	A	C	0.00209006	0.865955
4:172791492_C_T	4	172791492	C	T	-0.002044	0.141466
4:175489063_A_G	4	175489063	A	G	-0.0018861	0.340592
4:176574490_C_A	4	176574490	C	A	0.00252717	0.717579
4:175820251_A_C	4	175820251	A	C	0.00264993	0.447603
4:175283329_T_C	4	175283329	T	C	-0.0013915	0.0997912
4:175663298_A_G	4	175663298	A	G	0.00237437	0.312752
4:177849968_A_G	4	177849968	A	G	-0.0014731	0.904149
4:172558394_G_T	4	172558394	G	T	0.00238334	0.742418
4:177423770_T_A	4	177423770	T	A	-0.0016277	0.107872
4:176570788_A_G	4	176570788	A	G	-0.0010561	0.0463632
4:177696741_G_T	4	177696741	G	T	0.0003585	0.00863356
4:172062853_A_G	4	172062853	A	G	0.00195294	0.20425
4:176216376_T_C	4	176216376	T	C	-0.0002864	0.00534044
4:172055807_C_G	4	172055807	C	G	0.00198866	0.303138
4:172778416_A_T	4	172778416	A	T	-0.0003521	0.00567087
4:175614964_G_A	4	175614964	G	A	0.00035968	0.00734483
4:172001511_G_A	4	172001511	G	A	-0.0004288	0.0161332
4:174380512_C_T	4	174380512	C	T	-0.0005083	0.0168217
4:175740569_T_C	4	175740569	T	C	-0.0019999	0.720258
4:174166890_C_T	4	174166890	C	T	-0.0007445	0.0307688
4:174447389_C_T	4	174447389	C	T	0.0026431	0.462576
4:172130313_T_C	4	172130313	T	C	0.00064518	0.023737
4:174249363_G_A	4	174249363	G	A	0.00078871	0.0282964
4:172093640_T_A	4	172093640	T	A	-0.0004512	0.0239056
4:176010089_A_G	4	176010089	A	G	-0.0004823	0.0121154
4:175118873_A_C	4	175118873	A	C	0.00043747	0.011115
4:173989107_G_A	4	173989107	G	A	-0.0014266	0.114548
4:177453589_C_T	4	177453589	C	T	-0.0010889	0.074875
4:173455031_G_T	4	173455031	G	T	0.00053701	0.0189657
4:174437998_G_C	4	174437998	G	C	0.00211669	0.5777
4:177258507_T_A	4	177258507	T	A	0.00038311	0.00698062
4:175720037_A_G	4	175720037	A	G	0.00099729	0.0678046
4:172450084_T_C	4	172450084	T	C	0.0006325	0.0268921
4:177827887_T_C	4	177827887	T	C	-0.0004599	0.0134048
4:175764120_T_C	4	175764120	T	C	0.00088892	0.049949
4:176880611_C_T	4	176880611	C	T	-0.000446	0.0109736
4:176772507_A_G	4	176772507	A	G	-0.0020664	0.376845
4:172909282_G_T	4	172909282	G	T	0.00029854	0.0071951
4:175263715_G_C	4	175263715	G	C	0.00058211	0.025414
4:172506012_G_T	4	172506012	G	T	0.0015577	0.801259
4:172313864_G_T	4	172313864	G	T	-0.0002497	0.00657629
4:174246382_C_T	4	174246382	C	T	-0.0001654	0.0050687
4:176002626_C_T	4	176002626	C	T	0.00033777	0.00666208
4:176579884_C_T	4	176579884	C	T	0.00068924	0.0470633
4:172179545_G_A	4	172179545	G	A	0.00151204	0.250856
4:175738954_C_T	4	175738954	C	T	0.00120311	0.114067
4:172932438_A_G	4	172932438	A	G	0.00041208	0.0129739
4:175725321_C_T	4	175725321	C	T	0.00021972	0.00526481
4:176697715_A_G	4	176697715	A	G	-0.0011878	0.134499
4:173799286_C_T	4	173799286	C	T	-0.0010445	0.0787032
4:176805375_C_T	4	176805375	C	T	0.00075323	0.037478
4:177470213_C_T	4	177470213	C	T	-0.0003836	0.0156105
4:175246181_C_G	4	175246181	C	G	0.00104665	0.0995929
4:172050770_G_C	4	172050770	G	C	0.00159528	0.512913
4:172790557_A_G	4	172790557	A	G	-0.0010544	0.0911046
4:177030683_G_A	4	177030683	G	A	-0.0002707	0.0116858
4:96348146_C_T	4	96348146	C	T	-0.0026406	0.939297
4:95275909_C_T	4	95275909	C	T	-0.0004164	0.00925671
4:94802958_T_C	4	94802958	T	C	-0.0010154	0.0451203
4:96284528_C_A	4	96284528	C	A	0.00043387	0.0108073
4:93599332_G_A	4	93599332	G	A	0.00118839	0.066848
4:96369682_A_G	4	96369682	A	G	0.00061053	0.0193565
4:94867060_T_C	4	94867060	T	C	-0.0006595	0.0248735
4:96542748_G_A	4	96542748	G	A	-0.0004588	0.0158965
4:95571644_G_A	4	95571644	G	A	0.00033954	0.00609582
4:96317780_C_G	4	96317780	C	G	0.00045622	0.0118443
4:97517430_T_G	4	97517430	T	G	-0.0011407	0.0762783
4:94139879_T_G	4	94139879	T	G	0.00046702	0.00923519
4:96362497_C_T	4	96362497	C	T	-0.0010909	0.923453
4:95371888_G_C	4	95371888	G	C	0.00097914	0.0512741
4:97111323_A_G	4	97111323	A	G	-0.0008243	0.0425682
4:98696843_C_T	4	98696843	C	T	-0.0003944	0.00858364
4:94994279_T_C	4	94994279	T	C	0.00031922	0.00575336
4:93637434_T_A	4	93637434	T	A	0.00139744	0.108932
4:94064347_T_C	4	94064347	T	C	-0.0004048	0.0136356
4:96811363_T_G	4	96811363	T	G	0.00122756	0.0946678
4:107540868_G_A	4	107540868	G	A	-0.0019697	0.0359251
4:107600334_A_G	4	107600334	A	G	-0.0007396	0.0186533
4:108020599_G_A	4	108020599	G	A	0.00322017	0.601268
4:108559566_A_G	4	108559566	A	G	0.00066788	0.0166732
4:107888051_C_A	4	107888051	C	A	-0.0008137	0.0389628
4:107993671_G_A	4	107993671	G	A	-0.0006031	0.0186176
4:108839746_A_T	4	108839746	A	T	0.00053011	0.0178103
4:107476743_T_C	4	107476743	T	C	-0.0007626	0.0352396
4:107520859_T_G	4	107520859	T	G	0.00250987	0.577314
4:107988403_C_T	4	107988403	C	T	-0.0016767	0.182905
4:107592551_G_T	4	107592551	G	T	-0.0003761	0.00916694
4:107246430_A_G	4	107246430	A	G	0.00046525	0.0132306
4:108091379_G_A	4	108091379	G	A	0.00075416	0.0349438
4:107974207_G_C	4	107974207	G	C	0.00180471	0.725192
4:107420505_C_G	4	107420505	C	G	0.00057756	0.0205506
4:108996743_C_T	4	108996743	C	T	0.00037413	0.0130413
4:108034386_A_G	4	108034386	A	G	0.00062774	0.0290148
4:107562964_A_G	4	107562964	A	G	-0.0013009	0.139582
4:107541540_G_A	4	107541540	G	A	0.00033326	0.00928339
4:107566185_A_G	4	107566185	A	G	-0.0008987	0.0420981
4:107498838_G_A	4	107498838	G	A	0.00040739	0.0121933
4:161308993_A_G	4	161308993	A	G	0.00502134	0.269469
4:161178567_T_C	4	161178567	T	C	-0.0005988	0.00957805
4:161329461_A_G	4	161329461	A	G	0.00227024	0.186043
4:161333270_T_C	4	161333270	T	C	0.00358586	0.396586
4:161282281_G_A	4	161282281	G	A	0.00058355	0.014489
4:161291816_G_A	4	161291816	G	A	0.00215871	0.22131
4:161739306_A_G	4	161739306	A	G	-0.003075	0.421818
4:161204704_T_A	4	161204704	T	A	0.00047498	0.00847736
4:161341398_T_C	4	161341398	T	C	0.00176745	0.40524
4:161777499_G_T	4	161777499	G	T	0.00140136	0.107385
4:161304317_C_T	4	161304317	C	T	-0.0003074	0.00505306
4:160528601_G_A	4	160528601	G	A	-0.000896	0.0443477
4:162157609_C_T	4	162157609	C	T	0.00188024	0.175615
4:159860305_G_A	4	159860305	G	A	0.00236127	0.287159
4:161280169_T_A	4	161280169	T	A	-0.0016477	0.167811
4:159812946_C_T	4	159812946	C	T	0.00043901	0.00824375
4:160520787_A_G	4	160520787	A	G	-0.0004139	0.0137519
4:161292276_A_T	4	161292276	A	T	-0.0013202	0.122672
4:160294948_A_G	4	160294948	A	G	0.00029881	0.00661214
4:161061290_A_C	4	161061290	A	C	0.00044371	0.0154053
4:161364949_G_T	4	161364949	G	T	0.0002662	0.00572339
4:162220454_C_T	4	162220454	C	T	0.00031121	0.00747344
4:161279488_A_G	4	161279488	A	G	0.00068375	0.032285
4:161295273_G_A	4	161295273	G	A	0.00048888	0.0173775
4:161371260_G_T	4	161371260	G	T	0.00069269	0.0466218
4:162214374_C_T	4	162214374	C	T	-0.0013875	0.815222
4:164240633_T_C	4	164240633	T	C	0.00037499	0.0113454
4:160823470_A_G	4	160823470	A	G	-0.0008777	0.0630207
4:161837147_A_G	4	161837147	A	G	0.00046512	0.0178291
4:161953637_G_T	4	161953637	G	T	-0.0005904	0.0225815
4:162132725_A_G	4	162132725	A	G	-0.0004158	0.0125303
4:161466015_A_T	4	161466015	A	T	-0.0002338	0.00581364
4:141983016_G_C	4	141983016	G	C	0.00573046	0.663715
4:141798660_G_A	4	141798660	G	A	-0.0056989	0.285346
4:142900331_G_T	4	142900331	G	T	-0.0027629	0.131532
4:141997729_C_A	4	141997729	C	A	0.00328645	0.447763
4:142816626_A_G	4	142816626	A	G	-0.0035756	0.26858
4:144676211_A_G	4	144676211	A	G	0.00066928	0.0109247
4:142610201_G_C	4	142610201	G	C	-0.0005063	0.0132699
4:144433645_C_G	4	144433645	C	G	0.00063548	0.0140293
4:142425524_G_A	4	142425524	G	A	-0.0002929	0.00537088
4:141984825_A_T	4	141984825	A	T	0.0023652	0.542926
4:143512988_G_C	4	143512988	G	C	-0.0003775	0.0107345
4:141264457_G_A	4	141264457	G	A	0.00039151	0.00753047
4:141586431_C_T	4	141586431	C	T	0.00049521	0.0109449
4:141999286_T_C	4	141999286	T	C	0.00110637	0.909641
4:144576694_T_C	4	144576694	T	C	-0.002486	0.595717
4:142930408_A_G	4	142930408	A	G	-0.0011388	0.0796681
4:141757707_A_G	4	141757707	A	G	-0.000316	0.00700377
4:142526475_T_A	4	142526475	T	A	-0.0006375	0.025365
4:142405879_C_G	4	142405879	C	G	0.00024609	0.00502782
4:144751567_A_T	4	144751567	A	T	0.00045078	0.0141807
4:141690917_C_T	4	141690917	C	T	0.0005527	0.0147732
4:143768096_G_T	4	143768096	G	T	-0.0005155	0.0152714
4:141738735_C_T	4	141738735	C	T	0.00128525	0.102503
4:143091807_T_C	4	143091807	T	C	-0.0003018	0.00599953
4:142190210_T_A	4	142190210	T	A	-0.0001966	0.00694319
4:144682805_G_C	4	144682805	G	C	-0.0018766	0.287201
4:141362888_T_C	4	141362888	T	C	-0.0002433	0.00601593
4:142277981_C_G	4	142277981	C	G	0.00106405	0.063294
4:143041801_A_G	4	143041801	A	G	-0.0007466	0.053551
4:145088692_A_G	4	145088692	A	G	-0.0014144	0.858356
4:144937739_C_G	4	144937739	C	G	-0.0003907	0.0188217
4:141244060_T_C	4	141244060	T	C	-0.000908	0.0658869
4:142110455_C_T	4	142110455	C	T	-0.0003356	0.00863263
4:190103203_C_T	4	190103203	C	T	0.00041448	0.00576225
4:188378187_A_G	4	188378187	A	G	-0.00172	0.924463
4:190086486_G_A	4	190086486	G	A	-0.0008717	0.0304793
4:190450364_C_A	4	190450364	C	A	0.00058988	0.0186972
4:190293024_G_A	4	190293024	G	A	-0.0008673	0.0272411
4:189963766_C_T	4	189963766	C	T	-0.0009579	0.0401566
4:188366691_G_A	4	188366691	G	A	0.00038176	0.00606854
4:190176612_A_G	4	190176612	A	G	-0.0005831	0.0168032
4:190394014_T_C	4	190394014	T	C	0.00038117	0.00832728
4:190017500_G_A	4	190017500	G	A	-0.0009395	0.0408721
4:190480279_G_A	4	190480279	G	A	-0.0002499	0.00567819
4:188427601_G_T	4	188427601	G	T	0.00085465	0.0378431
4:188194553_G_T	4	188194553	G	T	0.0003482	0.00694044
4:190304364_T_C	4	190304364	T	C	0.00041436	0.0122781
4:189916624_G_A	4	189916624	G	A	-0.000519	0.0217801
4:190091449_A_G	4	190091449	A	G	-0.0008204	0.0529841
4:59964278_C_T	4	59964278	C	T	-0.0046107	0.285748
4:59646371_A_T	4	59646371	A	T	0.00055218	0.00996516
4:59578016_C_T	4	59578016	C	T	-0.0007605	0.0193856
4:59637087_T_A	4	59637087	T	A	-0.003284	0.445971
4:60442502_G_C	4	60442502	G	C	0.00172769	0.0761436
4:59561379_A_G	4	59561379	A	G	0.00073519	0.0181814
4:59630821_A_C	4	59630821	A	C	0.00273093	0.318459
4:59956665_T_A	4	59956665	T	A	0.00074409	0.0324727
4:59227098_C_A	4	59227098	C	A	0.00044094	0.00926941
