## Supplementary Tables for "Polygenic Risk Modelling for Prediction of Epithelial Ovarian Cancer Risk" (part 2 of 3)

### Sheet: Table_S4_select_shrink_OCAC (continued)
Table S4: Effect estimates (weights) of SNPs selected for select and shrink model using OCAC summary statistics
4:58296141_G_T	4	58296141	G	T	-0.0023974	0.257878
4:59963789_T_C	4	59963789	T	C	0.00131447	0.0882287
4:57722596_A_G	4	57722596	A	G	0.00259213	0.742451
4:58292716_C_T	4	58292716	C	T	0.00260775	0.501279
4:57686311_G_A	4	57686311	G	A	-0.0015484	0.0975153
4:60113178_C_T	4	60113178	C	T	-0.0026233	0.431383
4:59410650_G_C	4	59410650	G	C	-0.0005518	0.0240583
4:57573275_T_C	4	57573275	T	C	-0.0023663	0.725325
4:59974585_C_T	4	59974585	C	T	0.00194364	0.623498
4:58305642_C_T	4	58305642	C	T	-0.0016294	0.121242
4:59463121_G_A	4	59463121	G	A	0.00060187	0.0188052
4:57602673_G_A	4	57602673	G	A	-0.0004477	0.0155254
4:60870522_A_C	4	60870522	A	C	0.00035654	0.00722651
4:57897864_C_T	4	57897864	C	T	-0.0021995	0.34189
4:60888087_C_A	4	60888087	C	A	0.00034849	0.00891671
4:58507623_T_A	4	58507623	T	A	0.00148754	0.115493
4:59044250_G_A	4	59044250	G	A	0.00055283	0.0153674
4:57898728_A_G	4	57898728	A	G	-0.0002418	0.00649738
4:58454944_T_G	4	58454944	T	G	0.00038346	0.0103643
4:58140439_C_T	4	58140439	C	T	-0.0017539	0.196559
4:60525359_A_G	4	60525359	A	G	0.00161627	0.13201
4:57596159_A_G	4	57596159	A	G	-0.0018486	0.773704
4:57733943_G_A	4	57733943	G	A	0.00033425	0.00693457
4:60564289_A_T	4	60564289	A	T	0.00033583	0.00749328
4:57572247_C_G	4	57572247	C	G	0.00079814	0.0423406
4:58027243_G_A	4	58027243	G	A	0.00060311	0.0177649
4:59257993_G_T	4	59257993	G	T	-0.00057	0.0293345
4:58326123_C_T	4	58326123	C	T	0.00039419	0.011955
4:57995187_C_G	4	57995187	C	G	0.0002577	0.00574046
4:60312537_A_G	4	60312537	A	G	0.00074421	0.0279329
4:60529771_T_G	4	60529771	T	G	-0.0003907	0.012365
4:60638096_G_A	4	60638096	G	A	0.00070327	0.0324735
4:57649882_G_A	4	57649882	G	A	0.00040506	0.0149405
4:59465310_T_C	4	59465310	T	C	-0.0008587	0.0439769
4:83907461_G_C	4	83907461	G	C	-0.0012056	0.0327903
4:83727651_G_C	4	83727651	G	C	0.00441286	0.565998
4:83733766_G_A	4	83733766	G	A	0.00335411	0.779198
4:83640696_G_A	4	83640696	G	A	0.00196519	0.0613071
4:87208709_C_A	4	87208709	C	A	0.00097205	0.0286045
4:82337186_A_C	4	82337186	A	C	0.00312783	0.543349
4:83835048_C_A	4	83835048	C	A	-0.0027209	0.413164
4:87301408_C_A	4	87301408	C	A	-0.0006016	0.016134
4:83494856_G_A	4	83494856	G	A	0.00055154	0.0129949
4:86909326_C_T	4	86909326	C	T	0.00075623	0.0235365
4:83991679_T_A	4	83991679	T	A	-0.0016734	0.242721
4:84763751_A_C	4	84763751	A	C	-0.0009066	0.0386962
4:83022073_T_C	4	83022073	T	C	0.00241723	0.526745
4:82967551_C_T	4	82967551	C	T	-0.0003872	0.00823436
4:83871851_C_T	4	83871851	C	T	0.00073149	0.0455154
4:84003356_G_A	4	84003356	G	A	-0.0006284	0.0256593
4:84015449_T_G	4	84015449	T	G	0.00138649	0.852883
4:83976543_G_T	4	83976543	G	T	-0.0005856	0.025671
4:83656169_A_G	4	83656169	A	G	0.00244249	0.301084
4:84542401_T_A	4	84542401	T	A	0.00035873	0.00809211
4:84414120_G_A	4	84414120	G	A	0.00034564	0.00904685
4:84148097_A_G	4	84148097	A	G	0.00034228	0.00993435
4:85000951_T_C	4	85000951	T	C	-0.0002848	0.00631082
4:83918737_G_A	4	83918737	G	A	-0.0003058	0.0058261
4:84715732_G_T	4	84715732	G	T	0.00038863	0.00667113
4:84243326_G_A	4	84243326	G	A	0.0002474	0.00517664
4:81833683_C_T	4	81833683	C	T	0.00134323	0.0913695
4:84976943_C_T	4	84976943	C	T	-0.0003112	0.00668235
4:82766339_T_C	4	82766339	T	C	-0.0004627	0.0220551
4:80651681_C_T	4	80651681	C	T	-0.0003046	0.00925832
4:84066027_G_A	4	84066027	G	A	-0.0020673	0.301442
4:83191473_G_A	4	83191473	G	A	-0.0009278	0.0794652
4:84037294_T_C	4	84037294	T	C	0.0009749	0.0967464
4:83076577_C_G	4	83076577	C	G	0.00058132	0.0246798
4:83003905_C_T	4	83003905	C	T	0.00190776	0.610793
4:85131541_T_C	4	85131541	T	C	-0.0003348	0.00652079
4:86953409_C_A	4	86953409	C	A	0.00048953	0.0120323
4:82336792_G_A	4	82336792	G	A	0.00088818	0.0554863
4:86245394_G_A	4	86245394	G	A	-0.002053	0.295304
4:84300748_T_C	4	84300748	T	C	-0.0003999	0.0158811
4:84576677_C_A	4	84576677	C	A	-0.0002564	0.00553896
4:82319487_G_T	4	82319487	G	T	0.00140766	0.227266
4:83759919_C_A	4	83759919	C	A	-0.000462	0.0196089
4:83148663_A_G	4	83148663	A	G	0.00188387	0.638724
4:83279731_C_T	4	83279731	C	T	0.00125009	0.10204
4:83520074_T_C	4	83520074	T	C	0.00046252	0.0161665
4:82331442_A_G	4	82331442	A	G	0.00168008	0.319472
4:81800750_C_T	4	81800750	C	T	0.00093551	0.060644
4:81824977_A_G	4	81824977	A	G	0.00151933	0.138194
4:75515018_A_G	4	75515018	A	G	-0.0014984	0.029981
4:77336444_T_C	4	77336444	T	C	-0.0006159	0.0101557
4:76769442_G_A	4	76769442	G	A	-0.0012735	0.94926
4:76834209_C_T	4	76834209	C	T	-0.0021136	0.90973
4:74917179_A_G	4	74917179	A	G	0.00058605	0.0105046
4:75904368_C_T	4	75904368	C	T	-0.0003356	0.00658284
4:76871740_C_T	4	76871740	C	T	0.00057275	0.0114459
4:73548413_C_A	4	73548413	C	A	0.00064729	0.00994198
4:73339774_T_A	4	73339774	T	A	0.00033818	0.00678561
4:78278090_G_T	4	78278090	G	T	-0.001254	0.0601638
4:73935809_G_T	4	73935809	G	T	0.00082023	0.0175983
4:74594258_C_T	4	74594258	C	T	0.00066161	0.0146545
4:75505776_T_C	4	75505776	T	C	-0.0014367	0.0823472
4:76122050_A_G	4	76122050	A	G	0.00120258	0.0437374
4:76596574_G_C	4	76596574	G	C	-0.0005704	0.017264
4:75965501_A_C	4	75965501	A	C	-0.0007444	0.0265927
4:76844918_C_T	4	76844918	C	T	-0.0004757	0.0171149
4:73790088_C_T	4	73790088	C	T	0.00046669	0.0109979
4:75346193_C_G	4	75346193	C	G	-0.0002738	0.00530608
4:75753689_C_T	4	75753689	C	T	0.00030021	0.00568984
4:76570947_C_T	4	76570947	C	T	0.0003132	0.00548531
4:74538795_C_T	4	74538795	C	T	-0.0009185	0.033832
4:74528673_T_C	4	74528673	T	C	-0.0003737	0.00690696
4:74616958_T_C	4	74616958	T	C	0.00030759	0.00538842
4:75169084_A_T	4	75169084	A	T	-0.0010408	0.0659464
4:78235604_A_G	4	78235604	A	G	-0.000972	0.0499073
4:78309371_G_C	4	78309371	G	C	0.0010951	0.0618231
4:76003738_C_A	4	76003738	C	A	-0.000472	0.0166114
4:78977671_A_G	4	78977671	A	G	0.00097562	0.0421622
4:75121348_C_A	4	75121348	C	A	0.00055683	0.0154074
4:78065977_T_C	4	78065977	T	C	-0.00073	0.0357076
4:74552925_T_C	4	74552925	T	C	0.00050119	0.0149457
4:75870606_G_T	4	75870606	G	T	0.00035416	0.0107629
4:73273602_T_G	4	73273602	T	G	-0.0003733	0.0149363
4:76930746_G_A	4	76930746	G	A	0.00127135	0.0918683
4:75808654_C_T	4	75808654	C	T	0.00046848	0.0155978
4:76475281_A_G	4	76475281	A	G	-0.0003513	0.0125901
4:74591077_A_G	4	74591077	A	G	-0.0010258	0.0566049
4:75986743_T_C	4	75986743	T	C	0.00068769	0.0270151
4:73858896_T_C	4	73858896	T	C	-0.0016213	0.153431
4:73649117_C_T	4	73649117	C	T	-0.0020109	0.253182
4:74915178_C_T	4	74915178	C	T	0.00027375	0.00706431
4:73413223_G_T	4	73413223	G	T	0.00207689	0.304828
4:77111891_C_T	4	77111891	C	T	-0.0004988	0.0175143
4:74539183_G_A	4	74539183	G	A	0.0006063	0.0248268
4:77260380_G_A	4	77260380	G	A	0.00035332	0.00889673
4:76218914_G_A	4	76218914	G	A	0.00037045	0.00771071
4:76747882_G_A	4	76747882	G	A	0.00045177	0.0119311
4:75778451_G_A	4	75778451	G	A	0.00058655	0.0212426
4:74708551_G_A	4	74708551	G	A	-0.0004024	0.0111114
4:74720969_C_A	4	74720969	C	A	-0.0004156	0.017685
4:76839329_G_A	4	76839329	G	A	-0.0019761	0.33639
4:2644522_A_G	4	2644522	A	G	-0.0003944	0.00722968
4:5811483_G_T	4	5811483	G	T	-0.0014651	0.0819087
4:3565504_G_A	4	3565504	G	A	-0.0016205	0.127059
4:4887832_C_T	4	4887832	C	T	0.00225038	0.191888
4:5791349_T_C	4	5791349	T	C	0.00057009	0.0167014
4:4202801_G_A	4	4202801	G	A	0.00172086	0.0898535
4:3565431_C_T	4	3565431	C	T	0.00184706	0.130527
4:4948762_C_T	4	4948762	C	T	0.0027559	0.396951
4:5653439_T_C	4	5653439	T	C	-0.0017736	0.115821
4:4911640_C_G	4	4911640	C	G	0.00080603	0.0361551
4:3556787_C_A	4	3556787	C	A	-0.0016985	0.185872
4:4912942_A_G	4	4912942	A	G	0.00217928	0.409711
4:5820342_C_T	4	5820342	C	T	-0.0013213	0.106966
4:2398763_G_A	4	2398763	G	A	0.00023622	0.00533936
4:5609053_T_G	4	5609053	T	G	0.00109671	0.0471719
4:2720191_T_C	4	2720191	T	C	-0.0006397	0.0228843
4:2765956_G_A	4	2765956	G	A	-0.0005608	0.0216871
4:2924715_C_G	4	2924715	C	G	0.00026748	0.00552075
4:4977295_A_G	4	4977295	A	G	0.00157866	0.675358
4:5054068_C_A	4	5054068	C	A	-0.0014993	0.191686
4:5785442_G_A	4	5785442	G	A	-0.0021971	0.360698
4:5474667_C_T	4	5474667	C	T	-0.0003553	0.0100422
4:5082255_C_T	4	5082255	C	T	0.00040591	0.00876524
4:4883736_T_G	4	4883736	T	G	0.00173337	0.648448
4:4463125_T_C	4	4463125	T	C	-0.000426	0.0128868
4:5836174_T_C	4	5836174	T	C	-0.0002228	0.0062255
4:4824851_G_A	4	4824851	G	A	-0.0016463	0.298851
4:4846142_T_C	4	4846142	T	C	0.00194082	0.540699
4:2291856_C_G	4	2291856	C	G	-0.0021239	0.589771
4:5946351_C_A	4	5946351	C	A	-0.0005159	0.0137043
4:4724947_T_C	4	4724947	T	C	0.0012441	0.108201
4:2304335_C_T	4	2304335	C	T	0.00029645	0.00651273
4:5604219_T_C	4	5604219	T	C	0.00030278	0.0053374
4:3417811_C_T	4	3417811	C	T	-0.0002722	0.00724419
4:5803669_T_C	4	5803669	T	C	0.00164426	0.714138
4:5224520_C_T	4	5224520	C	T	0.00035396	0.0123381
4:4728116_C_T	4	4728116	C	T	0.00092137	0.0537373
4:4968661_G_C	4	4968661	G	C	0.00142042	0.207583
4:4799422_T_C	4	4799422	T	C	0.00178466	0.498415
4:4201949_G_A	4	4201949	G	A	-0.0003108	0.0148996
4:185883116_G_A	4	185883116	G	A	-0.0009366	0.0267975
4:185771771_C_T	4	185771771	C	T	-0.0053387	0.666779
4:185091050_C_G	4	185091050	C	G	-0.0011419	0.046601
4:186338990_G_A	4	186338990	G	A	0.0013903	0.0372406
4:182985693_A_G	4	182985693	A	G	0.00207173	0.0796083
4:185895697_T_C	4	185895697	T	C	-0.0006497	0.0201698
4:183518382_C_T	4	183518382	C	T	0.00080489	0.0238339
4:185882219_C_A	4	185882219	C	A	-0.0030522	0.504059
4:185542700_G_A	4	185542700	G	A	0.00051094	0.0150874
4:185769994_T_C	4	185769994	T	C	-0.0020371	0.831042
4:185863936_T_A	4	185863936	T	A	-0.0004331	0.0140499
4:185181604_C_T	4	185181604	C	T	-0.0015542	0.0955303
4:182992877_A_T	4	182992877	A	T	0.00096287	0.03738
4:182763343_C_T	4	182763343	C	T	-0.0017524	0.151102
4:182744904_A_C	4	182744904	A	C	-0.0023791	0.329174
4:183478309_A_G	4	183478309	A	G	0.00047965	0.011651
4:183490718_A_G	4	183490718	A	G	-0.0004264	0.0126573
4:183323676_A_G	4	183323676	A	G	0.00103469	0.0366301
4:182485448_C_T	4	182485448	C	T	-0.0014413	0.0839779
4:185019646_G_A	4	185019646	G	A	-0.0020708	0.55858
4:182540829_G_A	4	182540829	G	A	-0.0020799	0.212962
4:183546081_A_G	4	183546081	A	G	-0.0016114	0.115594
4:186401433_G_A	4	186401433	G	A	-0.0005605	0.0227399
4:182488131_A_G	4	182488131	A	G	-0.0002313	0.00568166
4:183470179_C_T	4	183470179	C	T	0.00167666	0.847137
4:186233080_G_A	4	186233080	G	A	-0.0003644	0.0119218
4:184811281_C_T	4	184811281	C	T	-0.0022455	0.255898
4:185350677_G_A	4	185350677	G	A	-0.0002385	0.00585162
4:186822649_C_T	4	186822649	C	T	0.00050069	0.0123628
4:183655802_G_A	4	183655802	G	A	0.00063666	0.032001
4:183547288_A_G	4	183547288	A	G	0.00081542	0.0422975
4:186280014_T_C	4	186280014	T	C	-0.0009707	0.0614688
4:185026377_T_C	4	185026377	T	C	-0.0019634	0.376819
4:185879403_C_T	4	185879403	C	T	-0.001397	0.169647
4:185007002_C_T	4	185007002	C	T	-0.0005652	0.0202008
4:182623874_A_G	4	182623874	A	G	0.00158346	0.113781
4:185782888_T_C	4	185782888	T	C	0.00113078	0.0813675
4:183511578_C_T	4	183511578	C	T	0.00028065	0.00555817
4:185359278_C_T	4	185359278	C	T	-0.0016653	0.222536
4:182666140_G_A	4	182666140	G	A	0.00043595	0.00931233
4:186625611_C_T	4	186625611	C	T	0.00032532	0.00632571
4:186789604_C_G	4	186789604	C	G	0.00083284	0.0366101
4:182997420_T_C	4	182997420	T	C	-0.0023727	0.469864
4:183653224_G_A	4	183653224	G	A	-0.0017693	0.209858
4:186409234_G_T	4	186409234	G	T	-0.0008156	0.0392809
4:185764395_C_T	4	185764395	C	T	0.00026953	0.00518691
4:186387258_A_G	4	186387258	A	G	0.00028842	0.00553113
4:185880683_C_T	4	185880683	C	T	-0.0017118	0.327522
4:183396448_T_C	4	183396448	T	C	-0.0003145	0.00701933
4:186845087_A_G	4	186845087	A	G	0.00053671	0.0208836
4:182408063_T_C	4	182408063	T	C	0.00053309	0.0156429
4:185016584_A_G	4	185016584	A	G	-0.0018053	0.403088
4:185776067_G_A	4	185776067	G	A	0.0006033	0.0242118
4:183674697_C_T	4	183674697	C	T	0.00162725	0.213157
4:185983181_C_T	4	185983181	C	T	0.0008371	0.049103
4:182495340_C_T	4	182495340	C	T	0.00175283	0.243719
4:182820616_C_G	4	182820616	C	G	-0.0012478	0.0967587
4:185735054_G_A	4	185735054	G	A	-0.0017002	0.520938
4:183240778_C_G	4	183240778	C	G	0.00034334	0.00871843
4:183374713_G_A	4	183374713	G	A	0.00119381	0.893939
4:186524787_G_A	4	186524787	G	A	-0.0015611	0.700901
4:185005680_A_G	4	185005680	A	G	-0.001621	0.334138
4:185778729_G_A	4	185778729	G	A	0.00164136	0.27963
4:185713349_T_C	4	185713349	T	C	-0.0017538	0.376023
4:185328111_G_A	4	185328111	G	A	-0.0003726	0.0117736
4:165233027_G_A	4	165233027	G	A	0.00066834	0.0132256
4:163362475_A_G	4	163362475	A	G	-0.0004149	0.00748082
4:165318823_C_T	4	165318823	C	T	-0.000723	0.0116904
4:165247406_G_T	4	165247406	G	T	-0.0005098	0.00704404
4:166213213_T_C	4	166213213	T	C	0.00045548	0.00885862
4:166235699_T_A	4	166235699	T	A	0.00077198	0.0159798
4:166311214_A_G	4	166311214	A	G	-0.0007064	0.01665
4:165975506_G_A	4	165975506	G	A	0.00363649	0.335788
4:165136031_G_A	4	165136031	G	A	-0.0005858	0.0154603
4:165425788_T_A	4	165425788	T	A	-0.001452	0.0605346
4:165363927_T_C	4	165363927	T	C	0.00038513	0.00533396
4:166335181_C_T	4	166335181	C	T	-0.0008979	0.0255795
4:164738801_G_C	4	164738801	G	C	0.0021398	0.853014
4:163755357_G_T	4	163755357	G	T	-0.001536	0.074221
4:163444684_A_G	4	163444684	A	G	-0.0014449	0.0732415
4:163060499_G_A	4	163060499	G	A	-0.001907	0.130349
4:166243491_T_C	4	166243491	T	C	-0.0008147	0.029389
4:164739434_C_A	4	164739434	C	A	0.00120304	0.927581
4:167271314_C_T	4	167271314	C	T	-0.0004434	0.00988662
4:165105342_A_C	4	165105342	A	C	-0.0003286	0.00655895
4:167838086_G_A	4	167838086	G	A	0.00041864	0.00778726
4:165435058_A_G	4	165435058	A	G	-0.0008975	0.0346983
4:166857177_T_A	4	166857177	T	A	-0.0009293	0.0318628
4:165019300_C_T	4	165019300	C	T	0.00122114	0.0738401
4:165971104_G_C	4	165971104	G	C	0.00097397	0.0441516
4:166003231_C_A	4	166003231	C	A	0.00053137	0.0217505
4:165218505_C_A	4	165218505	C	A	-0.0009391	0.0508319
4:165223275_C_T	4	165223275	C	T	0.00184852	0.196419
4:165605272_C_G	4	165605272	C	G	-0.0002319	0.00672108
4:163999755_C_G	4	163999755	C	G	-0.0023912	0.527913
4:166268474_T_C	4	166268474	T	C	-0.0003202	0.00940155
4:164497013_C_A	4	164497013	C	A	-0.0003052	0.00625601
4:165898682_C_T	4	165898682	C	T	-0.0009772	0.0547503
4:164948757_T_C	4	164948757	T	C	-0.0006295	0.0205981
4:165457698_G_T	4	165457698	G	T	-0.0003291	0.00585794
4:163052103_G_T	4	163052103	G	T	-0.0016754	0.19067
4:165034085_A_G	4	165034085	A	G	0.00204757	0.291923
4:163231176_A_G	4	163231176	A	G	-0.000453	0.0112138
4:167962200_A_G	4	167962200	A	G	0.00174515	0.157317
4:164859788_G_A	4	164859788	G	A	0.00034544	0.0112691
4:166554140_A_T	4	166554140	A	T	0.00038714	0.00662365
4:167974411_T_G	4	167974411	T	G	0.00129888	0.0889829
4:165563129_A_C	4	165563129	A	C	-0.0011594	0.0945764
4:162782069_A_T	4	162782069	A	T	-0.00025	0.00628459
4:162738054_G_A	4	162738054	G	A	0.00051969	0.0184844
4:163171673_T_A	4	163171673	T	A	-0.0015436	0.189422
4:165579962_A_C	4	165579962	A	C	-0.0005924	0.0273171
4:165535939_G_A	4	165535939	G	A	-0.0017457	0.221637
4:166326260_A_T	4	166326260	A	T	-0.0005469	0.0218835
4:162807310_C_A	4	162807310	C	A	-0.0003299	0.00819607
4:165185838_G_A	4	165185838	G	A	0.00146031	0.174509
4:162637093_C_G	4	162637093	C	G	-0.0019966	0.678417
4:165173495_A_G	4	165173495	A	G	0.00056929	0.0294221
4:165354907_A_G	4	165354907	A	G	0.00027808	0.00656729
4:164709384_A_G	4	164709384	A	G	-0.0004168	0.0121971
4:165538193_T_C	4	165538193	T	C	0.0003525	0.0102116
4:165504562_T_C	4	165504562	T	C	0.00038651	0.00874987
4:162359671_C_A	4	162359671	C	A	-0.0010606	0.0795875
4:164959236_G_A	4	164959236	G	A	0.00106761	0.0742058
4:165561662_A_G	4	165561662	A	G	-0.0012806	0.122267
4:165628477_C_T	4	165628477	C	T	-0.0005771	0.0237217
4:163745634_C_T	4	163745634	C	T	-0.0006322	0.025661
4:163430111_A_G	4	163430111	A	G	-0.0005685	0.0193428
4:163174933_T_C	4	163174933	T	C	-0.0016045	0.255909
4:146177538_G_A	4	146177538	G	A	-0.004362	0.411948
4:145605033_T_C	4	145605033	T	C	0.00358008	0.495284
4:145547185_A_G	4	145547185	A	G	0.00290661	0.319573
4:144759058_G_T	4	144759058	G	T	-0.0004966	0.00955378
4:145690002_C_T	4	145690002	C	T	0.00203394	0.473591
4:145598315_C_T	4	145598315	C	T	-0.0018038	0.289691
4:145627971_G_A	4	145627971	G	A	0.00045716	0.0158809
4:146174823_C_A	4	146174823	C	A	0.00168695	0.338251
4:146262747_C_T	4	146262747	C	T	0.00231201	0.528776
4:146246070_C_T	4	146246070	C	T	0.00036554	0.00622428
4:145500412_G_A	4	145500412	G	A	0.00095526	0.0598797
4:146620911_C_T	4	146620911	C	T	-0.0002609	0.00592391
4:145217271_T_C	4	145217271	T	C	0.0005332	0.013631
4:146481705_A_G	4	146481705	A	G	0.00183498	0.225075
4:145303959_C_T	4	145303959	C	T	0.00040564	0.00928325
4:146781570_G_C	4	146781570	G	C	0.00044835	0.0183443
4:146870683_A_G	4	146870683	A	G	-0.0020281	0.27103
4:146368056_G_A	4	146368056	G	A	0.0006244	0.0286312
4:145170599_C_T	4	145170599	C	T	0.00030001	0.00684843
4:145448048_G_A	4	145448048	G	A	0.00037775	0.0147911
4:145304830_T_G	4	145304830	T	G	0.00046397	0.0188417
4:146288800_C_G	4	146288800	C	G	0.00179157	0.300578
4:146834341_G_A	4	146834341	G	A	-0.0006173	0.0282636
4:115155802_G_A	4	115155802	G	A	-0.0004186	0.0101254
4:114869651_A_C	4	114869651	A	C	0.0021893	0.110976
4:114435877_T_C	4	114435877	T	C	0.00254585	0.145218
4:115276501_C_T	4	115276501	C	T	0.00328037	0.474682
4:115363585_A_G	4	115363585	A	G	0.00088225	0.0441748
4:114361886_G_A	4	114361886	G	A	-0.0011269	0.0857356
4:115524645_A_G	4	115524645	A	G	0.00070112	0.0321242
4:114954389_A_G	4	114954389	A	G	-0.0006269	0.0288367
4:115273115_C_T	4	115273115	C	T	-0.0015704	0.279302
4:114897826_A_G	4	114897826	A	G	-0.0003275	0.0102655
4:186949575_G_A	4	186949575	G	A	-0.0040676	0.356576
4:187175346_T_G	4	187175346	T	G	0.00073897	0.0175958
4:184391400_C_T	4	184391400	C	T	0.0005582	0.0134903
4:187234136_C_G	4	187234136	C	G	0.00288129	0.519646
4:189195743_G_A	4	189195743	G	A	-0.0005173	0.0124862
4:187192481_T_C	4	187192481	T	C	0.00253571	0.519269
4:186968993_G_A	4	186968993	G	A	-0.0020668	0.302414
4:189439872_G_A	4	189439872	G	A	0.00224245	0.163726
4:187496436_A_C	4	187496436	A	C	0.00053528	0.00989733
4:189170275_A_G	4	189170275	A	G	0.00259368	0.661141
4:189383315_G_A	4	189383315	G	A	-0.0003325	0.00626779
4:189686250_G_C	4	189686250	G	C	0.00222113	0.727844
4:189255201_G_A	4	189255201	G	A	0.00030361	0.00749952
4:189691212_C_T	4	189691212	C	T	-0.0004785	0.0123879
4:189161508_G_A	4	189161508	G	A	0.0008324	0.0375385
4:189186134_C_G	4	189186134	C	G	0.00071586	0.0277386
4:189787359_A_G	4	189787359	A	G	0.00041243	0.0105038
4:187042798_G_T	4	187042798	G	T	0.0022496	0.351337
4:184194547_T_G	4	184194547	T	G	0.00246358	0.287201
4:189189818_A_G	4	189189818	A	G	0.00057187	0.0199607
4:187194685_C_T	4	187194685	C	T	-0.0019863	0.339749
4:189313646_C_T	4	189313646	C	T	-0.0005463	0.0182979
4:189191166_G_A	4	189191166	G	A	-0.0020971	0.287833
4:187213889_C_T	4	187213889	C	T	0.00192154	0.566055
4:188943763_G_A	4	188943763	G	A	0.0015817	0.196885
4:187219599_G_A	4	187219599	G	A	0.00102216	0.0410205
4:187464867_T_C	4	187464867	T	C	0.00122462	0.928142
4:188968708_G_A	4	188968708	G	A	0.00047362	0.0212769
4:189457350_G_A	4	189457350	G	A	-0.0008601	0.0525772
4:183756677_G_C	4	183756677	G	C	0.00033519	0.00656928
4:188981770_C_T	4	188981770	C	T	0.00165627	0.154506
4:187579478_A_C	4	187579478	A	C	0.00047342	0.0119506
4:184448345_G_C	4	184448345	G	C	0.00063384	0.0241922
4:189744316_C_T	4	189744316	C	T	-0.0016762	0.202744
4:187040429_T_C	4	187040429	T	C	0.00178387	0.639408
4:184487521_G_A	4	184487521	G	A	0.0013829	0.118655
4:189779266_T_G	4	189779266	T	G	0.00084569	0.0449577
4:186901732_A_G	4	186901732	A	G	0.00048928	0.0312056
4:189371902_C_T	4	189371902	C	T	0.0002682	0.00707598
4:186948168_G_A	4	186948168	G	A	-0.0017066	0.495014
4:187320703_G_A	4	187320703	G	A	-0.0003121	0.0099265
4:189799702_A_G	4	189799702	A	G	-0.0021444	0.377586
4:186972024_C_T	4	186972024	C	T	0.00160673	0.245943
4:189734766_T_A	4	189734766	T	A	0.00159898	0.176292
4:189552106_G_A	4	189552106	G	A	-0.000238	0.00568145
4:187112640_G_T	4	187112640	G	T	-0.0002946	0.00615352
4:186981647_A_G	4	186981647	A	G	-0.0009129	0.0878628
4:188943762_G_C	4	188943762	G	C	0.00107043	0.101253
4:183922606_T_G	4	183922606	T	G	0.00157458	0.245453
4:187138092_A_G	4	187138092	A	G	-0.0017169	0.319264
4:66904282_T_C	4	66904282	T	C	0.00104997	0.019223
4:66713299_G_T	4	66713299	G	T	0.0005536	0.0124373
4:66909567_T_C	4	66909567	T	C	0.00105133	0.0360019
4:67119658_C_T	4	67119658	C	T	0.00046094	0.00649678
4:67234188_A_G	4	67234188	A	G	0.00216976	0.165038
4:67033975_A_C	4	67033975	A	C	0.00186149	0.113984
4:65934585_G_T	4	65934585	G	T	0.0012849	0.0638693
4:67215669_G_T	4	67215669	G	T	0.00219334	0.29929
4:67036815_T_C	4	67036815	T	C	0.00134173	0.127529
4:66161336_A_G	4	66161336	A	G	0.00071232	0.0251656
4:67142876_C_A	4	67142876	C	A	-0.0003632	0.0101159
4:65744408_T_A	4	65744408	T	A	0.00062815	0.025904
4:67468050_A_T	4	67468050	A	T	0.00078885	0.0387301
4:67442564_G_C	4	67442564	G	C	-0.000478	0.0188741
4:131516724_C_T	4	131516724	C	T	-0.0004235	0.00598334
4:130974492_G_A	4	130974492	G	A	0.00056431	0.0121957
4:131341278_C_T	4	131341278	C	T	-0.0003757	0.00781399
4:131724086_G_A	4	131724086	G	A	-0.0007611	0.0361599
4:133187834_T_C	4	133187834	T	C	-0.0003567	0.0075454
4:131056340_A_T	4	131056340	A	T	0.00038822	0.00679009
4:130510950_G_A	4	130510950	G	A	0.00038887	0.00714811
4:130999369_T_C	4	130999369	T	C	0.00035608	0.0107169
4:131952396_T_C	4	131952396	T	C	0.0012313	0.905254
4:131194328_C_T	4	131194328	C	T	-0.0003289	0.00780777
4:133079800_G_C	4	133079800	G	C	-0.0003137	0.00694856
4:131083199_C_T	4	131083199	C	T	0.00098647	0.0854894
4:129355571_C_A	4	129355571	C	A	-0.0003956	0.0102395
4:130547679_C_G	4	130547679	C	G	-0.0003223	0.00618007
4:131079123_A_G	4	131079123	A	G	-0.000337	0.00811503
4:130923603_T_A	4	130923603	T	A	0.00058196	0.0208051
4:129235227_C_G	4	129235227	C	G	-0.0021378	0.361958
4:132268934_T_C	4	132268934	T	C	-0.0003805	0.00726473
4:130318912_T_C	4	130318912	T	C	-0.0018152	0.220642
4:139879541_T_C	4	139879541	T	C	0.00114183	0.0401991
4:140413146_T_C	4	140413146	T	C	0.00329248	0.686764
4:140644144_C_T	4	140644144	C	T	0.00276959	0.224816
4:138393793_G_A	4	138393793	G	A	0.00316101	0.272129
4:138036728_C_T	4	138036728	C	T	0.00044869	0.00852803
4:137864466_C_T	4	137864466	C	T	0.00037389	0.0054352
4:140539413_C_T	4	140539413	C	T	0.00035519	0.00786299
4:138643312_T_C	4	138643312	T	C	-0.0002079	0.00506911
4:138879461_C_A	4	138879461	C	A	-0.0013873	0.0748429
4:139876937_G_A	4	139876937	G	A	-0.0017784	0.114067
4:140078211_C_T	4	140078211	C	T	0.00075157	0.0399289
4:139882016_T_C	4	139882016	T	C	-0.0019101	0.78927
4:137903528_G_C	4	137903528	G	C	0.00092594	0.0421522
4:140668451_C_T	4	140668451	C	T	-0.0002798	0.00605658
4:140092282_T_C	4	140092282	T	C	0.00031152	0.00596774
4:140644267_G_T	4	140644267	G	T	0.0015553	0.150868
4:140642444_G_A	4	140642444	G	A	0.0019996	0.231996
4:140160931_T_C	4	140160931	T	C	-0.0018785	0.167261
4:137913085_C_T	4	137913085	C	T	0.00046586	0.0141733
4:137294800_A_G	4	137294800	A	G	-0.000493	0.0124026
4:140418995_C_G	4	140418995	C	G	0.00149784	0.826409
4:139726046_C_T	4	139726046	C	T	0.00092364	0.0472508
4:140604216_T_C	4	140604216	T	C	0.00105172	0.0577768
4:138533901_T_C	4	138533901	T	C	0.00101441	0.0552453
4:140606296_A_G	4	140606296	A	G	0.00189693	0.291385
4:138892197_A_C	4	138892197	A	C	-0.0006434	0.0272221
4:140535811_T_C	4	140535811	T	C	0.00169199	0.776861
4:137653896_G_A	4	137653896	G	A	-0.0019332	0.228686
4:139907427_G_T	4	139907427	G	T	0.00152153	0.165824
4:137789800_T_C	4	137789800	T	C	-0.000312	0.00578259
4:138444361_C_G	4	138444361	C	G	0.00205645	0.411296
4:139757123_C_A	4	139757123	C	A	0.00039699	0.0170817
4:140611139_C_T	4	140611139	C	T	0.00058927	0.0218796
4:136998316_T_A	4	136998316	T	A	-0.0004399	0.00676298
4:140530945_G_A	4	140530945	G	A	-0.0003527	0.00888662
4:140654843_A_G	4	140654843	A	G	-0.000449	0.0149449
4:138298898_G_C	4	138298898	G	C	-0.0006367	0.0232048
4:140219887_G_A	4	140219887	G	A	-0.0009873	0.0794656
4:140557139_C_T	4	140557139	C	T	-0.0003162	0.00694815
4:140419924_G_A	4	140419924	G	A	0.0014006	0.177746
4:137969781_A_G	4	137969781	A	G	0.00200174	0.376485
4:140601361_A_G	4	140601361	A	G	0.00150742	0.196959
4:140173060_G_C	4	140173060	G	C	-0.000278	0.00695014
4:137149414_G_A	4	137149414	G	A	0.00081823	0.0419012
4:140601791_G_A	4	140601791	G	A	0.00166165	0.592899
4:139407234_G_A	4	139407234	G	A	-0.0005108	0.0243602
4:137289228_C_A	4	137289228	C	A	0.00172601	0.187128
4:138512498_T_A	4	138512498	T	A	0.00164122	0.626191
4:109203188_A_G	4	109203188	A	G	0.00045514	0.00629973
4:109369999_C_T	4	109369999	C	T	0.00271306	0.222031
4:109660901_A_G	4	109660901	A	G	-0.0009638	0.0383932
4:109942400_A_G	4	109942400	A	G	0.00145819	0.105277
4:109863159_T_C	4	109863159	T	C	-0.001592	0.876181
4:110107047_C_A	4	110107047	C	A	-0.0003824	0.00967618
4:110569620_C_T	4	110569620	C	T	0.00051807	0.0197747
4:109974683_T_C	4	109974683	T	C	0.00037117	0.00993944
4:109063784_G_A	4	109063784	G	A	-0.0007327	0.036355
4:109360556_A_T	4	109360556	A	T	-0.0004733	0.0153038
4:109375959_C_T	4	109375959	C	T	-0.0006186	0.0257687
4:110602699_G_A	4	110602699	G	A	0.00082442	0.043506
4:108563447_T_C	4	108563447	T	C	-0.0005402	0.0254057
4:111276805_G_T	4	111276805	G	T	0.00032331	0.00712234
4:108474586_G_T	4	108474586	G	T	0.00201343	0.629828
4:109092181_C_T	4	109092181	C	T	-0.0014597	0.176482
4:105433088_C_T	4	105433088	C	T	-0.0045249	0.543218
4:105916905_G_A	4	105916905	G	A	-0.0004111	0.00793012
4:104770658_C_T	4	104770658	C	T	0.00040567	0.00629338
4:105470968_C_T	4	105470968	C	T	-0.0005101	0.0117022
4:104289038_C_A	4	104289038	C	A	-0.0012273	0.936648
4:104703958_C_T	4	104703958	C	T	-0.0004631	0.0127467
4:102935686_G_C	4	102935686	G	C	0.00075242	0.0192786
4:106898982_C_T	4	106898982	C	T	0.00313909	0.383781
4:105446827_C_T	4	105446827	C	T	0.00031889	0.00520881
4:106952765_A_T	4	106952765	A	T	-0.0023454	0.270867
4:102802620_T_C	4	102802620	T	C	0.00045387	0.00902228
4:107223219_T_C	4	107223219	T	C	-0.0014788	0.0817938
4:106485745_T_C	4	106485745	T	C	-0.0027767	0.3693
4:103024757_A_G	4	103024757	A	G	0.00040322	0.00692918
4:106816658_C_T	4	106816658	C	T	-0.0004488	0.0105258
4:106066293_A_C	4	106066293	A	C	-0.0016554	0.148169
4:106335342_T_C	4	106335342	T	C	-0.0003513	0.00648508
4:106402089_G_A	4	106402089	G	A	0.00214164	0.705576
4:104946691_A_G	4	104946691	A	G	-0.001887	0.197398
4:106101644_T_G	4	106101644	T	G	-0.0009393	0.0510039
4:105296082_A_T	4	105296082	A	T	-0.0006676	0.0259169
4:104831108_T_C	4	104831108	T	C	-0.0009335	0.04363
4:106144735_A_C	4	106144735	A	C	0.00214039	0.6336
4:106505918_T_A	4	106505918	T	A	0.00161584	0.156457
4:105848187_C_A	4	105848187	C	A	-0.0003364	0.00887758
4:104379180_G_A	4	104379180	G	A	-0.0007887	0.0413744
4:104797880_T_C	4	104797880	T	C	-0.0007273	0.0343563
4:102642344_A_G	4	102642344	A	G	-0.0023988	0.570616
4:106189157_T_C	4	106189157	T	C	-0.0003279	0.00709099
4:106163909_G_A	4	106163909	G	A	0.00032899	0.00613683
4:104944893_A_G	4	104944893	A	G	-0.002203	0.43275
4:106052004_C_T	4	106052004	C	T	-0.0003993	0.00996461
4:103603833_G_C	4	103603833	G	C	0.00105735	0.0558881
4:105903541_A_G	4	105903541	A	G	-0.0004212	0.0104294
4:102632083_G_C	4	102632083	G	C	0.00034527	0.0101544
4:106479425_G_A	4	106479425	G	A	0.0013626	0.151153
4:105378552_C_T	4	105378552	C	T	-0.001468	0.222986
4:105457076_G_A	4	105457076	G	A	-0.0013526	0.169352
4:106334324_A_G	4	106334324	A	G	0.00048841	0.0164809
4:106338490_A_C	4	106338490	A	C	-0.0007704	0.0402904
4:105972205_G_A	4	105972205	G	A	-0.0002749	0.0059912
4:106491511_T_C	4	106491511	T	C	0.00162296	0.194588
4:106482235_G_T	4	106482235	G	T	0.00174641	0.612634
4:106357735_G_A	4	106357735	G	A	0.00075215	0.0329995
4:103275110_G_T	4	103275110	G	T	-0.0002388	0.00698217
4:108357245_T_G	4	108357245	T	G	-0.0003171	0.00538977
4:107004447_C_T	4	107004447	C	T	-0.0004655	0.0148278
4:105492996_G_A	4	105492996	G	A	-0.0007096	0.0303057
4:66864965_C_T	4	66864965	C	T	-0.0004956	0.00937913
4:64751679_A_G	4	64751679	A	G	-0.0007069	0.0238763
4:67580688_G_T	4	67580688	G	T	-0.0008152	0.0209203
4:63605709_A_T	4	63605709	A	T	0.00089058	0.0312453
4:64785248_T_G	4	64785248	T	G	-0.0004223	0.00894572
4:65592437_C_T	4	65592437	C	T	-0.0003244	0.00673136
4:66085413_C_T	4	66085413	C	T	-0.0003298	0.00744748
4:66972574_G_T	4	66972574	G	T	-0.0005359	0.014595
4:63481131_G_C	4	63481131	G	C	0.00076056	0.0231595
4:65904530_A_G	4	65904530	A	G	-0.0003155	0.00584215
4:65441975_T_C	4	65441975	T	C	-0.0004789	0.0138296
4:64667455_G_C	4	64667455	G	C	-0.0003135	0.00547262
4:64411256_G_A	4	64411256	G	A	0.00029469	0.00554321
4:64608565_G_A	4	64608565	G	A	-0.0008217	0.0337457
4:66244706_C_A	4	66244706	C	A	-0.0003004	0.00735337
4:63383833_G_A	4	63383833	G	A	0.00118108	0.0588544
4:64585054_T_C	4	64585054	T	C	-0.0002952	0.00622308
4:65269550_G_A	4	65269550	G	A	0.00228971	0.585545
4:63397548_G_T	4	63397548	G	T	-0.001665	0.80838
4:64078222_A_C	4	64078222	A	C	0.00054288	0.0202471
4:64637410_G_T	4	64637410	G	T	-0.0002272	0.00594416
4:65442537_G_A	4	65442537	G	A	-0.0003368	0.00697802
4:64241865_A_G	4	64241865	A	G	-0.0003612	0.0104285
4:63823627_T_C	4	63823627	T	C	0.00038981	0.014099
4:65282387_C_T	4	65282387	C	T	0.00050474	0.0193872
4:65681921_C_T	4	65681921	C	T	-0.000269	0.00509946
4:65511806_A_T	4	65511806	A	T	0.00038185	0.0081026
4:66903216_A_T	4	66903216	A	T	-0.0007801	0.0386644
4:64726535_C_T	4	64726535	C	T	-0.0002168	0.00509003
4:67020530_G_A	4	67020530	G	A	-0.0011322	0.0801885
4:68133833_C_T	4	68133833	C	T	-0.0004833	0.0141799
4:188655852_C_A	4	188655852	C	A	0.00043083	0.00688614
4:188632311_T_C	4	188632311	T	C	0.0013127	0.0558932
4:188657269_A_G	4	188657269	A	G	0.0021106	0.220856
4:188490497_A_G	4	188490497	A	G	0.00045586	0.0106708
4:188602404_C_T	4	188602404	C	T	-0.0023543	0.535517
4:188505077_A_T	4	188505077	A	T	-0.0021653	0.338273
4:188657774_A_G	4	188657774	A	G	0.00050381	0.0153112
4:188507897_G_A	4	188507897	G	A	0.00096403	0.0571622
4:180607859_C_T	4	180607859	C	T	0.00050044	0.0061959
4:179277574_T_C	4	179277574	T	C	0.00311627	0.292526
4:180350617_G_A	4	180350617	G	A	0.00140939	0.0661661
4:178492391_G_A	4	178492391	G	A	-0.000374	0.00958661
4:179314861_C_T	4	179314861	C	T	-0.000511	0.0165767
4:178457262_A_C	4	178457262	A	C	-0.0005353	0.0169107
4:178967480_G_C	4	178967480	G	C	-0.0006797	0.0171145
4:178348746_G_A	4	178348746	G	A	0.00224226	0.619622
4:180395418_A_C	4	180395418	A	C	0.00082202	0.0327952
4:179330431_C_G	4	179330431	C	G	0.00207503	0.395422
4:178987115_A_G	4	178987115	A	G	0.00038412	0.00687704
4:180447199_T_C	4	180447199	T	C	0.00116363	0.0773753
4:178990147_A_G	4	178990147	A	G	-0.0003422	0.00977948
4:178220290_C_A	4	178220290	C	A	-0.0006166	0.0265296
4:178593855_G_A	4	178593855	G	A	-0.0007581	0.0380248
4:179540694_C_G	4	179540694	C	G	0.00073534	0.026784
4:179411479_A_G	4	179411479	A	G	0.00033338	0.00790097
4:179195909_A_C	4	179195909	A	C	0.0014206	0.17391
4:179513310_A_T	4	179513310	A	T	0.00070982	0.0339011
4:178449085_C_T	4	178449085	C	T	-0.0003314	0.00850142
4:110220198_A_G	4	110220198	A	G	-0.00041	0.00692066
4:11119049_G_A	4	11119049	G	A	0.00334508	0.24633
4:13150782_C_T	4	13150782	C	T	0.0009756	0.0284847
4:11379870_G_T	4	11379870	G	T	0.00310771	0.295765
4:14351200_A_C	4	14351200	A	C	-0.0006473	0.0130127
4:11269879_G_A	4	11269879	G	A	-0.0024301	0.787135
4:10873067_T_C	4	10873067	T	C	0.00063927	0.0180267
4:11163372_T_A	4	11163372	T	A	0.00120574	0.0615816
4:11777112_C_T	4	11777112	C	T	0.00157867	0.0898951
4:11118867_C_T	4	11118867	C	T	0.0013191	0.0807049
4:10129206_G_A	4	10129206	G	A	0.00057762	0.0130458
4:12158303_T_C	4	12158303	T	C	0.00048446	0.00718598
4:11883249_G_A	4	11883249	G	A	0.00053912	0.0129779
4:11713119_C_T	4	11713119	C	T	0.00050511	0.0183686
4:14433407_C_A	4	14433407	C	A	-0.0003222	0.00781139
4:11930583_G_A	4	11930583	G	A	0.00037035	0.00785912
4:11100152_C_T	4	11100152	C	T	-0.0018769	0.228378
4:10326644_G_A	4	10326644	G	A	0.00045839	0.00967257
4:11712565_C_T	4	11712565	C	T	-0.0002444	0.0056895
4:11599247_G_A	4	11599247	G	A	-0.0003708	0.0103787
4:11190483_T_C	4	11190483	T	C	0.00181623	0.280628
4:12320759_A_C	4	12320759	A	C	0.00218901	0.470236
4:11128726_C_G	4	11128726	C	G	-0.0013518	0.130677
4:12929590_C_T	4	12929590	C	T	-0.0003277	0.00721816
4:13280804_G_A	4	13280804	G	A	0.00057542	0.0221795
4:11741532_C_G	4	11741532	C	G	0.00028465	0.00927413
4:11024825_G_A	4	11024825	G	A	-0.0005861	0.0246839
4:11295708_T_G	4	11295708	T	G	0.00040955	0.00807638
4:11775506_G_A	4	11775506	G	A	0.00041655	0.0141159
4:10498820_T_A	4	10498820	T	A	0.00032151	0.00613672
4:12376644_C_T	4	12376644	C	T	0.00029846	0.00639919
4:11421490_G_A	4	11421490	G	A	-0.0003853	0.0134727
4:11755628_C_G	4	11755628	C	G	-0.0002606	0.00611722
4:12230163_C_A	4	12230163	C	A	0.00178867	0.632223
4:12230345_G_T	4	12230345	G	T	0.00150373	0.793154
4:13600953_C_T	4	13600953	C	T	-0.0003947	0.0144827
4:169989549_C_T	4	169989549	C	T	0.0011817	0.04421
4:169474972_T_C	4	169474972	T	C	0.00414955	0.479782
4:168402579_C_T	4	168402579	C	T	0.00074148	0.0165195
4:168855673_A_T	4	168855673	A	T	-0.000645	0.0155571
4:169974919_G_A	4	169974919	G	A	-0.002444	0.689108
4:169453755_C_T	4	169453755	C	T	0.00263634	0.352013
4:168839647_C_T	4	168839647	C	T	-0.0004022	0.00973003
4:169996898_A_G	4	169996898	A	G	-0.0021576	0.806364
4:167027559_A_G	4	167027559	A	G	0.00063125	0.0153166
4:169342520_T_C	4	169342520	T	C	-0.0025129	0.53134
4:167124766_C_T	4	167124766	C	T	-0.0021269	0.601678
4:166835379_T_C	4	166835379	T	C	0.00033781	0.00720519
4:169429599_C_T	4	169429599	C	T	0.00194355	0.556948
4:171415654_T_C	4	171415654	T	C	-0.0024628	0.577301
4:167248423_T_C	4	167248423	T	C	0.0015628	0.202989
4:169468766_A_T	4	169468766	A	T	0.00184149	0.659315
4:169321009_T_G	4	169321009	T	G	-0.0022717	0.583369
4:168734480_G_A	4	168734480	G	A	0.00090645	0.0515545
4:170213712_C_T	4	170213712	C	T	-0.0004695	0.0167713
4:170917492_A_C	4	170917492	A	C	0.00121857	0.0706315
4:169931268_G_A	4	169931268	G	A	0.00163993	0.802313
4:169031917_T_C	4	169031917	T	C	0.00062342	0.0265174
4:171983035_T_G	4	171983035	T	G	-0.0007295	0.0498264
4:167109588_G_A	4	167109588	G	A	-0.0020995	0.518883
4:169975287_T_C	4	169975287	T	C	0.00088495	0.0799594
4:168406550_T_C	4	168406550	T	C	-0.0005584	0.0182701
4:168772951_G_A	4	168772951	G	A	0.00044952	0.0144875
4:169427566_C_T	4	169427566	C	T	0.00087928	0.0424837
4:167024736_G_C	4	167024736	G	C	0.00086826	0.0491882
4:171180561_G_A	4	171180561	G	A	0.00108642	0.0720364
4:170340744_C_A	4	170340744	C	A	-0.0005163	0.0194668
4:169452788_T_C	4	169452788	T	C	0.00040557	0.0142616
4:169422371_T_C	4	169422371	T	C	0.00050551	0.0174986
4:168594441_C_T	4	168594441	C	T	0.00033799	0.00665475
4:168994843_A_T	4	168994843	A	T	0.00059708	0.0316579
4:171498593_C_A	4	171498593	C	A	-0.0001975	0.0050336
4:155892598_C_A	4	155892598	C	A	0.00120742	0.0366473
4:155522196_G_A	4	155522196	G	A	0.00071759	0.00592261
4:154922053_T_C	4	154922053	T	C	0.00297034	0.375807
4:157309147_A_G	4	157309147	A	G	0.00071349	0.0185036
4:155806018_C_T	4	155806018	C	T	0.00078732	0.026695
4:155160589_A_C	4	155160589	A	C	-0.0003045	0.00637404
4:154855886_A_G	4	154855886	A	G	-0.0023589	0.615836
4:157464793_C_A	4	157464793	C	A	-0.0003644	0.00756379
4:157509389_G_A	4	157509389	G	A	-0.0003261	0.00616848
4:154049693_A_G	4	154049693	A	G	-0.0006858	0.0283717
4:155079660_A_G	4	155079660	A	G	0.0004659	0.00750971
4:155107522_T_C	4	155107522	T	C	-0.0004569	0.0129074
4:154888387_G_A	4	154888387	G	A	0.00145689	0.118374
4:154874629_G_T	4	154874629	G	T	0.00175976	0.221728
4:155043018_G_T	4	155043018	G	T	-0.0009552	0.0538306
4:156590134_A_G	4	156590134	A	G	0.00098803	0.0563253
4:158536193_T_C	4	158536193	T	C	-0.0014438	0.104439
4:157261138_G_A	4	157261138	G	A	0.00042724	0.00783848
4:157593617_G_A	4	157593617	G	A	0.00094357	0.0362176
4:154848533_C_T	4	154848533	C	T	0.00151771	0.190533
4:157277083_A_G	4	157277083	A	G	-0.0023268	0.421617
4:154937685_G_T	4	154937685	G	T	-0.0018321	0.522188
4:156519241_A_G	4	156519241	A	G	0.00170651	0.185254
4:154622256_A_C	4	154622256	A	C	-0.0004184	0.0135555
4:155308042_T_C	4	155308042	T	C	0.00044807	0.0115929
4:154948272_A_G	4	154948272	A	G	-0.0003172	0.00644429
4:155272760_A_T	4	155272760	A	T	-0.0006209	0.0265343
4:155494863_G_A	4	155494863	G	A	-0.0015847	0.15265
4:157985931_T_G	4	157985931	T	G	-0.0003224	0.013147
4:156676893_C_T	4	156676893	C	T	-0.0004104	0.0124157
4:154010134_G_A	4	154010134	G	A	-0.0005187	0.0212561
4:157120248_C_T	4	157120248	C	T	0.00193759	0.721539
4:157219268_A_C	4	157219268	A	C	-0.0004936	0.0156996
4:155144935_C_T	4	155144935	C	T	0.00084424	0.0633537
4:157028638_G_A	4	157028638	G	A	0.0004899	0.0282699
4:154961005_C_T	4	154961005	C	T	0.00170634	0.197263
4:155374900_C_T	4	155374900	C	T	-0.000658	0.0420463
4:154926240_T_A	4	154926240	T	A	-0.0004225	0.0141033
4:156361047_A_G	4	156361047	A	G	-0.000504	0.0274913
4:154437863_A_G	4	154437863	A	G	0.00210552	0.442777
4:154833113_C_T	4	154833113	C	T	-0.0003145	0.00966193
4:158467010_T_C	4	158467010	T	C	-0.000208	0.00521363
4:155494926_A_G	4	155494926	A	G	-0.0009655	0.0595755
4:158662301_C_A	4	158662301	C	A	-0.0002184	0.0060417
4:148613085_G_A	4	148613085	G	A	0.00432505	0.358223
4:147019583_A_G	4	147019583	A	G	0.00281138	0.708281
4:148457326_T_G	4	148457326	T	G	-0.0022506	0.185678
4:147994624_C_G	4	147994624	C	G	0.00112348	0.0455205
4:149948666_G_A	4	149948666	G	A	0.00071491	0.0161734
4:148518922_T_C	4	148518922	T	C	-0.0014003	0.0871981
4:149939543_C_T	4	149939543	C	T	0.00080633	0.0294753
4:150644389_A_G	4	150644389	A	G	0.0021745	0.205467
4:149431372_G_A	4	149431372	G	A	-0.0004746	0.0170046
4:151593029_C_A	4	151593029	C	A	0.00040915	0.0116654
4:148506668_C_T	4	148506668	C	T	-0.0004982	0.0107936
4:147169761_A_C	4	147169761	A	C	0.00230779	0.545167
4:149630584_C_T	4	149630584	C	T	-0.0016457	0.150419
4:151488556_G_A	4	151488556	G	A	0.00029774	0.00621625
4:147973118_C_T	4	147973118	C	T	0.00032061	0.00832092
4:150352123_C_T	4	150352123	C	T	-0.0003377	0.00760674
4:150145671_C_T	4	150145671	C	T	0.00056737	0.0201531
4:150004985_A_T	4	150004985	A	T	0.00113208	0.0759858
4:148728123_C_T	4	148728123	C	T	-0.0010694	0.0732518
4:150146740_C_T	4	150146740	C	T	-0.0002503	0.00734125
4:147390124_A_G	4	147390124	A	G	0.00161326	0.76158
4:148518048_A_G	4	148518048	A	G	-0.000769	0.0519028
4:147975765_T_C	4	147975765	T	C	0.00053213	0.96772
4:149735741_C_A	4	149735741	C	A	-0.0003607	0.00963673
4:147188685_T_A	4	147188685	T	A	-0.000291	0.00632746
4:111776641_T_G	4	111776641	T	G	-0.0015406	0.0541733
4:112522471_G_A	4	112522471	G	A	-0.0027676	0.239075
4:111734136_T_C	4	111734136	T	C	0.00337203	0.323668
4:112826287_C_A	4	112826287	C	A	0.0005268	0.0111677
4:113966306_A_G	4	113966306	A	G	-0.0021127	0.182783
4:111727680_A_G	4	111727680	A	G	-0.0019345	0.185548
4:111850461_T_C	4	111850461	T	C	-0.0005134	0.0126682
4:112526103_A_T	4	112526103	A	T	-0.0015343	0.159163
4:111060954_A_G	4	111060954	A	G	-0.0005277	0.0210266
4:111736483_T_C	4	111736483	T	C	-0.0003645	0.00834029
4:110795962_T_C	4	110795962	T	C	-0.0020852	0.71074
4:113966317_G_A	4	113966317	G	A	0.00208465	0.659862
4:110918370_G_T	4	110918370	G	T	-0.0004831	0.0172351
4:112403777_G_A	4	112403777	G	A	0.00041473	0.0138747
4:113311185_A_G	4	113311185	A	G	0.00222245	0.45494
4:110832461_C_A	4	110832461	C	A	-0.0003123	0.00833083
4:114021385_C_G	4	114021385	C	G	-0.0005228	0.0159639
4:112541414_G_A	4	112541414	G	A	-0.0018615	0.493586
4:110737389_T_C	4	110737389	T	C	-0.0018794	0.730626
4:111739715_C_T	4	111739715	C	T	-0.0003625	0.0170004
4:125807838_C_T	4	125807838	C	T	-0.0002499	0.00500468
4:124624482_G_A	4	124624482	G	A	-0.0010373	0.0315791
4:126626063_T_C	4	126626063	T	C	0.00071987	0.0190429
4:124201052_T_G	4	124201052	T	G	0.00034955	0.00864281
4:127449645_T_A	4	127449645	T	A	0.00265899	0.781082
4:124433486_G_A	4	124433486	G	A	0.00045698	0.00617363
4:123563078_G_A	4	123563078	G	A	-0.0024019	0.685398
4:124797364_C_G	4	124797364	C	G	-0.0004436	0.0111832
4:127644499_T_C	4	127644499	T	C	0.00040939	0.00807487
4:124026381_A_G	4	124026381	A	G	0.00040875	0.0132491
4:123060476_T_C	4	123060476	T	C	0.00226988	0.292186
4:124132378_T_C	4	124132378	T	C	0.00051408	0.0104456
4:123764234_A_G	4	123764234	A	G	0.00047456	0.0132666
4:123564119_T_C	4	123564119	T	C	-0.0022464	0.622324
4:123663163_T_C	4	123663163	T	C	-0.0003163	0.00772681
4:125137697_G_A	4	125137697	G	A	-0.0004183	0.00956271
4:127241735_T_C	4	127241735	T	C	0.00094073	0.0404447
4:126003385_G_A	4	126003385	G	A	-0.000388	0.0095559
4:127194240_A_T	4	127194240	A	T	0.0007065	0.0282624
4:124276701_G_C	4	124276701	G	C	0.00208549	0.604796
4:123472002_A_G	4	123472002	A	G	-0.0002845	0.00544214
4:122608175_A_G	4	122608175	A	G	0.0005627	0.0212013
4:127465934_T_C	4	127465934	T	C	0.00141107	0.0899755
4:125640907_A_G	4	125640907	A	G	-0.0006347	0.96256
4:127148305_G_A	4	127148305	G	A	-0.0006619	0.0291356
4:124380076_A_G	4	124380076	A	G	-0.0002402	0.00542642
4:127448988_G_A	4	127448988	G	A	0.00141616	0.834658
4:128445991_T_G	4	128445991	T	G	0.0003731	0.00710657
4:126027741_C_T	4	126027741	C	T	0.0005858	0.023129
4:126157439_C_G	4	126157439	C	G	-0.0003271	0.00751077
4:124283138_C_T	4	124283138	C	T	0.00200313	0.505008
4:126462486_G_A	4	126462486	G	A	-0.000287	0.00633173
4:127044249_G_C	4	127044249	G	C	0.00039657	0.0136341
4:125163122_C_T	4	125163122	C	T	-0.0003929	0.0138182
4:123523875_G_T	4	123523875	G	T	-0.0017904	0.335466
4:125985401_C_T	4	125985401	C	T	0.00061019	0.0217891
4:122900894_C_T	4	122900894	C	T	0.00049101	0.0164451
4:126905510_A_G	4	126905510	A	G	0.00212189	0.461291
4:127051798_G_T	4	127051798	G	T	-0.0004147	0.0159878
4:128179653_C_T	4	128179653	C	T	-0.0005148	0.0222006
4:125643242_C_G	4	125643242	C	G	-0.0003215	0.00750378
4:8248914_C_T	4	8248914	C	T	-0.0010114	0.0322414
4:8290056_A_C	4	8290056	A	C	0.00031949	0.00546369
4:8346290_A_C	4	8346290	A	C	0.00030233	0.00688144
4:7775520_C_T	4	7775520	C	T	-0.002374	0.30665
4:8010068_C_T	4	8010068	C	T	0.00143551	0.0634174
4:8004531_G_A	4	8004531	G	A	0.00079976	0.0239658
4:8271775_C_G	4	8271775	C	G	-0.0009685	0.0427346
4:8116922_C_T	4	8116922	C	T	0.00264151	0.448821
4:7632894_A_G	4	7632894	A	G	0.0012752	0.0772028
4:7953932_T_C	4	7953932	T	C	0.00123662	0.0724546
4:7903763_G_C	4	7903763	G	C	-0.0014691	0.120104
4:7791378_T_C	4	7791378	T	C	-0.0020829	0.467877
4:7777057_G_A	4	7777057	G	A	-0.0016728	0.199046
4:8043523_C_T	4	8043523	C	T	0.00086198	0.034808
4:7854046_G_A	4	7854046	G	A	-0.0012582	0.0925749
4:7986821_C_T	4	7986821	C	T	0.00133198	0.0864625
4:7965652_G_T	4	7965652	G	T	0.00045692	0.0117206
4:7826551_G_A	4	7826551	G	A	0.00040777	0.00703612
4:8005795_A_G	4	8005795	A	G	-0.0020675	0.486062
4:8309297_G_A	4	8309297	G	A	0.00054571	0.0193492
4:8172792_C_T	4	8172792	C	T	-0.0003659	0.00927371
4:7338363_G_A	4	7338363	G	A	-0.0003851	0.0123109
4:7694400_A_C	4	7694400	A	C	0.00031034	0.00687862
4:7413391_G_A	4	7413391	G	A	0.00037797	0.0066545
4:7923642_C_G	4	7923642	C	G	-0.0014069	0.833658
4:7646375_A_T	4	7646375	A	T	-0.0002448	0.00597155
4:7947978_G_A	4	7947978	G	A	-0.0015064	0.162821
4:7702411_A_G	4	7702411	A	G	-0.0017985	0.63345
4:8384943_C_T	4	8384943	C	T	0.00037826	0.00961174
4:7634509_G_A	4	7634509	G	A	0.00050993	0.016147
4:8148159_A_G	4	8148159	A	G	0.00207582	0.543846
4:8123755_C_G	4	8123755	C	G	0.00155371	0.26515
4:7921718_G_C	4	7921718	G	C	-0.0015995	0.396056
4:8287078_G_A	4	8287078	G	A	-0.0003109	0.00769533
4:183171326_C_T	4	183171326	C	T	-0.000479	0.0104669
4:183123850_T_C	4	183123850	T	C	0.0022351	0.652741
4:153297114_T_C	4	153297114	T	C	0.0004727	0.0104387
4:153299152_C_A	4	153299152	C	A	-0.0007049	0.0347732
4:152434611_C_A	4	152434611	C	A	-0.0002522	0.00536132
4:152998469_G_C	4	152998469	G	C	-0.0006651	0.0186203
4:153880655_T_C	4	153880655	T	C	-0.0024877	0.390025
4:153168894_C_T	4	153168894	C	T	0.0006115	0.0236515
4:154112509_A_G	4	154112509	A	G	-0.0003926	0.00845047
4:152282974_C_G	4	152282974	C	G	0.00079581	0.0411187
4:153458889_G_A	4	153458889	G	A	0.00073613	0.0399036
4:151351683_C_T	4	151351683	C	T	-0.0021704	0.304915
4:152155708_G_A	4	152155708	G	A	0.00071562	0.0204485
4:154012486_T_C	4	154012486	T	C	-0.0005888	0.0251972
4:153574222_G_A	4	153574222	G	A	-0.0003003	0.00840296
4:153304972_C_A	4	153304972	C	A	0.00049514	0.0216712
4:152292629_A_G	4	152292629	A	G	-0.0012353	0.0970077
4:152741436_C_T	4	152741436	C	T	-0.0003794	0.00886272
4:151565633_C_T	4	151565633	C	T	-0.0003125	0.00936703
4:153155756_T_C	4	153155756	T	C	0.00026918	0.00790889
4:181937741_A_G	4	181937741	A	G	0.00085149	0.021293
4:181209101_T_G	4	181209101	T	G	-0.0004887	0.00770437
4:181660575_A_G	4	181660575	A	G	0.00053203	0.0158014
4:181317885_C_T	4	181317885	C	T	-0.000733	0.025534
4:180854550_G_A	4	180854550	G	A	-0.0006497	0.0201077
4:181102888_A_G	4	181102888	A	G	-0.0026752	0.492231
4:180713098_T_C	4	180713098	T	C	-0.0005922	0.0201396
4:180833847_C_T	4	180833847	C	T	-0.0012187	0.0607637
4:181022404_G_T	4	181022404	G	T	0.00135314	0.121118
4:180917828_G_A	4	180917828	G	A	0.00135711	0.0878132
4:181001241_G_A	4	181001241	G	A	0.00070185	0.0199713
4:181526409_G_C	4	181526409	G	C	0.00209966	0.648962
4:180275104_T_G	4	180275104	T	G	-0.0005502	0.0206524
4:180443503_C_T	4	180443503	C	T	-0.0002627	0.00581935
4:180921697_A_C	4	180921697	A	C	0.00025921	0.00504488
4:180156429_G_A	4	180156429	G	A	-0.0003382	0.0124937
4:180831642_T_A	4	180831642	T	A	-0.001827	0.197387
4:180670976_A_G	4	180670976	A	G	0.00136992	0.1211
4:180183838_A_G	4	180183838	A	G	0.00219624	0.503345
4:181090838_A_G	4	181090838	A	G	-0.0018929	0.450557
4:181149334_G_A	4	181149334	G	A	0.00038483	0.00984476
4:181590113_T_G	4	181590113	T	G	-0.0012428	0.0960638
4:134464266_G_A	4	134464266	G	A	0.00038483	0.00676033
4:132954033_A_C	4	132954033	A	C	0.0015884	0.10152
4:132321683_G_A	4	132321683	G	A	0.00151604	0.121988
4:133193465_A_C	4	133193465	A	C	-0.0002501	0.00534249
4:133773281_G_T	4	133773281	G	T	-0.000478	0.0194712
4:16528471_C_T	4	16528471	C	T	-0.0018323	0.0878233
4:16238698_G_A	4	16238698	G	A	0.00114214	0.0353733
4:14159003_C_T	4	14159003	C	T	-0.0003279	0.00745312
4:13439808_C_T	4	13439808	C	T	-0.0029984	0.428616
4:13826268_G_A	4	13826268	G	A	-0.0003652	0.00588699
4:15380928_G_A	4	15380928	G	A	0.00040144	0.0086488
4:15198680_A_G	4	15198680	A	G	0.00032831	0.00564123
4:13569195_C_T	4	13569195	C	T	-0.0003725	0.0103274
4:16427871_G_A	4	16427871	G	A	-0.0021789	0.406748
4:16897057_C_T	4	16897057	C	T	-0.0003105	0.00795931
4:13328722_G_A	4	13328722	G	A	-0.0003953	0.0143839
4:16433240_T_A	4	16433240	T	A	-0.0020937	0.469162
4:17080751_C_T	4	17080751	C	T	-0.0004694	0.0116847
4:17204946_T_A	4	17204946	T	A	-0.0004733	0.0202994
4:14139784_G_C	4	14139784	G	C	-0.0021151	0.661254
4:15585472_G_A	4	15585472	G	A	0.00049425	0.0162501
4:13887104_A_C	4	13887104	A	C	-0.0005391	0.0260745
4:14111973_G_C	4	14111973	G	C	0.00030056	0.00544211
4:16241359_C_T	4	16241359	C	T	-0.0019393	0.266808
4:13732235_G_T	4	13732235	G	T	0.00090877	0.0469711
4:16636009_T_C	4	16636009	T	C	0.00059907	0.0178422
4:14388726_G_T	4	14388726	G	T	0.00075081	0.034787
4:15979457_G_A	4	15979457	G	A	0.00046644	0.0136206
4:15229262_T_C	4	15229262	T	C	-0.0017764	0.769409
4:14092552_G_A	4	14092552	G	A	0.00073515	0.0328826
4:14267705_A_G	4	14267705	A	G	-0.0001755	0.00629435
4:14250252_T_C	4	14250252	T	C	0.00065226	0.0321184
4:13774144_G_C	4	13774144	G	C	-0.0012035	0.129041
4:15385046_G_A	4	15385046	G	A	0.00037757	0.00958643
4:15456889_T_C	4	15456889	T	C	0.00043841	0.0102356
4:14868913_G_A	4	14868913	G	A	-0.0002523	0.00537998
4:32199477_T_G	4	32199477	T	G	0.00078983	0.0194132
4:32354961_G_A	4	32354961	G	A	0.00061991	0.0136789
4:35346509_A_G	4	35346509	A	G	-0.0003628	0.0066539
4:32578426_T_G	4	32578426	T	G	-0.0026186	0.395025
4:35268435_T_C	4	35268435	T	C	0.00073475	0.0207911
4:35522795_T_G	4	35522795	T	G	-0.0007808	0.030648
4:35472191_C_T	4	35472191	C	T	0.00027132	0.00567053
4:35380551_T_C	4	35380551	T	C	-0.0009734	0.0461326
4:31932688_G_A	4	31932688	G	A	0.00199699	0.707516
4:32688737_C_G	4	32688737	C	G	-0.0012771	0.108132
4:35177607_A_C	4	35177607	A	C	0.00061558	0.019223
4:32584244_C_T	4	32584244	C	T	-0.0018704	0.382589
4:35229086_T_C	4	35229086	T	C	-0.0017684	0.804947
4:32436748_A_G	4	32436748	A	G	-0.0011363	0.128615
4:35363258_G_T	4	35363258	G	T	-0.0005521	0.0195877
4:35562719_C_A	4	35562719	C	A	-0.0002774	0.00579547
4:31777682_C_T	4	31777682	C	T	0.00105719	0.100927
4:32254257_C_G	4	32254257	C	G	0.00112522	0.0842423
4:32579773_G_A	4	32579773	G	A	-0.0015315	0.285897
4:32381905_A_T	4	32381905	A	T	0.00124678	0.0986595
4:32491444_G_A	4	32491444	G	A	-0.001749	0.377172
4:34840080_A_T	4	34840080	A	T	-0.0002331	0.00559185
4:46657225_C_T	4	46657225	C	T	-0.0010214	0.0364064
4:47295871_G_A	4	47295871	G	A	-0.0008132	0.0231313
4:46832957_G_A	4	46832957	G	A	-0.0005907	0.0221702
4:47781020_T_C	4	47781020	T	C	-0.0007886	0.0331718
4:45528214_C_G	4	45528214	C	G	-0.0002938	0.00581584
4:47892115_G_A	4	47892115	G	A	0.00036337	0.0102328
4:47157572_A_C	4	47157572	A	C	-0.0004592	0.0124949
4:47904947_G_A	4	47904947	G	A	0.0005642	0.0171958
4:48174269_G_A	4	48174269	G	A	0.0005667	0.0197876
4:48020517_A_G	4	48020517	A	G	-0.0016056	0.151999
4:48940261_T_A	4	48940261	T	A	0.00088179	0.0501885
4:45959046_T_C	4	45959046	T	C	-0.0005551	0.0231592
4:44257035_T_C	4	44257035	T	C	-0.0003956	0.0112779
4:48915508_A_G	4	48915508	A	G	0.00024938	0.0052439
4:43656487_G_A	4	43656487	G	A	0.00044615	0.0123848
4:47651257_T_C	4	47651257	T	C	0.0005544	0.0132537
4:47977178_G_A	4	47977178	G	A	-0.0021435	0.440821
4:47496535_C_T	4	47496535	C	T	0.00133877	0.136139
4:43578920_G_A	4	43578920	G	A	0.00053791	0.0162707
4:47618540_A_G	4	47618540	A	G	0.0012143	0.0870963
4:47995710_T_C	4	47995710	T	C	-0.0003317	0.00955817
4:45399880_G_A	4	45399880	G	A	-0.0003242	0.00782279
4:44972210_C_T	4	44972210	C	T	-0.0003974	0.00883839
4:99551907_C_T	4	99551907	C	T	-0.0035529	0.490611
4:100243932_T_G	4	100243932	T	G	-0.0026479	0.8063
4:99520668_C_T	4	99520668	C	T	-0.0002875	0.00535903
4:100581738_C_T	4	100581738	C	T	0.00248	0.184493
4:100829065_A_C	4	100829065	A	C	-0.0007958	0.0267033
4:96797501_T_C	4	96797501	T	C	-0.0008782	0.0339302
4:96352500_C_G	4	96352500	C	G	-0.0007521	0.0274442
4:96480426_T_A	4	96480426	T	A	0.00247357	0.296857
4:97451581_A_G	4	97451581	A	G	-0.0003675	0.00975887
4:99107184_A_C	4	99107184	A	C	-0.0006282	0.0214696
4:100380498_T_G	4	100380498	T	G	0.00255808	0.487377
4:96171211_T_C	4	96171211	T	C	0.00229811	0.614972
4:100173052_C_G	4	100173052	C	G	-0.0024177	0.360497
4:96531439_T_C	4	96531439	T	C	0.00049357	0.0139846
4:97697729_C_A	4	97697729	C	A	-0.0011287	0.0895582
4:100339731_C_T	4	100339731	C	T	-0.0002161	0.0050266
4:97692032_G_T	4	97692032	G	T	0.00036559	0.00787637
4:99297746_T_A	4	99297746	T	A	-0.000678	0.0338431
4:96431668_C_T	4	96431668	C	T	0.00153084	0.124107
4:101824556_A_G	4	101824556	A	G	0.00053818	0.0153576
4:96498119_C_T	4	96498119	C	T	0.00199913	0.415874
4:100510768_T_C	4	100510768	T	C	0.00064811	0.0255128
4:100217505_A_T	4	100217505	A	T	-0.0002201	0.00651789
4:100327000_C_G	4	100327000	C	G	0.00103205	0.061208
4:100615561_C_T	4	100615561	C	T	-0.0015203	0.188549
4:100701643_C_G	4	100701643	C	G	0.00153988	0.189535
4:99582501_A_C	4	99582501	A	C	-0.0016842	0.31172
4:100057497_A_G	4	100057497	A	G	-0.0004016	0.012732
4:101962693_G_T	4	101962693	G	T	-0.0016094	0.193212
4:97565517_G_C	4	97565517	G	C	-0.0011189	0.0976045
4:99820254_G_A	4	99820254	G	A	-0.000295	0.0105756
4:6160368_G_C	4	6160368	G	C	-0.0008083	0.0404835
4:6593375_C_T	4	6593375	C	T	-0.0002979	0.00533732
4:6693522_A_G	4	6693522	A	G	-0.0002603	0.00606033
4:6677394_C_T	4	6677394	C	T	-0.0006736	0.0276187
4:6594256_G_A	4	6594256	G	A	-0.0025714	0.461736
4:7172066_C_A	4	7172066	C	A	-0.0018171	0.147827
4:6733659_G_A	4	6733659	G	A	-0.0022367	0.231653
4:6595354_G_A	4	6595354	G	A	-0.0003993	0.011728
4:6169834_C_G	4	6169834	C	G	-0.0004493	0.0187134
4:6933254_T_C	4	6933254	T	C	0.00049436	0.0126246
4:6252512_C_T	4	6252512	C	T	-0.0002967	0.00513952
4:6400357_C_T	4	6400357	C	T	0.00161501	0.141068
4:6588450_G_A	4	6588450	G	A	-0.0002632	0.00916687
4:6224636_A_G	4	6224636	A	G	0.00077791	0.0364413
4:6463384_A_C	4	6463384	A	C	-0.0002131	0.00676955
4:7329129_C_T	4	7329129	C	T	0.00052854	0.0212404
4:6789306_C_T	4	6789306	C	T	-0.0003188	0.011467
4:6312976_G_A	4	6312976	G	A	-0.0019549	0.364262
4:7079717_G_A	4	7079717	G	A	0.00053626	0.0283614
4:7162419_T_C	4	7162419	T	C	-0.0013984	0.138449
4:88017213_A_T	4	88017213	A	T	0.00043145	0.00942204
4:88533445_T_C	4	88533445	T	C	0.00237325	0.296168
4:88282641_C_T	4	88282641	C	T	0.00060988	0.0166473
4:87702428_G_C	4	87702428	G	C	0.00177157	0.12648
4:88335907_G_A	4	88335907	G	A	-0.000229	0.00550821
4:88927698_G_A	4	88927698	G	A	-0.0004549	0.0187032
4:89287591_A_G	4	89287591	A	G	-0.0003806	0.01356
4:87730980_C_T	4	87730980	C	T	0.00043655	0.0140371
4:87985209_T_G	4	87985209	T	G	-0.000486	0.0158554
4:88451529_C_T	4	88451529	C	T	-0.0016583	0.198701
4:88547950_G_A	4	88547950	G	A	0.00189952	0.536862
4:88830182_G_A	4	88830182	G	A	-0.0002629	0.00573677
4:43506538_T_C	4	43506538	T	C	-0.00047	0.0102553
4:44190031_A_C	4	44190031	A	C	-0.0004932	0.0131382
4:44027126_C_A	4	44027126	C	A	-0.0004614	0.0129913
4:43003337_A_G	4	43003337	A	G	0.00081948	0.0325879
4:43002727_T_G	4	43002727	T	G	0.00073508	0.0365065
4:7376065_C_A	4	7376065	C	A	-0.0002749	0.0052276
4:91485629_T_G	4	91485629	T	G	0.00072734	0.0255662
4:90038149_C_T	4	90038149	C	T	0.00040161	0.00701672
4:88940594_C_T	4	88940594	C	T	-0.0006334	0.0241658
4:88924852_G_T	4	88924852	G	T	0.00043863	0.0132185
4:91978556_G_A	4	91978556	G	A	0.00084835	0.039432
4:91450398_C_T	4	91450398	C	T	-0.0004987	0.0115232
4:91187698_T_C	4	91187698	T	C	-0.0002277	0.00501451
4:90369772_T_C	4	90369772	T	C	0.00050916	0.0129306
4:90763239_A_G	4	90763239	A	G	0.00081969	0.0380249
4:89075778_C_T	4	89075778	C	T	-0.0002935	0.00803261
4:89039629_T_C	4	89039629	T	C	0.00170114	0.178084
4:92057044_T_C	4	92057044	T	C	-0.0002692	0.0067606
4:89086507_G_T	4	89086507	G	T	-0.0004947	0.0162039
4:79089697_G_A	4	79089697	G	A	-0.0002438	0.00533031
4:79850564_T_C	4	79850564	T	C	0.00044416	0.0134669
4:79919048_G_A	4	79919048	G	A	-0.0003133	0.00631694
4:80178583_G_T	4	80178583	G	T	0.00043977	0.0101438
4:78469615_G_T	4	78469615	G	T	-0.0004475	0.0111591
4:79971908_T_G	4	79971908	T	G	0.0002887	0.00623656
4:80038558_C_T	4	80038558	C	T	0.00036852	0.0104051
4:78352287_T_G	4	78352287	T	G	0.001574	0.138137
4:79044712_T_C	4	79044712	T	C	0.00051996	0.0164491
4:80030763_C_A	4	80030763	C	A	0.00026665	0.00555742
4:79092549_T_C	4	79092549	T	C	0.00066401	0.0319381
4:79714654_T_A	4	79714654	T	A	-0.0006264	0.0325472
4:78509583_T_C	4	78509583	T	C	-0.0006069	0.0215016
4:78797614_A_C	4	78797614	A	C	-0.0004709	0.0167478
4:78493811_A_G	4	78493811	A	G	-0.0004858	0.0176301
4:79947506_A_T	4	79947506	A	T	-0.0003225	0.00983301
4:90204589_C_T	4	90204589	C	T	-0.0003363	0.00644942
4:89998258_C_A	4	89998258	C	A	0.00243391	0.321857
4:136126809_T_C	4	136126809	T	C	0.00035245	0.00676931
4:136432936_G_A	4	136432936	G	A	0.00039376	0.0089879
5:1284135_C_T	5	1284135	C	T	0.0794777	0.334604
5:1280028_G_A	5	1280028	G	A	0.0179786	0.196517
5:1280128_T_C	5	1280128	T	C	0.00211342	0.420819
5:1284976_C_T	5	1284976	C	T	-0.0019592	0.3841
5:1286516_C_A	5	1286516	C	A	-0.0009269	0.496962
5:1287194_G_A	5	1287194	G	A	-0.0051068	0.570409
5:1297918_T_C	5	1297918	T	C	-0.0011915	0.849198
5:1270983_C_G	5	1270983	C	G	0.00087674	0.193639
5:1275528_C_A	5	1275528	C	A	-0.001768	0.464097
5:1287505_T_C	5	1287505	T	C	-0.0007889	0.868331
5:140813_G_T	5	140813	G	T	0.00742494	0.0337313
5:1288547_T_C	5	1288547	T	C	-0.0009276	0.734342
5:1287340_A_G	5	1287340	A	G	-0.0002956	0.643046
5:1317481_A_G	5	1317481	A	G	-0.0013776	0.222274
5:13206_C_G	5	13206	C	G	0.00131351	0.044535
5:3533683_G_A	5	3533683	G	A	-0.0004774	0.0127235
5:2469701_G_A	5	2469701	G	A	0.00132282	0.0236306
5:1342997_C_T	5	1342997	C	T	0.00066983	0.024376
5:3675619_A_G	5	3675619	A	G	0.00264351	0.168927
5:518489_G_A	5	518489	G	A	0.00313315	0.494492
5:3625274_C_T	5	3625274	C	T	-0.0029502	0.243313
5:1295716_G_A	5	1295716	G	A	0.00056549	0.0186078
5:1236919_G_A	5	1236919	G	A	0.00029078	0.00650551
5:2361638_A_C	5	2361638	A	C	0.00151161	0.0633857
5:148108_T_C	5	148108	T	C	0.00039824	0.00634924
5:515464_A_C	5	515464	A	C	-0.0016784	0.26178
5:3610658_T_C	5	3610658	T	C	0.00256325	0.713444
5:3221500_C_G	5	3221500	C	G	0.00118362	0.0429461
5:1241565_A_G	5	1241565	A	G	0.00032601	0.0577277
5:314518_T_C	5	314518	T	C	0.00147478	0.0750018
5:238620_G_A	5	238620	G	A	-0.0024497	0.50229
5:1334729_C_T	5	1334729	C	T	-0.0006229	0.106711
5:3239968_C_A	5	3239968	C	A	-0.0014716	0.918971
5:3062331_T_A	5	3062331	T	A	-0.0031385	0.295988
5:2156330_G_A	5	2156330	G	A	0.00082905	0.0229795
5:2152412_C_T	5	2152412	C	T	0.00047357	0.00820672
5:1442521_T_C	5	1442521	T	C	-0.0020156	0.356943
5:1600785_T_C	5	1600785	T	C	0.00368774	0.51634
5:1229707_G_T	5	1229707	G	T	0.00076746	0.170281
5:504298_C_T	5	504298	C	T	-0.0017774	0.384023
5:175436_C_G	5	175436	C	G	-0.0022474	0.556337
5:505310_T_C	5	505310	T	C	0.00168424	0.62403
5:1475959_G_A	5	1475959	G	A	0.00167773	0.638154
5:376994_G_A	5	376994	G	A	0.00156186	0.149413
5:107457_C_G	5	107457	C	G	0.0010689	0.0733037
5:1110797_T_C	5	1110797	T	C	0.00342633	0.606316
5:1361510_C_A	5	1361510	C	A	0.0002968	0.0062796
5:3120074_T_A	5	3120074	T	A	0.00175653	0.106973
5:2355587_C_A	5	2355587	C	A	0.00208588	0.148702
5:175390_C_T	5	175390	C	T	-0.0019785	0.519089
5:420890_G_A	5	420890	G	A	0.00056942	0.0203187
5:1085069_C_T	5	1085069	C	T	-0.0003267	0.0121443
5:1298782_C_T	5	1298782	C	T	-0.0004916	0.49157
5:1296758_T_C	5	1296758	T	C	0.00018733	0.0309999
5:2724289_C_T	5	2724289	C	T	0.00249512	0.284475
5:1359260_T_A	5	1359260	T	A	-0.0006867	0.220181
5:503821_G_A	5	503821	G	A	0.0017298	0.391566
5:3655804_C_T	5	3655804	C	T	0.00139537	0.118377
5:3322559_T_A	5	3322559	T	A	-0.0006097	0.0234838
5:1412971_G_A	5	1412971	G	A	0.00074216	0.0218041
5:669272_T_A	5	669272	T	A	-0.0014352	0.360379
5:1486075_C_T	5	1486075	C	T	0.00049986	0.018502
5:2053475_T_C	5	2053475	T	C	-0.0015708	0.870489
5:3675801_T_G	5	3675801	T	G	0.00037628	0.010108
5:1206288_G_A	5	1206288	G	A	0.00074256	0.0365361
5:523995_G_A	5	523995	G	A	-0.0012159	0.249641
5:1361681_G_A	5	1361681	G	A	0.00375399	0.335409
5:2360734_A_T	5	2360734	A	T	0.00085186	0.0317453
5:2868460_G_A	5	2868460	G	A	-0.0003366	0.0118788
5:3081411_G_T	5	3081411	G	T	0.00060437	0.0182283
5:476865_G_A	5	476865	G	A	0.00046062	0.0102829
5:3268037_C_T	5	3268037	C	T	-0.0006624	0.0181969
5:3246549_C_T	5	3246549	C	T	-0.0018292	0.705342
5:4086502_T_A	5	4086502	T	A	0.00030661	0.00653485
5:743547_A_C	5	743547	A	C	0.0010479	0.683703
5:1611425_T_G	5	1611425	T	G	0.00088164	0.0592589
5:1366374_G_A	5	1366374	G	A	0.0006096	0.0188344
5:2796055_T_C	5	2796055	T	C	-0.0007222	0.0366095
5:1549721_G_A	5	1549721	G	A	-0.0016915	0.209651
5:3160256_C_T	5	3160256	C	T	0.00066643	0.0323192
5:413639_G_C	5	413639	G	C	-0.0014313	0.348508
5:3246853_A_G	5	3246853	A	G	-0.0018783	0.518124
5:3657787_A_G	5	3657787	A	G	0.00169661	0.621227
5:730271_A_G	5	730271	A	G	-0.0010928	0.247096
5:1286037_C_T	5	1286037	C	T	0.00032809	0.0151677
5:1105743_G_C	5	1105743	G	C	0.00051164	0.0128034
5:1703704_G_T	5	1703704	G	T	-0.0006456	0.0277291
5:1963692_C_T	5	1963692	C	T	-0.0003514	0.0119821
5:2581943_G_A	5	2581943	G	A	0.00061866	0.0239736
5:950341_T_C	5	950341	T	C	0.00032126	0.00856071
5:3067368_A_T	5	3067368	A	T	0.00185411	0.536425
5:2327211_C_T	5	2327211	C	T	0.00081766	0.0303879
5:1658150_C_T	5	1658150	C	T	-0.0004338	0.0112713
5:2608660_A_G	5	2608660	A	G	0.00201418	0.587534
5:1722866_T_A	5	1722866	T	A	0.0017143	0.507496
5:2622918_A_G	5	2622918	A	G	0.00167441	0.678645
5:1484835_G_A	5	1484835	G	A	0.00110392	0.0646726
5:1503046_C_T	5	1503046	C	T	0.00177025	0.414382
5:1311198_C_T	5	1311198	C	T	-0.0002617	0.818166
5:299868_A_G	5	299868	A	G	0.00111256	0.130516
5:2851442_T_C	5	2851442	T	C	0.00178843	0.405621
5:1350065_C_T	5	1350065	C	T	-0.0002119	0.0056996
5:3277361_C_G	5	3277361	C	G	-0.0018183	0.297902
5:1318797_T_C	5	1318797	T	C	-0.0003545	0.0254634
5:1599396_G_A	5	1599396	G	A	0.00123287	0.142648
5:125947_T_C	5	125947	T	C	0.00033856	0.00929443
5:1252245_G_A	5	1252245	G	A	0.00048911	0.0160354
5:3303354_G_T	5	3303354	G	T	-0.0005118	0.0227608
5:3060017_T_C	5	3060017	T	C	-0.0016216	0.494163
5:1275201_G_A	5	1275201	G	A	-0.0002618	0.00662865
5:1275241_G_C	5	1275241	G	C	0.00020488	0.00599443
5:2447224_C_T	5	2447224	C	T	-0.0003421	0.0109161
5:1604712_C_T	5	1604712	C	T	-0.0009189	0.0511321
5:414180_C_T	5	414180	C	T	0.00155084	0.382368
5:3252363_A_G	5	3252363	A	G	-0.0002808	0.00890888
5:589727_T_C	5	589727	T	C	-0.0006714	0.0327653
5:2202204_G_A	5	2202204	G	A	0.00216027	0.303332
5:241129_A_G	5	241129	A	G	-0.0004821	0.0447307
5:3245702_A_G	5	3245702	A	G	0.00152455	0.263852
5:2716474_A_G	5	2716474	A	G	-0.0002762	0.00694592
5:1291530_G_T	5	1291530	G	T	-0.0003049	0.130117
5:439322_T_C	5	439322	T	C	-0.0002626	0.0062536
5:54476556_G_A	5	54476556	G	A	-0.0674579	0.730798
5:54488978_G_A	5	54488978	G	A	-0.0011133	0.805016
5:54413542_C_T	5	54413542	C	T	-0.0003453	0.62504
5:54490427_T_C	5	54490427	T	C	0.00053491	0.0532714
5:57733208_C_T	5	57733208	C	T	0.00054183	0.00885641
5:54528590_G_A	5	54528590	G	A	-0.0002449	0.278457
5:57965232_T_G	5	57965232	T	G	-0.0037745	0.188807
5:56587609_G_A	5	56587609	G	A	-0.0050087	0.258262
5:54502810_G_T	5	54502810	G	T	0.00016819	0.601241
5:56289935_C_G	5	56289935	C	G	0.00497981	0.301515
5:54634812_T_C	5	54634812	T	C	0.00030132	0.0107856
5:54257812_C_A	5	54257812	C	A	-0.0021638	0.237621
5:55780331_A_G	5	55780331	A	G	-0.002619	0.147228
5:54901069_C_G	5	54901069	C	G	-0.0004043	0.00929909
5:55781609_C_T	5	55781609	C	T	0.00077715	0.0202313
5:56053538_G_A	5	56053538	G	A	0.00301014	0.337849
5:56470887_C_G	5	56470887	C	G	-0.0020015	0.147007
5:55123459_C_T	5	55123459	C	T	0.00027947	0.00705162
5:56293313_T_G	5	56293313	T	G	0.00251696	0.402003
5:55709263_G_A	5	55709263	G	A	-0.0004007	0.00972868
5:54488713_C_T	5	54488713	C	T	-0.0004701	0.270964
5:57068769_G_A	5	57068769	G	A	-0.0004029	0.0096323
5:55134685_C_T	5	55134685	C	T	-0.0009352	0.0653184
5:54291538_G_T	5	54291538	G	T	-0.0014814	0.142532
5:55171254_G_A	5	55171254	G	A	-0.0003676	0.00713594
5:56595262_C_T	5	56595262	C	T	-0.0018362	0.219815
5:55725478_T_C	5	55725478	T	C	0.00050268	0.0143112
5:57929742_G_T	5	57929742	G	T	-0.0015336	0.195412
5:54566367_C_T	5	54566367	C	T	-0.000194	0.00550129
5:54651510_C_G	5	54651510	C	G	-0.0004936	0.0505779
5:53439699_A_G	5	53439699	A	G	-0.0004146	0.00930093
5:55097593_T_G	5	55097593	T	G	-0.000564	0.031956
5:54187217_G_A	5	54187217	G	A	-0.0002941	0.00513321
5:55258887_G_A	5	55258887	G	A	0.00029217	0.00566886
5:56291606_G_A	5	56291606	G	A	0.00055648	0.0128013
5:57340745_T_C	5	57340745	T	C	-0.0019177	0.717658
5:57480015_T_C	5	57480015	T	C	0.00182471	0.21668
5:51561577_C_T	5	51561577	C	T	-0.0005066	0.0147556
5:54858954_T_C	5	54858954	T	C	0.00020635	0.105336
5:57431709_T_C	5	57431709	T	C	-0.0011294	0.0798645
5:55818093_T_C	5	55818093	T	C	-0.001783	0.173993
5:54846184_G_A	5	54846184	G	A	-0.0005209	0.657827
5:57319534_T_C	5	57319534	T	C	-0.0004353	0.0119284
5:57952873_G_A	5	57952873	G	A	0.00169774	0.692123
5:56781867_T_G	5	56781867	T	G	0.00166284	0.753125
5:55280321_T_C	5	55280321	T	C	0.00039123	0.0296864
5:55792383_A_C	5	55792383	A	C	-0.0013783	0.102824
5:55682838_C_A	5	55682838	C	A	0.00081956	0.037386
5:56825672_A_G	5	56825672	A	G	0.00185758	0.761571
5:54271015_T_C	5	54271015	T	C	0.00036543	0.0540238
5:54803240_A_G	5	54803240	A	G	-0.000257	0.00781623
5:54958675_T_G	5	54958675	T	G	-0.0007199	0.320268
5:54771586_G_A	5	54771586	G	A	-0.0002702	0.0133028
5:57365041_G_A	5	57365041	G	A	-0.0007661	0.0371881
5:56976140_G_A	5	56976140	G	A	-0.000357	0.00786393
5:56658516_T_A	5	56658516	T	A	0.00192258	0.452241
5:57619153_G_C	5	57619153	G	C	0.00053965	0.0162036
5:57934997_C_T	5	57934997	C	T	0.00174503	0.634109
5:56045996_T_A	5	56045996	T	A	-0.000338	0.00626731
5:57614022_T_C	5	57614022	T	C	0.00191364	0.584013
5:56872543_A_G	5	56872543	A	G	0.00030351	0.0072401
5:55301194_T_C	5	55301194	T	C	-0.0003157	0.0137426
5:57351600_A_G	5	57351600	A	G	0.00184991	0.428901
5:54292105_T_C	5	54292105	T	C	0.0014375	0.170195
5:55369340_G_A	5	55369340	G	A	0.00102982	0.488266
5:55298493_T_C	5	55298493	T	C	0.00109327	0.105952
5:56631520_T_C	5	56631520	T	C	-0.0015062	0.291104
5:144055269_A_G	5	144055269	A	G	-0.0162785	0.467173
5:143562615_A_T	5	143562615	A	T	0.00194716	0.0203127
5:143660535_G_C	5	143660535	G	C	0.00086083	0.0152951
5:144176946_C_T	5	144176946	C	T	0.00078573	0.00730297
5:144195653_A_G	5	144195653	A	G	-0.0029562	0.1597
5:144238397_G_C	5	144238397	G	C	0.0038577	0.36005
5:144050053_T_C	5	144050053	T	C	0.00365123	0.330072
5:144591565_G_T	5	144591565	G	T	-0.0025222	0.100087
5:147000327_G_A	5	147000327	G	A	-0.0024023	0.0723401
5:144668619_C_A	5	144668619	C	A	0.00209124	0.850522
5:147086937_A_G	5	147086937	A	G	-0.0036243	0.161147
5:147017413_A_G	5	147017413	A	G	-0.0009819	0.0229261
5:145081850_A_C	5	145081850	A	C	0.00049342	0.00692455
5:143319162_A_G	5	143319162	A	G	0.00091171	0.0214155
5:147336286_G_T	5	147336286	G	T	0.00301952	0.136368
5:144497322_A_G	5	144497322	A	G	-0.0010993	0.0787399
5:141392794_G_T	5	141392794	G	T	0.00274139	0.136218
5:145259756_C_T	5	145259756	C	T	0.00041927	0.00876273
5:144246075_G_A	5	144246075	G	A	0.00126313	0.111189
5:143359648_C_T	5	143359648	C	T	0.00048814	0.00917904
5:147214793_A_T	5	147214793	A	T	0.00059671	0.0152924
5:144350307_A_T	5	144350307	A	T	0.00143498	0.272385
5:142914464_C_T	5	142914464	C	T	-0.0005693	0.016462
5:141887887_C_T	5	141887887	C	T	-0.0003998	0.00900308
5:144054563_A_G	5	144054563	A	G	0.0012655	0.218921
5:145803701_C_T	5	145803701	C	T	0.00038389	0.0051741
5:143254862_G_A	5	143254862	G	A	-0.0008683	0.0474857
5:141868309_T_C	5	141868309	T	C	-0.0007732	0.0333012
5:144884484_G_C	5	144884484	G	C	-0.0005856	0.027245
5:146433516_C_T	5	146433516	C	T	0.00055608	0.0141952
5:141074315_C_T	5	141074315	C	T	0.00036179	0.00721557
5:145924032_G_A	5	145924032	G	A	0.00034018	0.00540855
5:147164746_T_C	5	147164746	T	C	-0.0016424	0.165066
5:142101438_A_C	5	142101438	A	C	0.00040042	0.00683554
5:147172423_C_T	5	147172423	C	T	0.00222928	0.64424
5:144651838_T_C	5	144651838	T	C	-0.0006635	0.0443812
5:144656855_T_C	5	144656855	T	C	0.00041329	0.0098867
5:141083087_G_A	5	141083087	G	A	0.00173516	0.119194
5:141612490_C_G	5	141612490	C	G	0.00257201	0.495884
5:144499299_C_T	5	144499299	C	T	-0.0003402	0.00924541
5:144978721_C_T	5	144978721	C	T	-0.0002938	0.00981929
5:146671053_C_T	5	146671053	C	T	0.00042818	0.00926641
5:140731769_C_G	5	140731769	C	G	-0.0005097	0.0227415
5:141001149_A_G	5	141001149	A	G	0.00068966	0.0199884
5:144601739_T_G	5	144601739	T	G	0.0005106	0.00953818
5:145157429_G_A	5	145157429	G	A	-0.0002301	0.00775286
5:142732361_T_C	5	142732361	T	C	-0.0004015	0.0111546
5:143077319_G_A	5	143077319	G	A	0.00051253	0.017328
5:143012449_G_T	5	143012449	G	T	0.00068573	0.0329126
5:143155423_C_G	5	143155423	C	G	0.00042955	0.00991722
5:145315005_A_G	5	145315005	A	G	0.00243741	0.476829
5:140720516_C_G	5	140720516	C	G	0.00242764	0.47417
5:142874086_C_G	5	142874086	C	G	0.00030935	0.0065144
5:147323428_C_G	5	147323428	C	G	0.00067758	0.036229
5:141065092_A_C	5	141065092	A	C	-0.0019859	0.263314
5:144218717_C_A	5	144218717	C	A	0.00069964	0.032995
5:145267747_G_A	5	145267747	G	A	-0.0003221	0.00969941
5:146465558_C_T	5	146465558	C	T	0.0007367	0.0345416
5:145343221_C_T	5	145343221	C	T	-0.0015915	0.148358
5:147319133_A_G	5	147319133	A	G	0.00113937	0.066043
5:142257540_T_G	5	142257540	T	G	0.00031149	0.00523598
5:147116733_G_A	5	147116733	G	A	-0.001722	0.272692
5:143720154_A_G	5	143720154	A	G	0.00034436	0.00950071
5:142097263_G_A	5	142097263	G	A	-0.0002828	0.00672635
5:142246141_C_T	5	142246141	C	T	0.0015132	0.102499
5:147391323_A_G	5	147391323	A	G	0.00136918	0.0916474
5:146938928_G_A	5	146938928	G	A	0.00041243	0.0134249
5:147187928_C_T	5	147187928	C	T	-0.0020247	0.261619
5:145011785_T_C	5	145011785	T	C	-0.0003701	0.00764082
5:144344299_G_A	5	144344299	G	A	0.00056694	0.0335274
5:143005879_C_A	5	143005879	C	A	0.00092145	0.0544991
5:142589282_T_G	5	142589282	T	G	0.00209244	0.319011
5:144088711_A_T	5	144088711	A	T	-0.0002227	0.00609876
5:142474246_G_A	5	142474246	G	A	-0.0012626	0.88051
5:143174266_G_A	5	143174266	G	A	-0.0006521	0.0312584
5:146869699_A_G	5	146869699	A	G	0.00044872	0.0106038
5:141621884_C_A	5	141621884	C	A	-0.0018823	0.30757
5:146961096_A_G	5	146961096	A	G	0.00051889	0.0214963
5:140802677_G_A	5	140802677	G	A	0.0004614	0.0152833
5:140609914_T_C	5	140609914	T	C	-0.0008695	0.0408529
5:142531964_A_G	5	142531964	A	G	-0.0007226	0.0358304
5:147238817_G_T	5	147238817	G	T	-0.0018075	0.259952
5:146776998_T_C	5	146776998	T	C	-0.0015336	0.154178
5:144354721_G_A	5	144354721	G	A	0.00031497	0.00732506
5:143422481_T_A	5	143422481	T	A	-0.0003336	0.0113455
5:147030477_C_T	5	147030477	C	T	-0.0002394	0.010778
5:146894281_C_G	5	146894281	C	G	-0.00059	0.0285734
5:145724407_T_C	5	145724407	T	C	0.00054909	0.0184497
5:146475334_A_T	5	146475334	A	T	-0.0018005	0.719937
5:142865457_G_A	5	142865457	G	A	-0.000419	0.0158227
5:141398031_G_A	5	141398031	G	A	0.00163041	0.210835
5:146559506_G_C	5	146559506	G	C	0.00168121	0.663909
5:144001917_A_G	5	144001917	A	G	-0.0002112	0.00630653
5:162335112_A_C	5	162335112	A	C	-0.0017035	0.0192898
5:162670058_G_A	5	162670058	G	A	0.00167893	0.0573687
5:162658330_G_A	5	162658330	G	A	0.00264674	0.123099
5:162382717_G_A	5	162382717	G	A	-0.0030246	0.584457
5:163687383_G_A	5	163687383	G	A	-0.0018776	0.131938
5:164176598_G_A	5	164176598	G	A	-0.0002801	0.00526588
5:162859744_T_A	5	162859744	T	A	-0.0005411	0.0124572
5:162678129_C_T	5	162678129	C	T	0.00052039	0.0167566
5:162619045_C_G	5	162619045	C	G	-0.0007818	0.0427498
5:164244692_G_A	5	164244692	G	A	-0.0004961	0.0160107
5:162719604_T_C	5	162719604	T	C	0.0004139	0.00993046
5:164137660_C_T	5	164137660	C	T	-0.000392	0.0104812
5:163773867_C_T	5	163773867	C	T	0.00029826	0.00610364
5:163531789_G_A	5	163531789	G	A	-0.0007826	0.0434637
5:163645553_G_A	5	163645553	G	A	-0.0015953	0.201496
5:162314049_G_A	5	162314049	G	A	0.00057144	0.0306235
5:163052406_G_A	5	163052406	G	A	-0.0016431	0.182789
5:162771421_G_A	5	162771421	G	A	-0.0009539	0.0521387
5:164679893_T_G	5	164679893	T	G	-0.0002919	0.00578576
5:148798732_G_A	5	148798732	G	A	0.00835101	0.129876
5:148699678_A_G	5	148699678	A	G	0.00064274	0.00645004
5:148784491_C_G	5	148784491	C	G	0.00066893	0.014212
5:149163888_G_A	5	149163888	G	A	0.00208087	0.0540709
5:148810076_C_A	5	148810076	C	A	0.0011069	0.0306092
5:148849795_G_A	5	148849795	G	A	-0.0003487	0.00567752
5:148602469_G_T	5	148602469	G	T	0.00074339	0.00987463
5:148806356_T_G	5	148806356	T	G	0.00065587	0.014642
5:152145592_T_G	5	152145592	T	G	-0.0003361	0.00655256
5:147787986_G_C	5	147787986	G	C	0.00106983	0.0246375
5:147856978_G_T	5	147856978	G	T	0.00071769	0.021067
5:147756383_G_A	5	147756383	G	A	0.00062193	0.0134923
5:148600845_C_T	5	148600845	C	T	0.00115163	0.0349526
5:149101568_A_G	5	149101568	A	G	0.00198632	0.124754
5:147899162_C_A	5	147899162	C	A	0.00047119	0.00668776
5:149093203_A_G	5	149093203	A	G	0.00135248	0.0714342
5:149075157_G_T	5	149075157	G	T	0.00294102	0.229388
5:148732306_C_T	5	148732306	C	T	0.00057571	0.01375
5:150550488_G_A	5	150550488	G	A	0.00038893	0.00713155
5:147424960_C_T	5	147424960	C	T	0.00110528	0.042638
5:147656271_G_A	5	147656271	G	A	0.00038759	0.00525462
5:148979660_A_G	5	148979660	A	G	-0.001046	0.935321
5:147418887_G_A	5	147418887	G	A	-0.0027492	0.288061
5:147413756_G_A	5	147413756	G	A	-0.003036	0.456854
5:149101226_T_C	5	149101226	T	C	0.00072832	0.0227663
5:148797761_T_C	5	148797761	T	C	0.00239441	0.293913
5:149151438_G_A	5	149151438	G	A	-0.0004819	0.0110068
5:150132039_T_C	5	150132039	T	C	-0.0003124	0.0060498
5:148813454_C_T	5	148813454	C	T	0.00287685	0.512906
5:147855792_C_T	5	147855792	C	T	-0.0010769	0.0473712
5:151177745_C_T	5	151177745	C	T	-0.0010942	0.0513396
5:149251162_G_A	5	149251162	G	A	0.00053045	0.0130504
5:148843577_G_A	5	148843577	G	A	0.00040789	0.0064206
5:149294272_C_T	5	149294272	C	T	-0.0027899	0.66144
5:148748705_C_T	5	148748705	C	T	0.00077713	0.0211354
5:148557754_C_T	5	148557754	C	T	0.00066959	0.0297373
5:150854881_C_T	5	150854881	C	T	0.00283538	0.385572
5:149809601_G_A	5	149809601	G	A	0.00034571	0.00605003
5:149465249_G_A	5	149465249	G	A	-0.0021342	0.208437
5:152130343_A_G	5	152130343	A	G	0.00119571	0.0664297
5:149160732_C_T	5	149160732	C	T	-0.0009662	0.0386424
5:149511253_T_C	5	149511253	T	C	0.00032325	0.00530818
5:148780012_C_A	5	148780012	C	A	0.00052408	0.0224637
5:149934902_T_G	5	149934902	T	G	0.00035443	0.00572922
5:149308705_C_T	5	149308705	C	T	-0.0006144	0.0333445
5:152096455_G_A	5	152096455	G	A	0.00162323	0.117928
5:148623114_C_T	5	148623114	C	T	0.00042881	0.0175412
5:147508651_T_C	5	147508651	T	C	-0.0019772	0.620921
5:150847187_C_T	5	150847187	C	T	0.00165007	0.18558
5:150188666_C_T	5	150188666	C	T	-0.0002259	0.00675248
5:148592398_G_A	5	148592398	G	A	0.00053888	0.0160369
5:150751378_G_A	5	150751378	G	A	0.00154098	0.157049
5:150411495_C_T	5	150411495	C	T	0.0004019	0.00697971
5:149988529_G_A	5	149988529	G	A	0.00049145	0.0129022
5:147763223_G_A	5	147763223	G	A	-0.0004911	0.0171234
5:150673387_T_C	5	150673387	T	C	0.00158183	0.186615
5:147518389_T_C	5	147518389	T	C	0.00119796	0.85441
5:150306969_A_G	5	150306969	A	G	-0.0021784	0.52563
5:149276567_T_G	5	149276567	T	G	-0.001787	0.558457
5:150979658_G_A	5	150979658	G	A	-0.0013857	0.109762
5:151889364_G_T	5	151889364	G	T	0.00035422	0.00915108
5:147674402_C_T	5	147674402	C	T	0.00051065	0.0137844
5:148783698_T_C	5	148783698	T	C	-0.0017621	0.525217
5:149160496_G_C	5	149160496	G	C	-0.000492	0.0274807
5:149225818_C_T	5	149225818	C	T	0.00063199	0.0245719
5:147301107_C_T	5	147301107	C	T	0.00035797	0.0126819
5:148880521_C_T	5	148880521	C	T	-0.0003221	0.00972521
5:150598151_C_T	5	150598151	C	T	0.00174422	0.524992
5:150987705_G_A	5	150987705	G	A	0.00090726	0.0409858
5:150721871_C_T	5	150721871	C	T	0.00139021	0.194999
5:151088356_T_G	5	151088356	T	G	-0.0010817	0.0944969
5:148796114_G_C	5	148796114	G	C	-0.0013617	0.203819
5:150653202_A_G	5	150653202	A	G	0.00177231	0.582587
5:150630431_A_T	5	150630431	A	T	-0.0003063	0.00534292
5:168300441_C_T	5	168300441	C	T	-0.0098456	0.155264
5:167807992_G_A	5	167807992	G	A	0.0102896	0.56402
5:165969685_T_C	5	165969685	T	C	0.00230563	0.0582565
5:168586288_T_C	5	168586288	T	C	-0.0005844	0.0075005
5:169622240_C_G	5	169622240	C	G	-0.002412	0.902338
5:167828557_G_A	5	167828557	G	A	0.00255723	0.777197
5:167821076_G_A	5	167821076	G	A	0.00099454	0.0195691
5:169618006_T_C	5	169618006	T	C	-0.0027476	0.850612
5:167851546_A_G	5	167851546	A	G	0.00257638	0.533575
5:168668655_C_T	5	168668655	C	T	-0.00058	0.014151
5:168539240_C_T	5	168539240	C	T	0.00297529	0.366613
5:169155445_C_T	5	169155445	C	T	-0.0015834	0.0705901
5:169515281_C_G	5	169515281	C	G	0.00063287	0.0116044
5:168552798_G_A	5	168552798	G	A	0.00036359	0.00662361
5:167290121_C_T	5	167290121	C	T	0.00070143	0.0219875
5:169453523_G_C	5	169453523	G	C	-0.0025106	0.317545
5:167855754_G_A	5	167855754	G	A	0.00068526	0.0196512
5:169237904_A_G	5	169237904	A	G	-0.0003418	0.00794102
5:168224398_G_A	5	168224398	G	A	0.00151511	0.0827319
5:164953781_A_G	5	164953781	A	G	0.00202838	0.148137
5:167722479_T_A	5	167722479	T	A	0.00289764	0.455221
5:168544716_T_C	5	168544716	T	C	0.00216062	0.337096
5:168303421_T_A	5	168303421	T	A	-0.0013176	0.0955519
5:169520208_A_G	5	169520208	A	G	0.00098549	0.0465546
5:168050067_C_G	5	168050067	C	G	-0.0002794	0.00570882
5:168532277_C_A	5	168532277	C	A	-0.0003474	0.0091514
5:167809956_A_G	5	167809956	A	G	0.00157623	0.410964
5:165753173_A_G	5	165753173	A	G	-0.0010105	0.0501833
5:167615217_C_T	5	167615217	C	T	0.0019971	0.780149
5:169529206_A_G	5	169529206	A	G	-0.0015247	0.102401
5:166028659_T_C	5	166028659	T	C	0.00029123	0.00660831
5:166500010_T_C	5	166500010	T	C	-0.0004281	0.0120095
5:169192074_G_A	5	169192074	G	A	-0.0004188	0.0153207
5:169375958_C_G	5	169375958	C	G	-0.0021783	0.390682
5:168483490_T_C	5	168483490	T	C	0.00115104	0.0703098
5:169745503_T_C	5	169745503	T	C	-0.0011486	0.0874346
5:169863145_T_A	5	169863145	T	A	-0.0003702	0.0117587
5:169410474_G_A	5	169410474	G	A	0.0017804	0.210369
5:167799162_G_A	5	167799162	G	A	0.00117635	0.869816
5:168623016_C_T	5	168623016	C	T	-0.0003991	0.00688302
5:166100014_G_A	5	166100014	G	A	0.00135696	0.105708
5:165868244_T_C	5	165868244	T	C	0.00039971	0.0096452
5:168301552_T_C	5	168301552	T	C	0.0015647	0.170521
5:166501992_G_A	5	166501992	G	A	0.0008117	0.0519599
5:165733740_G_A	5	165733740	G	A	0.00037824	0.0107605
5:168533486_G_A	5	168533486	G	A	-0.0004026	0.0181599
5:169624181_A_T	5	169624181	A	T	-0.001542	0.828841
5:165094752_G_A	5	165094752	G	A	-0.0010679	0.0663375
5:166358392_T_C	5	166358392	T	C	0.00055732	0.0202164
5:169438392_T_A	5	169438392	T	A	0.00154094	0.201321
5:169234208_C_G	5	169234208	C	G	-0.0010879	0.0750776
5:166051161_A_G	5	166051161	A	G	-0.0016459	0.161768
5:166219580_A_C	5	166219580	A	C	-0.0005427	0.0209682
5:167800020_G_C	5	167800020	G	C	0.00130305	0.162426
5:167611655_T_C	5	167611655	T	C	0.00198062	0.70754
5:168039005_G_A	5	168039005	G	A	-0.0007082	0.036215
5:165153205_T_C	5	165153205	T	C	-0.0004865	0.0163545
5:167542224_G_A	5	167542224	G	A	-0.0003236	0.00753683
5:168301857_C_T	5	168301857	C	T	-0.0014625	0.265476
5:166109878_C_T	5	166109878	C	T	0.00044236	0.0115295
5:166730121_C_T	5	166730121	C	T	0.00029605	0.00552298
5:165123432_G_A	5	165123432	G	A	-0.0013185	0.104243
5:169873176_G_A	5	169873176	G	A	-0.0005176	0.0227615
5:168287088_G_A	5	168287088	G	A	0.0012338	0.116602
5:168435092_C_T	5	168435092	C	T	0.000529	0.0184153
5:166107428_C_T	5	166107428	C	T	-0.0004024	0.012718
5:168748968_T_G	5	168748968	T	G	-0.0016294	0.781606
5:167849675_A_G	5	167849675	A	G	0.00129924	0.356951
5:165486425_A_G	5	165486425	A	G	0.00089204	0.0413427
5:169387240_A_G	5	169387240	A	G	0.00048653	0.0184996
5:168522182_T_C	5	168522182	T	C	0.00064964	0.025736
5:167600218_C_A	5	167600218	C	A	0.00139622	0.128669
5:167855568_T_A	5	167855568	T	A	0.00147926	0.287076
5:168308117_G_C	5	168308117	G	C	-0.0015582	0.385481
5:168198305_C_T	5	168198305	C	T	-0.0015269	0.157919
5:36578148_C_T	5	36578148	C	T	0.0056588	0.160271
5:36550113_G_A	5	36550113	G	A	0.0052621	0.289337
5:36597841_C_T	5	36597841	C	T	0.00427826	0.776775
5:36522490_A_G	5	36522490	A	G	0.00343216	0.223821
5:36553654_T_C	5	36553654	T	C	0.00209719	0.728676
5:36538115_A_C	5	36538115	A	C	0.00185229	0.304884
5:38322975_T_C	5	38322975	T	C	-0.0017837	0.112492
5:34711412_C_T	5	34711412	C	T	-0.0026821	0.311524
5:36591331_A_G	5	36591331	A	G	0.00080216	0.0468882
5:34794789_G_A	5	34794789	G	A	-0.0027332	0.409602
5:33404606_A_C	5	33404606	A	C	-0.003032	0.350631
5:35648777_G_C	5	35648777	G	C	-0.0002464	0.0053693
5:34118974_T_C	5	34118974	T	C	-0.0002896	0.00611142
5:36704300_G_A	5	36704300	G	A	-0.0003909	0.0105562
5:37796007_C_T	5	37796007	C	T	0.00211598	0.186896
5:36405462_C_G	5	36405462	C	G	-0.0007955	0.0349895
5:36426050_G_A	5	36426050	G	A	-0.0006768	0.0232731
5:34794218_G_C	5	34794218	G	C	0.00176625	0.144588
5:33654698_G_T	5	33654698	G	T	0.00045479	0.0133654
5:36378639_C_T	5	36378639	C	T	0.00059767	0.0223562
5:35103456_G_C	5	35103456	G	C	0.0008563	0.0323864
5:36390498_A_T	5	36390498	A	T	-0.0017846	0.238449
5:38109697_T_C	5	38109697	T	C	0.00210842	0.227312
5:38320286_A_T	5	38320286	A	T	0.0003781	0.0122329
5:35663283_C_T	5	35663283	C	T	-0.0005003	0.0177693
5:38082576_G_C	5	38082576	G	C	0.00036519	0.00861793
5:35084647_T_C	5	35084647	T	C	0.00076855	0.0266035
5:36554395_A_G	5	36554395	A	G	0.00037082	0.0101673
5:36362982_C_T	5	36362982	C	T	-0.0005121	0.0203879
5:38200161_T_G	5	38200161	T	G	0.00044055	0.0102919
5:36367860_C_T	5	36367860	C	T	-0.0021062	0.320406
5:35231883_T_C	5	35231883	T	C	0.00039716	0.0069266
5:35768403_C_T	5	35768403	C	T	0.00023372	0.00531202
5:35065024_C_G	5	35065024	C	G	-0.0004987	0.0168988
5:36275660_C_T	5	36275660	C	T	-0.0002113	0.00622205
5:38301778_T_A	5	38301778	T	A	0.00212054	0.425698
5:35107209_A_T	5	35107209	A	T	-0.0002268	0.00590518
5:35135661_T_A	5	35135661	T	A	-0.0007908	0.0532842
5:34759085_G_A	5	34759085	G	A	0.00037274	0.00957695
5:33549031_C_G	5	33549031	C	G	0.00065921	0.028854
5:33422298_A_G	5	33422298	A	G	-0.0003855	0.0142399
5:36378921_G_A	5	36378921	G	A	-0.0006066	0.0307965
5:35247932_A_G	5	35247932	A	G	-0.000453	0.0161134
5:36624801_G_A	5	36624801	G	A	-0.0003316	0.00840705
5:175243983_G_A	5	175243983	G	A	0.0004662	0.00719572
5:175204783_G_A	5	175204783	G	A	-0.0019559	0.2541
5:175998817_G_A	5	175998817	G	A	-0.0004788	0.0174279
5:175601863_C_T	5	175601863	C	T	0.00024057	0.00552175
5:175121768_C_T	5	175121768	C	T	-0.0003544	0.00793979
5:68503212_C_T	5	68503212	C	T	0.00049254	0.00594319
5:68426312_G_A	5	68426312	G	A	0.0006039	0.00855845
5:68366457_C_T	5	68366457	C	T	-0.0026892	0.47846
5:67831821_A_G	5	67831821	A	G	0.00274893	0.377867
5:68479749_C_G	5	68479749	C	G	0.00043223	0.0104689
5:71127120_C_T	5	71127120	C	T	-0.0013935	0.0923649
5:68373991_G_A	5	68373991	G	A	-0.002014	0.300206
5:70866543_A_G	5	70866543	A	G	-0.0004043	0.0132076
5:68418719_G_C	5	68418719	G	C	0.00165695	0.193699
5:71416701_G_A	5	71416701	G	A	0.00033087	0.00629202
5:71382121_A_G	5	71382121	A	G	0.00058843	0.0177762
5:67923854_G_A	5	67923854	G	A	-0.0005475	0.0257234
5:71245344_C_T	5	71245344	C	T	0.00026675	0.00579889
5:70980466_A_C	5	70980466	A	C	0.00201162	0.578189
5:67030564_C_T	5	67030564	C	T	-0.000211	0.00529505
5:68615678_T_G	5	68615678	T	G	0.00048017	0.0281966
5:71038310_A_G	5	71038310	A	G	-0.0003479	0.016003
5:106371045_C_T	5	106371045	C	T	0.00490472	0.430983
5:106357973_C_T	5	106357973	C	T	-0.0031649	0.427494
5:106315192_A_G	5	106315192	A	G	0.00216514	0.330363
5:106280037_A_G	5	106280037	A	G	0.00108631	0.0363574
5:106220098_G_A	5	106220098	G	A	-0.0021565	0.490335
5:106394050_C_T	5	106394050	C	T	0.00107304	0.0406572
5:106158309_A_T	5	106158309	A	T	-0.0020956	0.60646
5:108632802_T_C	5	108632802	T	C	-0.002988	0.299665
5:106373521_C_T	5	106373521	C	T	0.00158458	0.14362
5:106906231_G_A	5	106906231	G	A	0.00038679	0.00564044
5:107962977_G_C	5	107962977	G	C	-0.0006635	0.0207596
5:107941199_C_G	5	107941199	C	G	-0.0008943	0.0429234
5:108197352_G_A	5	108197352	G	A	0.00073357	0.0268073
5:105893597_A_G	5	105893597	A	G	-0.0013707	0.0856692
5:106441779_A_G	5	106441779	A	G	0.00057329	0.0187985
5:109358019_C_A	5	109358019	C	A	0.00048742	0.0156575
5:107989932_A_G	5	107989932	A	G	0.00095823	0.0386346
5:106244595_T_C	5	106244595	T	C	-0.0016082	0.374919
5:108657053_T_C	5	108657053	T	C	0.00194505	0.257249
5:105718631_C_G	5	105718631	C	G	0.00029639	0.00640762
5:109412224_C_T	5	109412224	C	T	-0.0005943	0.0259916
5:108681130_A_T	5	108681130	A	T	0.00033316	0.00783393
5:106146467_A_T	5	106146467	A	T	0.00069463	0.0310498
5:106205705_G_A	5	106205705	G	A	-0.001672	0.525309
5:108371515_T_C	5	108371515	T	C	0.00059344	0.0238516
5:106373614_C_A	5	106373614	C	A	0.00032496	0.00549184
5:107951808_A_T	5	107951808	A	T	-0.0021509	0.283846
5:108976357_C_T	5	108976357	C	T	-0.0004695	0.0167163
5:106137039_T_C	5	106137039	T	C	-0.0014365	0.272979
5:108966343_A_C	5	108966343	A	C	0.00023224	0.00571238
5:107928678_G_A	5	107928678	G	A	-0.0004771	0.0145545
5:108916665_C_T	5	108916665	C	T	0.00162996	0.223611
5:109351193_G_A	5	109351193	G	A	0.00026478	0.00579645
5:107956202_C_A	5	107956202	C	A	-0.0017948	0.689751
5:109524762_T_C	5	109524762	T	C	0.00046746	0.0108021
5:108595048_A_G	5	108595048	A	G	-0.0019748	0.414479
5:105817394_G_A	5	105817394	G	A	-0.0002843	0.00613325
5:107354389_G_C	5	107354389	G	C	-0.0003255	0.00962845
5:104870625_C_A	5	104870625	C	A	0.00090538	0.0549243
5:107248181_G_T	5	107248181	G	T	-0.0002641	0.00615885
5:65616596_A_G	5	65616596	A	G	-0.006475	0.534452
5:65604718_G_A	5	65604718	G	A	0.00260089	0.367828
5:65876617_G_C	5	65876617	G	C	-0.0022544	0.744236
5:65644187_G_A	5	65644187	G	A	-0.0007175	0.0266589
5:65640456_A_G	5	65640456	A	G	0.00213644	0.399687
5:65601518_G_C	5	65601518	G	C	-0.0014035	0.123333
5:65743066_G_A	5	65743066	G	A	0.00038892	0.00736597
5:65733058_C_A	5	65733058	C	A	-0.0020121	0.317403
5:65783853_G_A	5	65783853	G	A	0.00081395	0.0504201
5:65715640_T_C	5	65715640	T	C	-0.0010329	0.0700429
5:65558967_A_G	5	65558967	A	G	0.00056819	0.0215075
5:65751525_G_A	5	65751525	G	A	-0.001243	0.12348
5:65714878_G_A	5	65714878	G	A	-0.0004826	0.0182667
5:65946818_C_G	5	65946818	C	G	0.00042779	0.0154944
5:65653071_A_G	5	65653071	A	G	-0.0012373	0.171978
5:65619384_A_G	5	65619384	A	G	0.00066299	0.0415382
5:65562289_T_C	5	65562289	T	C	0.00069157	0.0438682
5:65720492_T_G	5	65720492	T	G	-0.0002537	0.00520918
5:94314818_C_T	5	94314818	C	T	-0.0013808	0.0349287
5:94252861_T_C	5	94252861	T	C	0.00441454	0.280109
5:94087229_T_C	5	94087229	T	C	-0.0003715	0.00628157
5:92595901_T_A	5	92595901	T	A	-0.0035509	0.286851
5:92629776_G_A	5	92629776	G	A	-0.0043741	0.384168
5:97212341_T_C	5	97212341	T	C	0.00048237	0.00858929
5:94311927_C_T	5	94311927	C	T	-0.0031323	0.303955
5:94256364_G_A	5	94256364	G	A	0.00309198	0.393163
5:94145256_T_C	5	94145256	T	C	0.00049707	0.00909457
5:91237758_A_T	5	91237758	A	T	0.00098055	0.0232188
5:94773050_T_C	5	94773050	T	C	-0.0006763	0.0221266
5:93850411_A_G	5	93850411	A	G	-0.000364	0.00511675
5:92681131_G_A	5	92681131	G	A	0.00107953	0.0567101
5:91614052_G_A	5	91614052	G	A	-0.0008596	0.0259495
5:92666337_T_C	5	92666337	T	C	-0.0004042	0.0125194
5:94091612_G_A	5	94091612	G	A	-0.0006829	0.0228195
5:92737957_A_G	5	92737957	A	G	-0.0002393	0.00608979
5:93706339_C_T	5	93706339	C	T	-0.0002377	0.00582066
5:94963181_T_C	5	94963181	T	C	0.00163537	0.113349
5:91952291_T_C	5	91952291	T	C	-0.0002332	0.00536047
5:94237728_C_T	5	94237728	C	T	0.00033472	0.00584026
5:91010939_C_T	5	91010939	C	T	0.00031343	0.00717656
5:94225877_A_C	5	94225877	A	C	0.00202165	0.523774
5:92681060_T_C	5	92681060	T	C	-0.0003033	0.00751251
5:94250885_C_G	5	94250885	C	G	0.00158001	0.194689
5:94202167_T_C	5	94202167	T	C	0.00176846	0.684619
5:92625534_C_G	5	92625534	C	G	-0.001407	0.139029
5:96046039_A_C	5	96046039	A	C	-0.0025724	0.69314
5:92289662_T_C	5	92289662	T	C	-0.0005086	0.0188427
5:93347871_G_A	5	93347871	G	A	0.00050299	0.0173697
5:94146302_C_T	5	94146302	C	T	0.00036691	0.00845596
5:95773942_G_T	5	95773942	G	T	0.00236973	0.448938
5:90873048_T_A	5	90873048	T	A	-0.0010716	0.0441939
5:94385063_G_A	5	94385063	G	A	-0.0020348	0.276449
5:96239796_G_T	5	96239796	G	T	0.00042007	0.00849385
5:94293228_G_A	5	94293228	G	A	-0.0014119	0.169204
5:93348041_G_A	5	93348041	G	A	-0.001819	0.252048
5:94814409_G_C	5	94814409	G	C	-0.0009232	0.0482324
5:94232767_T_C	5	94232767	T	C	0.00074853	0.0402902
5:94765521_G_A	5	94765521	G	A	-0.0003868	0.0111769
5:91329638_T_C	5	91329638	T	C	0.00051184	0.0211927
5:92497795_G_T	5	92497795	G	T	-0.000382	0.0111447
5:94301897_G_A	5	94301897	G	A	0.0020286	0.374687
5:97144833_G_A	5	97144833	G	A	0.00074886	0.028625
5:92520141_G_A	5	92520141	G	A	0.00140009	0.149735
5:96892652_C_T	5	96892652	C	T	-0.0014813	0.122601
5:95782290_G_A	5	95782290	G	A	0.0020325	0.387979
5:92739284_A_G	5	92739284	A	G	-0.0003328	0.00936244
5:94259621_C_T	5	94259621	C	T	0.00131363	0.126806
5:93238710_T_C	5	93238710	T	C	0.00040212	0.0141524
5:93753017_C_T	5	93753017	C	T	0.00177698	0.290799
5:95018939_A_G	5	95018939	A	G	-0.0021985	0.519953
5:95897963_A_T	5	95897963	A	T	0.0006665	0.0350147
5:94193239_A_G	5	94193239	A	G	0.00136848	0.822905
5:97048933_A_T	5	97048933	A	T	0.00047436	0.0207297
5:93583602_T_C	5	93583602	T	C	-0.0003308	0.00995728
5:92337337_C_T	5	92337337	C	T	-0.0006752	0.0455845
5:96387033_A_G	5	96387033	A	G	-0.0019744	0.28088
5:95909410_T_C	5	95909410	T	C	0.00194907	0.477406
5:9930239_G_A	5	9930239	G	A	-0.0053919	0.225206
5:9933266_T_C	5	9933266	T	C	0.00330601	0.435279
5:10235046_G_A	5	10235046	G	A	-0.003628	0.506616
5:9872460_C_T	5	9872460	C	T	-0.001588	0.0611786
5:9350434_A_G	5	9350434	A	G	-0.0003209	0.00690477
5:9934727_C_T	5	9934727	C	T	-0.0011867	0.0533811
5:10183884_C_T	5	10183884	C	T	-0.002713	0.630045
5:9464210_C_T	5	9464210	C	T	-0.0003882	0.00986888
5:10148449_G_A	5	10148449	G	A	0.00284232	0.512203
5:10159036_C_T	5	10159036	C	T	0.00211876	0.17813
5:10146485_G_A	5	10146485	G	A	0.00119631	0.0647878
5:10126235_T_G	5	10126235	T	G	-0.0003726	0.00927152
5:10215415_G_C	5	10215415	G	C	0.00203438	0.277247
5:9947938_T_C	5	9947938	T	C	-0.0015755	0.193218
5:9897363_C_G	5	9897363	C	G	-0.0005355	0.0183887
5:9933583_C_T	5	9933583	C	T	0.00183689	0.278802
5:9144783_C_G	5	9144783	C	G	-0.0005029	0.0143788
5:9457841_A_T	5	9457841	A	T	0.00037324	0.00847295
5:10236693_A_G	5	10236693	A	G	0.00068054	0.0335431
5:9461221_T_C	5	9461221	T	C	-0.0002812	0.00598274
5:9779902_A_G	5	9779902	A	G	0.00029832	0.00543926
5:9106225_C_T	5	9106225	C	T	0.00090668	0.0565483
5:10077331_C_T	5	10077331	C	T	-0.0003488	0.00948002
5:10613028_A_G	5	10613028	A	G	-0.000228	0.00530144
5:31140671_T_C	5	31140671	T	C	-0.0015603	0.0218634
5:31626912_C_A	5	31626912	C	A	0.00080586	0.0174875
5:31184342_T_C	5	31184342	T	C	0.00091353	0.965255
5:31648651_C_T	5	31648651	C	T	0.00050702	0.00859774
5:29465061_G_A	5	29465061	G	A	0.00215503	0.165705
5:28369024_G_T	5	28369024	G	T	0.0002944	0.00536162
5:29466930_T_C	5	29466930	T	C	0.00258301	0.335124
5:29387922_C_T	5	29387922	C	T	0.00079981	0.0355653
5:31603569_C_G	5	31603569	C	G	0.00064041	0.0238438
5:31571629_G_A	5	31571629	G	A	-0.0023862	0.548799
5:28715110_C_T	5	28715110	C	T	-0.0010609	0.0547356
5:31149879_G_A	5	31149879	G	A	-0.000326	0.00577081
5:31875552_C_T	5	31875552	C	T	-0.0005031	0.0178535
5:29528004_C_G	5	29528004	C	G	0.00077012	0.0317278
5:31407139_G_C	5	31407139	G	C	0.00215166	0.4056
5:31643320_A_G	5	31643320	A	G	0.0010601	0.0716929
5:28220511_G_A	5	28220511	G	A	0.000401	0.00814838
5:28463762_T_A	5	28463762	T	A	0.00069996	0.0258629
5:31976425_A_C	5	31976425	A	C	0.00041295	0.00891175
5:31359641_T_A	5	31359641	T	A	-0.0014109	0.879588
5:31643236_A_G	5	31643236	A	G	-0.0016476	0.698955
5:29265630_C_T	5	29265630	C	T	-0.0003355	0.00824842
5:31438424_T_A	5	31438424	T	A	-0.001904	0.719596
5:28171805_G_T	5	28171805	G	T	0.00041618	0.00847725
5:31532742_G_A	5	31532742	G	A	0.00057188	0.020264
5:27983999_C_T	5	27983999	C	T	0.00038519	0.00893973
5:28015268_T_C	5	28015268	T	C	0.00029348	0.00648778
5:31803833_A_C	5	31803833	A	C	0.00189256	0.213394
5:31524492_C_G	5	31524492	C	G	-0.001793	0.477056
5:28912299_T_C	5	28912299	T	C	-0.0006788	0.0321797
5:28698050_A_T	5	28698050	A	T	-0.0018375	0.243546
5:29479268_C_T	5	29479268	C	T	-0.0018433	0.671537
5:30984638_T_G	5	30984638	T	G	0.00034514	0.00749146
5:28302944_A_G	5	28302944	A	G	-0.000429	0.0173927
5:32768732_G_T	5	32768732	G	T	0.00038736	0.0075175
5:31528627_T_C	5	31528627	T	C	-0.0016819	0.313238
5:32608908_T_C	5	32608908	T	C	-0.00035	0.0104963
5:29388944_T_C	5	29388944	T	C	-0.0003213	0.00838018
5:30981451_G_A	5	30981451	G	A	0.00065918	0.0248867
5:29441408_C_G	5	29441408	C	G	0.00157177	0.230031
5:27763069_A_T	5	27763069	A	T	0.00040365	0.0168004
5:28770532_G_A	5	28770532	G	A	-0.000377	0.013219
5:31294069_T_C	5	31294069	T	C	0.00067868	0.0264987
5:29547806_G_A	5	29547806	G	A	-0.0003247	0.00726656
5:31646510_A_G	5	31646510	A	G	-0.0019907	0.52229
5:28218395_C_T	5	28218395	C	T	-0.000196	0.00519915
5:106877574_C_T	5	106877574	C	T	-0.0042733	0.152957
5:106856406_A_G	5	106856406	A	G	-0.0022165	0.1515
5:105880260_G_C	5	105880260	G	C	-0.000444	0.00658303
5:106863073_T_C	5	106863073	T	C	-0.0016703	0.252791
5:80294230_G_A	5	80294230	G	A	0.00088039	0.0220304
5:79396198_C_T	5	79396198	C	T	-0.0033856	0.435847
5:79162373_C_T	5	79162373	C	T	0.00352315	0.322385
5:80315366_A_T	5	80315366	A	T	0.00234418	0.153105
5:80300524_A_G	5	80300524	A	G	0.00254356	0.233012
5:80435871_C_A	5	80435871	C	A	-0.000959	0.0329035
5:79957689_G_A	5	79957689	G	A	0.0005453	0.00914124
5:80220997_T_C	5	80220997	T	C	0.00188384	0.141955
5:79910488_G_C	5	79910488	G	C	0.00030584	0.0055576
5:80298694_T_C	5	80298694	T	C	0.00027992	0.00608014
5:80998801_A_G	5	80998801	A	G	-0.0004643	0.011134
5:79528637_C_T	5	79528637	C	T	0.00100574	0.0446971
5:79402443_G_T	5	79402443	G	T	0.00169945	0.146637
5:79461023_A_T	5	79461023	A	T	-0.0007934	0.0405714
5:79529792_A_G	5	79529792	A	G	0.00208052	0.278431
5:80900598_C_T	5	80900598	C	T	-0.0021242	0.262959
5:82566020_G_T	5	82566020	G	T	-0.0003349	0.00760944
5:80711416_T_C	5	80711416	T	C	0.00038102	0.00830483
5:80748692_C_T	5	80748692	C	T	-0.0004014	0.0106448
5:79002564_C_T	5	79002564	C	T	0.00025945	0.00501419
5:79899667_A_G	5	79899667	A	G	0.00035694	0.00512785
5:80035580_C_T	5	80035580	C	T	-0.0004351	0.0165306
5:80737420_G_A	5	80737420	G	A	-0.0016849	0.209415
5:79047692_C_G	5	79047692	C	G	0.00025338	0.00611036
5:79314870_T_C	5	79314870	T	C	0.00039052	0.00971928
5:82647866_C_A	5	82647866	C	A	-0.0004863	0.0130848
5:80280188_A_G	5	80280188	A	G	-0.0004628	0.012657
5:116663400_A_G	5	116663400	A	G	-0.0057863	0.671963
5:116227579_C_T	5	116227579	C	T	-0.0028374	0.218737
5:116659571_A_G	5	116659571	A	G	-0.0030844	0.344086
5:116227174_T_C	5	116227174	T	C	-0.0026119	0.794398
5:116713799_A_G	5	116713799	A	G	-0.0008805	0.0376029
5:116234868_G_T	5	116234868	G	T	-0.0017197	0.131927
5:118615297_G_A	5	118615297	G	A	0.00049452	0.00859494
5:116662598_A_C	5	116662598	A	C	-0.000708	0.0270338
5:115976359_A_G	5	115976359	A	G	0.00053425	0.0137927
5:116525421_T_G	5	116525421	T	G	0.00046782	0.011158
5:117318469_T_C	5	117318469	T	C	-0.0004834	0.0140291
5:116898899_T_C	5	116898899	T	C	-0.0004592	0.0167809
5:117577269_G_A	5	117577269	G	A	-0.0002321	0.00725566
5:116307959_A_C	5	116307959	A	C	0.00038278	0.00798248
5:116963140_G_A	5	116963140	G	A	0.00029509	0.00503011
5:116578445_A_G	5	116578445	A	G	0.00027042	0.00633303
5:116548030_A_G	5	116548030	A	G	-0.0014578	0.514821
5:117195890_C_A	5	117195890	C	A	-0.0003149	0.00814044
5:172347903_T_G	5	172347903	T	G	-0.0060724	0.405605
5:172275263_G_A	5	172275263	G	A	-0.0022927	0.0818556
5:172277815_G_C	5	172277815	G	C	-0.0007177	0.0211683
5:172472133_G_A	5	172472133	G	A	-0.0004207	0.00794859
5:171580013_T_A	5	171580013	T	A	-0.0026446	0.446326
5:172353343_A_G	5	172353343	A	G	-0.0020519	0.58108
5:172148258_G_A	5	172148258	G	A	-0.0004545	0.0121906
5:171285632_C_T	5	171285632	C	T	-0.002598	0.433182
5:171201499_G_C	5	171201499	G	C	-0.0023354	0.309852
5:172121691_T_C	5	172121691	T	C	-0.0006321	0.0270454
5:172284162_G_A	5	172284162	G	A	0.00252379	0.362747
5:171576629_G_A	5	171576629	G	A	-0.0020938	0.414086
5:172168541_C_T	5	172168541	C	T	-0.0004881	0.0180586
5:171473434_A_T	5	171473434	A	T	-0.0020368	0.587826
5:172004139_C_T	5	172004139	C	T	0.00152941	0.139867
5:171801150_T_A	5	171801150	T	A	-0.000446	0.0133436
5:172327828_T_C	5	172327828	T	C	-0.0009412	0.0634813
5:172081684_G_T	5	172081684	G	T	-0.0003801	0.00831818
5:172360096_A_C	5	172360096	A	C	-0.0003343	0.011759
5:172154752_C_A	5	172154752	C	A	0.00039347	0.0083417
5:172213221_A_C	5	172213221	A	C	-0.00072	0.0368817
5:172344999_C_T	5	172344999	C	T	-0.0015664	0.442439
5:172423452_C_T	5	172423452	C	T	-0.0003033	0.0154079
5:73520103_A_G	5	73520103	A	G	-0.0053282	0.726368
5:73089939_A_G	5	73089939	A	G	0.00121118	0.0661981
5:73108758_A_T	5	73108758	A	T	0.00232138	0.38497
5:73503328_A_G	5	73503328	A	G	0.00070521	0.0302075
5:73117526_A_G	5	73117526	A	G	0.00212585	0.544589
5:73159526_A_C	5	73159526	A	C	-0.0021041	0.362923
5:73542009_G_A	5	73542009	G	A	0.0009441	0.0465497
5:72818712_G_A	5	72818712	G	A	-0.0025259	0.481373
5:73516266_G_A	5	73516266	G	A	0.00079561	0.0319642
5:73579856_C_T	5	73579856	C	T	-0.0005181	0.0241515
5:72967180_C_T	5	72967180	C	T	-0.0003759	0.0118137
5:72742882_T_C	5	72742882	T	C	-0.0024556	0.430131
5:73525148_A_G	5	73525148	A	G	-0.0022068	0.514764
5:73422509_A_G	5	73422509	A	G	0.00023924	0.00526319
5:73097828_A_G	5	73097828	A	G	-0.0016222	0.524885
5:72991879_T_G	5	72991879	T	G	0.00193394	0.380883
5:73153754_A_C	5	73153754	A	C	-0.0015866	0.517008
5:73221801_G_A	5	73221801	G	A	0.00184945	0.582927
5:72441022_C_T	5	72441022	C	T	0.00030127	0.00577347
5:73731814_G_A	5	73731814	G	A	-0.0005658	0.0258088
5:73121177_C_A	5	73121177	C	A	-0.0013623	0.161567
5:73376797_A_G	5	73376797	A	G	0.00057567	0.0203936
5:73189145_G_A	5	73189145	G	A	-0.0014389	0.344391
5:72789051_T_C	5	72789051	T	C	0.00041082	0.0079491
5:73224006_G_A	5	73224006	G	A	-0.0020199	0.521559
5:51970588_T_A	5	51970588	T	A	-0.0033034	0.824322
5:51950694_G_T	5	51950694	G	T	-0.0034736	0.581109
5:51737640_C_T	5	51737640	C	T	0.00071567	0.0158405
5:52777864_G_A	5	52777864	G	A	0.00240752	0.207828
5:52861373_G_A	5	52861373	G	A	-0.0004236	0.00908375
5:53140440_G_A	5	53140440	G	A	0.00065632	0.0143502
5:53611097_T_G	5	53611097	T	G	0.000462	0.0090945
5:53213371_G_A	5	53213371	G	A	-0.0007552	0.0219679
5:51707644_T_G	5	51707644	T	G	0.00082661	0.0263604
5:51988075_G_A	5	51988075	G	A	-0.0018774	0.806447
5:53704120_T_A	5	53704120	T	A	0.00079176	0.0330411
5:51639953_C_T	5	51639953	C	T	-0.0013876	0.0931812
5:51799064_A_T	5	51799064	A	T	0.0004308	0.0117883
5:53697597_A_G	5	53697597	A	G	-0.0016301	0.11579
5:54060101_T_C	5	54060101	T	C	0.00095471	0.0496479
5:52346527_G_A	5	52346527	G	A	0.00131958	0.114043
5:51231045_A_C	5	51231045	A	C	0.00063569	0.0199344
5:49612452_C_T	5	49612452	C	T	0.00033755	0.00512334
5:53910732_A_G	5	53910732	A	G	-0.0014067	0.0731273
5:50308799_G_A	5	50308799	G	A	-0.0003786	0.00564763
5:54052496_C_T	5	54052496	C	T	-0.0021785	0.283692
5:53271846_G_A	5	53271846	G	A	-0.0008182	0.0296004
5:53686499_C_T	5	53686499	C	T	-0.0013149	0.127068
5:51789816_T_C	5	51789816	T	C	0.00170532	0.166424
5:52068209_C_T	5	52068209	C	T	-0.0006201	0.977888
5:51897989_A_T	5	51897989	A	T	0.00043215	0.0115275
5:51421935_G_A	5	51421935	G	A	0.00068004	0.0296923
5:51798492_T_C	5	51798492	T	C	0.00205757	0.735596
5:53796877_T_C	5	53796877	T	C	-0.0002859	0.0081238
5:54156340_G_A	5	54156340	G	A	0.00043718	0.0180017
5:52202398_A_G	5	52202398	A	G	0.00198003	0.53262
5:53209283_C_A	5	53209283	C	A	-0.0004256	0.00986791
5:52662483_C_T	5	52662483	C	T	0.00140096	0.150036
5:51634815_A_T	5	51634815	A	T	0.00215821	0.32915
5:53827085_G_A	5	53827085	G	A	0.00130419	0.0786919
5:51987238_G_A	5	51987238	G	A	-0.0018386	0.727552
5:52420938_C_T	5	52420938	C	T	-0.0019709	0.618844
5:52184780_T_C	5	52184780	T	C	-0.0019482	0.519927
5:51629352_G_C	5	51629352	G	C	0.00039449	0.0135663
5:51525328_A_G	5	51525328	A	G	-0.0019642	0.524393
5:50499659_A_G	5	50499659	A	G	0.00057002	0.0241498
5:52778210_G_A	5	52778210	G	A	-0.001597	0.194439
5:50039365_A_G	5	50039365	A	G	0.0003366	0.007359
5:51496350_A_G	5	51496350	A	G	-0.0005413	0.0202907
5:51863296_C_T	5	51863296	C	T	-0.0007995	0.0462416
5:53968122_T_A	5	53968122	T	A	0.00068867	0.0214734
5:53192021_G_A	5	53192021	G	A	-0.0006658	0.0333113
5:53243414_C_T	5	53243414	C	T	-0.001161	0.0860107
5:52416200_T_G	5	52416200	T	G	0.00047997	0.0147468
5:52187038_C_A	5	52187038	C	A	-0.001567	0.260047
5:51188662_A_G	5	51188662	A	G	0.0011241	0.0599856
5:52164849_C_T	5	52164849	C	T	0.00040893	0.0110469
5:52773891_A_G	5	52773891	A	G	-0.0010267	0.0707402
5:51888124_T_A	5	51888124	T	A	0.00102489	0.0950312
5:51023913_C_A	5	51023913	C	A	0.00021252	0.00529494
5:54020265_A_T	5	54020265	A	T	-0.0003565	0.0140583
5:50240950_C_T	5	50240950	C	T	0.00027945	0.00562187
5:52060852_C_T	5	52060852	C	T	0.00045917	0.0152813
5:51423686_A_G	5	51423686	A	G	-0.0004148	0.015523
5:52746246_A_G	5	52746246	A	G	0.00189015	0.645717
5:53583732_T_C	5	53583732	T	C	-0.0002138	0.00735549
5:54151734_T_C	5	54151734	T	C	0.00182166	0.58944
5:82679891_T_A	5	82679891	T	A	0.00073069	0.0142058
5:81617096_C_T	5	81617096	C	T	0.00162305	0.0866105
5:81124036_C_T	5	81124036	C	T	0.00035331	0.00545221
5:82239706_G_A	5	82239706	G	A	0.00035749	0.00713242
5:82125596_G_A	5	82125596	G	A	-0.0020935	0.235054
5:81622845_G_A	5	81622845	G	A	0.00022823	0.00519013
5:81345342_A_T	5	81345342	A	T	-0.0004811	0.0165596
5:82056402_G_A	5	82056402	G	A	0.00087162	0.0504504
5:80595980_G_A	5	80595980	G	A	0.00160337	0.167262
5:81705433_G_A	5	81705433	G	A	-0.0021034	0.48112
5:82679072_C_G	5	82679072	C	G	0.00066774	0.030738
5:82222004_C_A	5	82222004	C	A	0.00150133	0.802959
5:82172926_C_T	5	82172926	C	T	-0.0015349	0.153195
5:82576878_G_A	5	82576878	G	A	-0.0002418	0.00596993
5:83490312_C_G	5	83490312	C	G	0.00041987	0.00520143
5:85485191_G_A	5	85485191	G	A	-0.0007463	0.0133749
5:85230711_T_A	5	85230711	T	A	-0.0014864	0.0977455
5:85354139_C_A	5	85354139	C	A	-0.0013405	0.0748412
5:85914559_G_A	5	85914559	G	A	0.00069975	0.0213599
5:83990847_T_C	5	83990847	T	C	0.00109836	0.0533401
5:85537233_T_C	5	85537233	T	C	0.00028159	0.00517769
5:86042117_T_C	5	86042117	T	C	-0.0003561	0.00812643
5:84440608_A_G	5	84440608	A	G	-0.0009464	0.0492194
5:83265120_G_A	5	83265120	G	A	-0.0022953	0.323153
5:83174807_T_C	5	83174807	T	C	0.00217925	0.361681
5:85377070_G_A	5	85377070	G	A	0.00034695	0.00605859
5:83323169_A_G	5	83323169	A	G	-0.0005194	0.0162014
5:85267381_A_C	5	85267381	A	C	-0.0022735	0.728826
5:85352214_A_G	5	85352214	A	G	-0.0015438	0.103032
5:83222559_T_C	5	83222559	T	C	0.00188063	0.699386
5:83165521_A_T	5	83165521	A	T	-0.0018401	0.262618
5:83277164_T_C	5	83277164	T	C	-0.0005165	0.0180804
5:84131358_C_T	5	84131358	C	T	0.00207846	0.339686
5:82761220_A_G	5	82761220	A	G	0.00066831	0.0204048
5:85192362_T_C	5	85192362	T	C	-0.0003853	0.0094535
5:85395033_T_A	5	85395033	T	A	-0.0020756	0.716592
5:83611756_A_G	5	83611756	A	G	-0.000253	0.00523233
5:84207163_T_A	5	84207163	T	A	-0.0020878	0.331587
5:83731053_G_A	5	83731053	G	A	-0.0003634	0.0108091
5:83141630_T_C	5	83141630	T	C	-0.0005888	0.0229764
5:82572347_A_G	5	82572347	A	G	-0.0003381	0.008948
5:85489245_G_A	5	85489245	G	A	-0.000325	0.007196
5:83909224_A_G	5	83909224	A	G	-0.000293	0.00581048
5:84810698_T_G	5	84810698	T	G	-0.0010002	0.0649445
5:84362946_A_G	5	84362946	A	G	-0.0002674	0.0108118
5:154611407_T_C	5	154611407	T	C	-0.0006706	0.0111993
5:152331362_T_C	5	152331362	T	C	-0.0005223	0.0116758
5:153175750_G_T	5	153175750	G	T	0.0032297	0.347844
5:153246879_G_T	5	153246879	G	T	-0.0025414	0.302811
5:151986572_T_C	5	151986572	T	C	-0.0003936	0.00648711
5:153549279_A_G	5	153549279	A	G	-0.001273	0.937303
5:153596813_G_A	5	153596813	G	A	-0.0015003	0.877019
5:151462879_C_T	5	151462879	C	T	-0.0007469	0.0259476
5:152623973_A_T	5	152623973	A	T	-0.0023775	0.309142
5:153829658_G_C	5	153829658	G	C	-0.0023809	0.653783
5:151332969_T_A	5	151332969	T	A	0.00037362	0.00723886
5:151356309_T_C	5	151356309	T	C	-0.000354	0.00674087
5:153845678_C_T	5	153845678	C	T	-0.0003042	0.00557072
5:153601976_C_T	5	153601976	C	T	0.00031924	0.00615259
5:153821966_G_C	5	153821966	G	C	-0.0016818	0.158696
5:151343474_A_G	5	151343474	A	G	0.00023641	0.00576415
5:152791465_G_A	5	152791465	G	A	-0.0022083	0.469956
5:152869624_A_G	5	152869624	A	G	-0.0019548	0.256576
5:152790948_G_A	5	152790948	G	A	-0.0002689	0.00633747
5:154546790_C_G	5	154546790	C	G	0.00080142	0.0387272
5:153898905_T_C	5	153898905	T	C	-0.0004111	0.0117237
5:153867268_C_T	5	153867268	C	T	-0.0003468	0.0102856
5:155054995_G_T	5	155054995	G	T	-0.0005937	0.0229181
5:152704213_C_T	5	152704213	C	T	-0.0002995	0.0063883
5:154920898_G_A	5	154920898	G	A	-0.0002789	0.00822959
5:155231794_A_T	5	155231794	A	T	-0.000259	0.00638266
5:174076982_T_C	5	174076982	T	C	-0.0041017	0.252066
5:174077300_C_T	5	174077300	C	T	-0.0003424	0.00847637
5:174099307_C_G	5	174099307	C	G	-0.0020194	0.321105
5:174142844_T_C	5	174142844	T	C	-0.000561	0.0229289
5:174123969_A_G	5	174123969	A	G	-0.0017796	0.223146
5:174050806_T_C	5	174050806	T	C	-0.0022422	0.350054
5:173781896_C_T	5	173781896	C	T	-0.0003206	0.00804216
5:174098380_C_T	5	174098380	C	T	0.00173523	0.644992
5:174066955_A_G	5	174066955	A	G	0.00163214	0.604545
5:173374241_G_A	5	173374241	G	A	-0.0001989	0.00561397
5:174207197_C_T	5	174207197	C	T	-0.0002963	0.00771468
5:173563564_C_T	5	173563564	C	T	0.00052405	0.0244693
5:173864182_G_A	5	173864182	G	A	-0.00204	0.490793
5:173399635_G_C	5	173399635	G	C	-0.0014664	0.161431
5:173751824_A_C	5	173751824	A	C	-0.0002684	0.00629434
5:173989026_C_A	5	173989026	C	A	-0.0002846	0.00649007
5:75491985_T_C	5	75491985	T	C	0.00044726	0.0061899
5:74415316_A_G	5	74415316	A	G	0.0004885	0.011947
5:74621671_A_G	5	74621671	A	G	0.00284245	0.40046
5:74562029_C_G	5	74562029	C	G	0.001978	0.204588
5:75673074_A_G	5	75673074	A	G	0.00041963	0.00978173
5:75409575_G_A	5	75409575	G	A	0.0006388	0.0196153
5:74675951_T_G	5	74675951	T	G	-0.000722	0.0415817
5:75431874_G_A	5	75431874	G	A	0.00044976	0.0109734
5:75621106_T_G	5	75621106	T	G	0.00033266	0.00808357
5:74981103_C_T	5	74981103	C	T	-0.0004917	0.0153175
5:75081326_G_C	5	75081326	G	C	-0.000321	0.0103092
5:75647994_C_T	5	75647994	C	T	-0.0002019	0.00571273
5:43140121_C_T	5	43140121	C	T	0.00167044	0.0338172
5:43814351_A_G	5	43814351	A	G	0.00061695	0.0175128
5:45293950_A_T	5	45293950	A	T	0.00029698	0.00529807
5:44140203_C_T	5	44140203	C	T	0.00035215	0.00693935
5:43116301_G_T	5	43116301	G	T	-0.0011738	0.0698498
5:43925910_T_C	5	43925910	T	C	0.00195054	0.236478
5:44336950_C_T	5	44336950	C	T	0.00035662	0.0053093
5:43839838_G_A	5	43839838	G	A	0.00030812	0.00793656
5:44145145_C_G	5	44145145	C	G	-0.0006622	0.0338741
5:43232743_A_G	5	43232743	A	G	-0.0003786	0.00992074
5:7467221_A_G	5	7467221	A	G	0.00044641	0.00758418
5:8208590_G_A	5	8208590	G	A	-0.0005436	0.0103066
5:7754295_C_G	5	7754295	C	G	-0.0022719	0.354407
5:7186891_A_G	5	7186891	A	G	0.00055668	0.0154045
5:6642116_G_A	5	6642116	G	A	-0.0003388	0.0057775
5:6475025_G_A	5	6475025	G	A	-0.0017457	0.869354
5:7681699_A_G	5	7681699	A	G	0.00027873	0.00537371
5:7119543_C_G	5	7119543	C	G	-0.000546	0.0228132
5:7756736_A_C	5	7756736	A	C	0.00187306	0.415171
5:7909124_A_T	5	7909124	A	T	0.00035513	0.00967929
5:7534221_A_G	5	7534221	A	G	-0.0022456	0.540597
5:6893793_G_A	5	6893793	G	A	0.00226195	0.41668
5:7851923_C_T	5	7851923	C	T	-0.0018097	0.330988
5:6781877_C_T	5	6781877	C	T	0.00035206	0.00797102
5:8641411_C_T	5	8641411	C	T	-0.0004453	0.0108701
5:6072313_C_T	5	6072313	C	T	-0.0008151	0.0348496
5:7628674_A_C	5	7628674	A	C	0.00023432	0.00508661
5:8065695_G_A	5	8065695	G	A	0.00045383	0.0180716
5:7763159_G_C	5	7763159	G	C	0.00144721	0.697049
5:6215716_C_T	5	6215716	C	T	-0.0004502	0.0120732
5:7701692_G_A	5	7701692	G	A	0.00165959	0.389488
5:6764669_A_T	5	6764669	A	T	-0.0005167	0.0160066
5:8033601_A_G	5	8033601	A	G	0.00028069	0.00715069
5:6223650_T_A	5	6223650	T	A	0.0003987	0.00998926
5:7517115_G_C	5	7517115	G	C	-0.0014477	0.170458
5:5914354_G_A	5	5914354	G	A	-0.0003464	0.0109506
5:7666786_A_G	5	7666786	A	G	-0.0016268	0.503199
5:66018516_T_C	5	66018516	T	C	-0.001092	0.0313389
5:65227526_C_T	5	65227526	C	T	-0.0003773	0.00740155
5:66003084_G_A	5	66003084	G	A	-0.0009946	0.0280369
5:65515111_A_T	5	65515111	A	T	0.00229864	0.811389
5:65447908_C_T	5	65447908	C	T	-0.0014703	0.123386
5:65929326_A_G	5	65929326	A	G	-0.0010737	0.053526
5:67393667_G_A	5	67393667	G	A	-0.0007126	0.0290586
5:65503947_A_G	5	65503947	A	G	-0.0018963	0.255482
5:65530679_T_C	5	65530679	T	C	0.00168854	0.769253
5:65336595_A_G	5	65336595	A	G	0.00038102	0.0079877
5:65378754_C_T	5	65378754	C	T	0.00023653	0.00522059
5:66175497_C_T	5	66175497	C	T	-0.0005544	0.0205261
5:64963473_G_A	5	64963473	G	A	0.00152148	0.255983
5:65514586_C_G	5	65514586	C	G	-0.0005048	0.017936
5:64515953_A_G	5	64515953	A	G	-0.0003371	0.00977723
5:64967429_G_A	5	64967429	G	A	-0.0005188	0.0235619
5:103102985_C_T	5	103102985	C	T	-0.0013281	0.0330233
5:103028849_A_G	5	103028849	A	G	-0.0031771	0.229515
5:103044260_T_G	5	103044260	T	G	-0.0020924	0.145531
5:101706912_T_C	5	101706912	T	C	0.00043057	0.00695168
5:103030029_C_T	5	103030029	C	T	-0.0011812	0.0878372
5:103640180_G_C	5	103640180	G	C	-0.0022423	0.790402
5:101524221_G_T	5	101524221	G	T	-0.0003915	0.0103187
5:103708219_A_T	5	103708219	A	T	0.00187834	0.153688
5:102903655_G_C	5	102903655	G	C	-0.0023155	0.723238
5:103161177_C_T	5	103161177	C	T	-0.0007013	0.0219933
5:104259746_C_T	5	104259746	C	T	0.00132906	0.0892568
5:104267193_T_G	5	104267193	T	G	0.00210481	0.219524
5:104024713_T_C	5	104024713	T	C	-0.0007593	0.0411895
5:103237017_T_C	5	103237017	T	C	0.00231857	0.371659
5:101715792_T_C	5	101715792	T	C	-0.0003291	0.0108083
5:102574183_G_A	5	102574183	G	A	0.00146031	0.119651
5:103027718_T_C	5	103027718	T	C	-0.0021572	0.623144
5:103243740_T_A	5	103243740	T	A	-0.0020586	0.367599
5:102510447_G_T	5	102510447	G	T	-0.0007672	0.0395361
5:104210208_G_C	5	104210208	G	C	0.00086703	0.0539523
5:100020199_G_T	5	100020199	G	T	-0.0003418	0.00807412
5:102570145_A_G	5	102570145	A	G	-0.0002432	0.00563699
5:100522536_T_C	5	100522536	T	C	0.00050472	0.022078
5:103036026_G_T	5	103036026	G	T	-0.0003883	0.0107731
5:102970070_C_T	5	102970070	C	T	-0.0006479	0.0350826
5:102997914_C_T	5	102997914	C	T	-0.0016154	0.25539
5:102903747_G_A	5	102903747	G	A	-0.0017763	0.568656
5:103213571_G_A	5	103213571	G	A	-0.0003209	0.00906522
5:101152513_G_A	5	101152513	G	A	-0.0008164	0.037064
5:103998596_A_G	5	103998596	A	G	-0.0013981	0.129202
5:121137170_T_C	5	121137170	T	C	-0.0006677	0.0167772
5:121032796_C_T	5	121032796	C	T	0.00054651	0.00777085
5:124500815_C_T	5	124500815	C	T	0.00110746	0.0260574
5:119332370_A_G	5	119332370	A	G	-0.0004675	0.0107237
5:121027979_G_A	5	121027979	G	A	-0.000657	0.0199356
5:121149287_C_T	5	121149287	C	T	0.00042629	0.00861267
5:121939154_G_A	5	121939154	G	A	0.00185708	0.0900331
5:121893549_A_C	5	121893549	A	C	0.0006718	0.0137973
5:118750699_G_A	5	118750699	G	A	-0.0005735	0.019384
5:118980103_A_C	5	118980103	A	C	0.00057189	0.013041
5:124444454_G_A	5	124444454	G	A	0.00097561	0.0447198
5:120938348_C_G	5	120938348	C	G	0.00103534	0.934889
5:120746049_G_A	5	120746049	G	A	-0.0004723	0.0123143
5:120245963_G_A	5	120245963	G	A	-0.00239	0.646361
5:121983956_C_T	5	121983956	C	T	0.00041409	0.00731741
5:121051696_T_C	5	121051696	T	C	-0.0003467	0.00807518
5:121858931_C_T	5	121858931	C	T	-0.0002527	0.00620713
5:123993505_T_A	5	123993505	T	A	-0.0025878	0.579253
5:118264123_T_C	5	118264123	T	C	0.00031822	0.00723544
5:118069755_A_G	5	118069755	A	G	0.00046567	0.00914598
5:120030562_A_T	5	120030562	A	T	0.00136598	0.0949197
5:122411216_C_T	5	122411216	C	T	0.00037647	0.00568743
5:123250559_A_T	5	123250559	A	T	-0.0010117	0.0470215
5:120654779_A_T	5	120654779	A	T	-0.001294	0.0923147
5:123531038_T_C	5	123531038	T	C	0.00068486	0.0209172
5:121179397_T_C	5	121179397	T	C	0.00027507	0.00576555
5:120950722_G_T	5	120950722	G	T	-0.0005589	0.0168585
5:118522659_T_C	5	118522659	T	C	0.00063724	0.0227963
5:119599223_A_G	5	119599223	A	G	0.00030727	0.00560827
5:122599102_G_A	5	122599102	G	A	-0.0006617	0.0314575
5:120649523_C_T	5	120649523	C	T	-0.0014977	0.150635
5:122067230_A_G	5	122067230	A	G	-0.0005038	0.0221919
5:121960212_A_G	5	121960212	A	G	0.00156731	0.137874
5:117733876_T_C	5	117733876	T	C	-0.0003527	0.00911701
5:120217083_G_A	5	120217083	G	A	0.00166823	0.186621
5:121956454_G_A	5	121956454	G	A	-0.0003189	0.00914009
5:118670368_C_T	5	118670368	C	T	0.00050166	0.0165845
5:121487969_G_A	5	121487969	G	A	0.00040891	0.0161137
5:120624920_C_T	5	120624920	C	T	-0.0015756	0.198305
5:117683923_A_C	5	117683923	A	C	-0.0012046	0.072397
5:121864280_C_T	5	121864280	C	T	-0.0004222	0.0116206
5:123502883_C_G	5	123502883	C	G	-0.000288	0.0072426
5:119633617_T_C	5	119633617	T	C	-0.0020331	0.362227
5:123439106_C_T	5	123439106	C	T	0.00032946	0.00548616
5:123327884_C_A	5	123327884	C	A	-0.0002958	0.00647325
5:119613246_T_G	5	119613246	T	G	-0.00201	0.579479
5:117698278_C_T	5	117698278	C	T	0.00065477	0.0291237
5:123906982_C_T	5	123906982	C	T	0.00173573	0.268923
5:119867746_A_T	5	119867746	A	T	0.00175825	0.154107
5:120911360_T_C	5	120911360	T	C	0.00166406	0.799565
5:120918889_C_A	5	120918889	C	A	0.00148544	0.848173
5:119509057_C_T	5	119509057	C	T	-0.0002326	0.00633427
5:119406631_T_C	5	119406631	T	C	-0.0003107	0.0110855
5:122114286_C_A	5	122114286	C	A	0.00026459	0.00591668
5:121213217_G_T	5	121213217	G	T	-0.0005927	0.0227747
5:122386003_T_A	5	122386003	T	A	0.00092356	0.0472105
5:121446542_T_A	5	121446542	T	A	0.00034714	0.0113733
5:120567668_T_A	5	120567668	T	A	0.00140378	0.81015
5:120683069_A_G	5	120683069	A	G	-0.0015595	0.230361
5:118711138_A_G	5	118711138	A	G	-0.0005532	0.0250712
5:119655435_T_A	5	119655435	T	A	-0.0003752	0.00953594
5:115694401_C_A	5	115694401	C	A	0.0014263	0.0268357
5:115401972_T_C	5	115401972	T	C	-0.0004842	0.0119908
5:115691644_G_T	5	115691644	G	T	0.0013999	0.0552271
5:115123178_C_A	5	115123178	C	A	-0.0027744	0.296458
5:115836629_G_C	5	115836629	G	C	-0.0020966	0.18385
5:115372999_A_G	5	115372999	A	G	0.00031718	0.00609803
5:115093983_G_A	5	115093983	G	A	0.00049887	0.0157411
5:114724669_G_A	5	114724669	G	A	0.00026488	0.00571046
5:115725123_C_G	5	115725123	C	G	-0.0017664	0.754402
5:115178487_G_A	5	115178487	G	A	-0.0003863	0.0148695
5:115371944_T_C	5	115371944	T	C	-0.0001881	0.00527942
5:160940794_G_C	5	160940794	G	C	-0.0004389	0.00852876
5:160415929_C_A	5	160415929	C	A	-0.002962	0.729529
5:160488378_A_G	5	160488378	A	G	0.00231785	0.267604
5:160461097_A_T	5	160461097	A	T	-0.0014241	0.155754
5:161563240_A_G	5	161563240	A	G	-0.0003483	0.00659489
5:137075062_C_T	5	137075062	C	T	0.00054501	0.00759808
5:139958978_A_T	5	139958978	A	T	0.0017576	0.887104
5:140540462_C_T	5	140540462	C	T	-0.0003784	0.00668972
5:139757997_C_T	5	139757997	C	T	0.00057953	0.0137428
5:138710576_G_C	5	138710576	G	C	-0.0031531	0.292463
5:139323257_G_A	5	139323257	G	A	0.00284081	0.422159
5:135316863_G_A	5	135316863	G	A	-0.0008297	0.0301102
5:137724490_G_A	5	137724490	G	A	-0.0009074	0.0330282
5:135131224_C_T	5	135131224	C	T	-0.0010267	0.0672772
5:139223863_T_C	5	139223863	T	C	0.00039084	0.00581247
5:135468603_G_A	5	135468603	G	A	0.00040152	0.0108017
5:140548997_G_C	5	140548997	G	C	0.00027241	0.00701347
5:135423936_A_G	5	135423936	A	G	-0.0004597	0.0156068
5:133962416_T_G	5	133962416	T	G	-0.0002166	0.00646489
5:136823996_G_A	5	136823996	G	A	-0.0005389	0.0189533
5:137395184_C_T	5	137395184	C	T	-0.0002541	0.00565676
5:136918868_A_T	5	136918868	A	T	-0.000503	0.0130523
5:140538212_T_C	5	140538212	T	C	-0.0002701	0.00514712
5:135239753_T_A	5	135239753	T	A	0.00136902	0.102321
5:139958974_A_T	5	139958974	A	T	0.00183455	0.459878
5:138866941_C_G	5	138866941	C	G	0.00032529	0.00660464
5:136527886_C_T	5	136527886	C	T	-0.0002997	0.00730847
5:140109524_A_G	5	140109524	A	G	-0.001525	0.14667
5:139731007_G_A	5	139731007	G	A	-0.0006989	0.0305863
5:139393065_C_T	5	139393065	C	T	-0.0010313	0.0596407
5:135327491_T_C	5	135327491	T	C	-0.0021504	0.352626
5:135166674_C_T	5	135166674	C	T	-0.0003715	0.0100239
5:135292156_C_A	5	135292156	C	A	0.00028949	0.00503728
5:140477867_A_G	5	140477867	A	G	-0.0005756	0.025131
5:139091461_G_C	5	139091461	G	C	-0.0004642	0.021579
5:137819456_T_G	5	137819456	T	G	-0.0001513	0.00512426
5:140523357_C_G	5	140523357	C	G	-0.0008066	0.0374828
5:137979481_A_G	5	137979481	A	G	-0.0003775	0.00740977
5:139201070_A_G	5	139201070	A	G	-0.0003987	0.0124884
5:137373502_C_T	5	137373502	C	T	-0.0012796	0.118702
5:134893811_A_G	5	134893811	A	G	-0.0003605	0.0101833
5:140304934_A_G	5	140304934	A	G	0.00085329	0.0545788
5:138619569_C_G	5	138619569	C	G	0.00046084	0.0178515
5:138870187_C_A	5	138870187	C	A	-0.0011969	0.102996
5:139422232_G_A	5	139422232	G	A	-0.0008296	0.0596399
5:134034845_C_T	5	134034845	C	T	-0.0003185	0.00699
5:134575089_C_T	5	134575089	C	T	0.00074707	0.0245823
5:134723218_T_C	5	134723218	T	C	-0.0007908	0.0387615
5:137773525_C_T	5	137773525	C	T	-0.0016503	0.211575
5:169952024_G_A	5	169952024	G	A	0.00153352	0.0596875
5:170798093_T_C	5	170798093	T	C	0.00205327	0.195263
5:171075718_A_G	5	171075718	A	G	-0.000281	0.0111361
5:169948541_T_C	5	169948541	T	C	0.00108059	0.088457
5:177747796_A_G	5	177747796	A	G	-0.0030504	0.34285
5:177753473_T_C	5	177753473	T	C	-0.0035286	0.378339
5:178193297_G_A	5	178193297	G	A	0.00108852	0.0321227
5:174920193_C_T	5	174920193	C	T	-0.0026606	0.832147
5:177658896_A_C	5	177658896	A	C	-0.002765	0.338669
5:176838312_C_G	5	176838312	C	G	0.00090037	0.0305448
5:178187903_G_T	5	178187903	G	T	-0.0024096	0.201667
5:178232701_G_A	5	178232701	G	A	-0.000453	0.0141938
5:177948971_A_G	5	177948971	A	G	0.00262647	0.245594
5:177750750_A_G	5	177750750	A	G	-0.0022312	0.562037
5:178617938_G_A	5	178617938	G	A	0.00244868	0.563494
5:179202473_G_A	5	179202473	G	A	-0.000335	0.00733123
5:176165781_C_T	5	176165781	C	T	0.00100044	0.0472977
5:176144911_C_T	5	176144911	C	T	0.00102966	0.0364579
5:177020032_G_A	5	177020032	G	A	-0.0027304	0.345381
5:179218166_G_A	5	179218166	G	A	-0.0002732	0.00641242
5:176173787_C_T	5	176173787	C	T	-0.0008904	0.933778
5:176144658_A_G	5	176144658	A	G	0.0004304	0.00911853
5:176008539_G_A	5	176008539	G	A	-0.0002662	0.00621552
5:178935811_A_G	5	178935811	A	G	-0.0021248	0.236327
5:178488620_C_G	5	178488620	C	G	0.00034008	0.00583876
5:177753932_G_A	5	177753932	G	A	0.0007187	0.038681
5:177644940_T_C	5	177644940	T	C	-0.0023466	0.582855
5:177699079_C_T	5	177699079	C	T	-0.0018265	0.300292
5:174870962_C_T	5	174870962	C	T	-0.0005205	0.0156665
5:178617862_C_T	5	178617862	C	T	-0.0018721	0.259684
5:178234840_C_T	5	178234840	C	T	-0.0002569	0.00520485
5:178190483_G_A	5	178190483	G	A	-0.0019211	0.290876
5:177949225_C_T	5	177949225	C	T	0.00153222	0.135611
5:175007464_T_C	5	175007464	T	C	0.00222019	0.374443
5:176308113_G_A	5	176308113	G	A	-0.0004638	0.0132207
5:179718396_G_A	5	179718396	G	A	-0.0004346	0.013687
5:178938980_G_A	5	178938980	G	A	-0.0003254	0.00871604
5:178158549_G_T	5	178158549	G	T	-0.0003168	0.00786129
5:178749829_A_G	5	178749829	A	G	0.00146507	0.830678
5:174952434_A_G	5	174952434	A	G	0.00094152	0.0479947
5:175821556_T_C	5	175821556	T	C	0.00111364	0.0770611
5:175645157_G_T	5	175645157	G	T	0.00086953	0.052115
5:176022310_G_A	5	176022310	G	A	0.00090214	0.0527597
5:177034786_T_C	5	177034786	T	C	-0.0019666	0.597779
5:179756208_G_A	5	179756208	G	A	-0.0018985	0.254171
5:176106363_G_T	5	176106363	G	T	0.0003144	0.00636037
5:174794364_G_A	5	174794364	G	A	0.00193508	0.694522
5:177630288_G_T	5	177630288	G	T	-0.0013132	0.13445
5:176826064_C_T	5	176826064	C	T	0.00064235	0.0186155
5:176242325_C_T	5	176242325	C	T	0.00089199	0.927239
5:178752262_G_A	5	178752262	G	A	-0.0004114	0.0183284
5:178172513_C_T	5	178172513	C	T	-0.0012116	0.103491
5:178598237_C_T	5	178598237	C	T	0.00032592	0.00880791
5:174790082_A_G	5	174790082	A	G	0.00064682	0.0229617
5:174910619_A_G	5	174910619	A	G	-0.000916	0.0632768
5:177954197_G_C	5	177954197	G	C	0.00189773	0.591721
5:5116599_C_T	5	5116599	C	T	0.00275394	0.136348
5:5030611_T_A	5	5030611	T	A	-0.0002577	0.00629933
5:5175336_T_C	5	5175336	T	C	-0.0019254	0.191267
5:5115989_G_A	5	5115989	G	A	-0.0003772	0.00847798
5:4287916_C_T	5	4287916	C	T	0.00035518	0.00725084
5:5174178_C_T	5	5174178	C	T	-0.0004454	0.0144783
5:5174332_T_C	5	5174332	T	C	0.00220477	0.357312
5:5150205_G_A	5	5150205	G	A	-0.0012898	0.123189
5:5130976_G_T	5	5130976	G	T	0.00200008	0.618142
5:5162855_G_C	5	5162855	G	C	-0.0018884	0.705946
5:5111129_C_A	5	5111129	C	A	0.00068507	0.0432185
5:4645455_C_T	5	4645455	C	T	0.00107296	0.06868
5:5179385_C_T	5	5179385	C	T	0.00038701	0.0108227
5:5233864_G_A	5	5233864	G	A	-0.0016947	0.193538
5:4765434_G_A	5	4765434	G	A	-0.0002884	0.0142054
5:5578400_C_T	5	5578400	C	T	-0.0006044	0.0273389
5:125484609_G_A	5	125484609	G	A	-0.0009135	0.966844
5:123930598_C_T	5	123930598	C	T	0.00050152	0.0115093
5:125417573_C_G	5	125417573	C	G	-0.0005077	0.017687
5:125412319_C_T	5	125412319	C	T	0.00035641	0.00805093
5:23372015_A_G	5	23372015	A	G	0.00245145	0.108789
5:22526001_G_A	5	22526001	G	A	0.00074973	0.0230522
5:25720014_G_A	5	25720014	G	A	0.00245265	0.131588
5:23245334_C_T	5	23245334	C	T	0.00045822	0.00799454
5:24189415_T_C	5	24189415	T	C	-0.0030255	0.576236
5:25849080_A_T	5	25849080	A	T	0.00040489	0.00714719
5:26160518_C_T	5	26160518	C	T	-0.0005445	0.0162487
5:20984524_G_A	5	20984524	G	A	0.00048795	0.00970261
5:23700804_C_T	5	23700804	C	T	-0.0022356	0.450793
5:24555947_G_A	5	24555947	G	A	-0.0003718	0.0108013
5:23349254_A_G	5	23349254	A	G	0.00041686	0.00620036
5:22703911_T_A	5	22703911	T	A	-0.00032	0.0100581
5:20880933_C_T	5	20880933	C	T	0.00043379	0.011846
5:22357527_G_A	5	22357527	G	A	0.00028366	0.00665695
5:23273862_T_G	5	23273862	T	G	0.0015576	0.187421
5:24186720_G_T	5	24186720	G	T	-0.0013863	0.199321
5:21545808_A_G	5	21545808	A	G	0.00072928	0.0298214
5:23994350_A_G	5	23994350	A	G	-0.0013287	0.164701
5:23696111_C_T	5	23696111	C	T	0.00189994	0.394153
5:22808769_C_T	5	22808769	C	T	-0.0005268	0.0245282
5:25743812_G_A	5	25743812	G	A	0.00052109	0.0187176
5:24298845_T_A	5	24298845	T	A	0.0003545	0.00856215
5:25253572_A_G	5	25253572	A	G	0.00049915	0.0147199
5:21834157_A_G	5	21834157	A	G	-0.0002682	0.00587434
5:23423859_C_T	5	23423859	C	T	0.00039806	0.00908395
5:22111665_A_T	5	22111665	A	T	0.00028444	0.00706477
5:20393823_G_T	5	20393823	G	T	-0.0020108	0.548399
5:23476402_A_G	5	23476402	A	G	-0.0017	0.508153
5:24024667_A_G	5	24024667	A	G	-0.000458	0.0177489
5:112168966_G_C	5	112168966	G	C	0.0004799	0.00896077
5:110547883_T_C	5	110547883	T	C	-0.0030697	0.135959
5:113348847_T_C	5	113348847	T	C	-0.002286	0.126771
5:111632802_G_T	5	111632802	G	T	0.00055967	0.00933266
5:113878724_A_G	5	113878724	A	G	0.00056083	0.0138747
5:111421156_C_G	5	111421156	C	G	0.00043297	0.0086057
5:113771811_A_G	5	113771811	A	G	-0.0020115	0.774373
5:113768375_A_G	5	113768375	A	G	-0.001451	0.884624
5:110859095_C_G	5	110859095	C	G	-0.0002502	0.00707287
5:113300581_G_T	5	113300581	G	T	-0.0018962	0.391796
5:110049631_G_A	5	110049631	G	A	-0.0003035	0.00890862
5:109724721_G_A	5	109724721	G	A	0.00037934	0.00884474
5:111460456_A_G	5	111460456	A	G	-0.0015357	0.867475
5:111175906_C_T	5	111175906	C	T	0.00104824	0.0576746
5:112667548_C_T	5	112667548	C	T	-0.0018395	0.225893
5:113340104_G_C	5	113340104	G	C	-0.0017325	0.302401
5:114980316_A_C	5	114980316	A	C	-0.0008157	0.0541035
5:111904419_T_G	5	111904419	T	G	-0.0015473	0.153761
5:113319481_T_A	5	113319481	T	A	0.00026907	0.00580934
5:113281814_C_G	5	113281814	C	G	-0.001771	0.300344
5:111112206_C_T	5	111112206	C	T	0.00052972	0.0180256
5:111947342_G_A	5	111947342	G	A	-0.0004005	0.0136487
5:111931673_G_C	5	111931673	G	C	-0.0003887	0.0128218
5:113242137_A_G	5	113242137	A	G	-0.00048	0.0156745
5:87555392_C_T	5	87555392	C	T	0.00129839	0.0458563
5:87378828_C_T	5	87378828	C	T	0.00081708	0.0333067
5:87502217_G_C	5	87502217	G	C	0.00059113	0.010048
5:86609076_A_G	5	86609076	A	G	0.00053066	0.0149874
5:87895185_T_C	5	87895185	T	C	0.00088163	0.0452953
5:88336524_A_G	5	88336524	A	G	0.00046374	0.00987987
5:87784633_G_A	5	87784633	G	A	-0.0006337	0.0187119
5:87381613_G_T	5	87381613	G	T	0.0012363	0.0747656
5:87725167_C_T	5	87725167	C	T	0.00026332	0.00616313
5:87211802_C_T	5	87211802	C	T	0.00039758	0.00682494
5:126068360_G_T	5	126068360	G	T	-0.0041541	0.387884
5:126912675_G_A	5	126912675	G	A	-0.0008576	0.0240537
5:126082860_G_A	5	126082860	G	A	-0.002572	0.186812
5:127455219_C_T	5	127455219	C	T	-0.0004654	0.010561
5:126667279_C_G	5	126667279	C	G	0.00058521	0.0174302
5:124493155_A_G	5	124493155	A	G	-0.0003929	0.00838027
5:126188804_C_T	5	126188804	C	T	0.00115054	0.0557582
5:124497635_A_C	5	124497635	A	C	-0.0007965	0.0361635
5:126548167_C_T	5	126548167	C	T	-0.0006346	0.025299
5:126220091_T_C	5	126220091	T	C	-0.0004876	0.0152775
5:126873303_A_G	5	126873303	A	G	-0.0003129	0.0105408
5:125893803_T_C	5	125893803	T	C	-0.0022459	0.689566
5:126747261_T_C	5	126747261	T	C	-0.0005784	0.0231891
5:125721567_G_A	5	125721567	G	A	0.00044618	0.0155772
5:125042769_A_G	5	125042769	A	G	-0.0004612	0.0188488
5:128010169_C_T	5	128010169	C	T	-0.0004151	0.0125731
5:126182353_A_T	5	126182353	A	T	0.00048386	0.0121507
5:125343591_C_A	5	125343591	C	A	0.0006177	0.022505
5:126037033_T_C	5	126037033	T	C	0.00028353	0.00805223
5:126373809_T_C	5	126373809	T	C	0.00030953	0.00603316
5:125418053_G_A	5	125418053	G	A	0.00058127	0.021777
5:126353459_G_A	5	126353459	G	A	0.00098744	0.0795011
5:125159864_T_C	5	125159864	T	C	-0.0007597	0.0402773
5:126744741_T_C	5	126744741	T	C	-0.0004449	0.0137331
5:159877480_A_C	5	159877480	A	C	0.00048918	0.00843422
5:159937406_C_A	5	159937406	C	A	-0.0003858	0.00651841
5:158686793_G_A	5	158686793	G	A	0.00299629	0.375582
5:159832551_T_C	5	159832551	T	C	0.00069379	0.017166
5:157904797_A_G	5	157904797	A	G	0.000465	0.00870751
5:158755566_C_T	5	158755566	C	T	-0.0028121	0.504572
5:159851054_A_C	5	159851054	A	C	0.00191152	0.138525
5:159354775_C_T	5	159354775	C	T	0.00290013	0.47816
5:157599451_G_A	5	157599451	G	A	0.0004187	0.00889528
5:159031881_T_C	5	159031881	T	C	0.00069303	0.0372234
5:160181596_A_G	5	160181596	A	G	0.00095499	0.027251
5:158972698_C_T	5	158972698	C	T	-0.0004109	0.0141686
5:159844175_T_C	5	159844175	T	C	0.00262981	0.486254
5:159683250_G_A	5	159683250	G	A	0.0002723	0.00587621
5:159098497_G_A	5	159098497	G	A	-0.0002443	0.00601668
5:159147830_C_A	5	159147830	C	A	0.00046166	0.0172631
5:159701630_G_A	5	159701630	G	A	-0.0006389	0.0325893
5:157887508_G_C	5	157887508	G	C	-0.0019087	0.210396
5:159929166_G_A	5	159929166	G	A	-0.0002965	0.00937169
5:158126182_C_T	5	158126182	C	T	0.00038142	0.00670247
5:160135603_G_A	5	160135603	G	A	0.00111267	0.0745747
5:159291025_G_A	5	159291025	G	A	-0.0001919	0.00615013
5:159642637_A_G	5	159642637	A	G	-0.001424	0.841168
5:159604899_A_G	5	159604899	A	G	-0.0008936	0.0530256
5:40308148_A_C	5	40308148	A	C	0.00068917	0.00835842
5:41409171_T_C	5	41409171	T	C	0.00085177	0.0254948
5:40218284_G_A	5	40218284	G	A	-0.002918	0.345215
5:40966676_T_C	5	40966676	T	C	0.00285641	0.249873
5:40669184_G_A	5	40669184	G	A	-0.00276	0.465047
5:42774704_G_C	5	42774704	G	C	-0.0004638	0.0124234
5:38793697_C_T	5	38793697	C	T	-0.0027283	0.320857
5:40009649_T_C	5	40009649	T	C	-0.0004977	0.0125641
5:40806332_C_G	5	40806332	C	G	0.00206215	0.242757
5:42648921_C_T	5	42648921	C	T	0.00057552	0.0124084
5:42607867_T_C	5	42607867	T	C	0.00046361	0.00797867
5:41028573_A_G	5	41028573	A	G	-0.0022716	0.361552
5:40092619_C_A	5	40092619	C	A	0.00082624	0.0310458
5:39649161_C_T	5	39649161	C	T	0.00231536	0.294689
5:39775195_G_A	5	39775195	G	A	-0.0021103	0.243684
5:38774171_A_C	5	38774171	A	C	-0.0015904	0.156699
5:38681364_G_A	5	38681364	G	A	-0.0008175	0.051728
5:39770157_T_C	5	39770157	T	C	-0.0022913	0.448718
5:41288634_C_A	5	41288634	C	A	0.00080007	0.0308403
5:39667742_A_G	5	39667742	A	G	-0.0002903	0.00700561
5:41398173_C_T	5	41398173	C	T	0.0008903	0.0453903
5:40626489_C_A	5	40626489	C	A	-0.0006803	0.0341716
5:40147804_A_G	5	40147804	A	G	0.00113721	0.0685997
5:38798630_A_T	5	38798630	A	T	-0.0017529	0.204608
5:42129873_T_C	5	42129873	T	C	0.00034499	0.0067693
5:39732133_A_G	5	39732133	A	G	-0.0003283	0.00756282
5:40661791_C_A	5	40661791	C	A	-0.0015341	0.173757
5:40955122_G_A	5	40955122	G	A	0.00051497	0.0146078
5:41603098_C_G	5	41603098	C	G	0.00097058	0.0404433
5:40567196_C_T	5	40567196	C	T	-0.0016643	0.313059
5:43245337_C_T	5	43245337	C	T	0.00064238	0.0280715
5:41010968_G_T	5	41010968	G	T	0.00041609	0.0101479
5:39678859_C_T	5	39678859	C	T	-0.000696	0.029662
5:40447105_G_C	5	40447105	G	C	0.00176198	0.327214
5:41918928_C_G	5	41918928	C	G	0.00052146	0.0159205
5:41287544_A_G	5	41287544	A	G	0.0004811	0.0130338
5:38849661_T_C	5	38849661	T	C	-0.0004025	0.0108122
5:41475329_C_A	5	41475329	C	A	0.00049132	0.0142861
5:40984829_G_T	5	40984829	G	T	0.0003812	0.00801523
5:40208179_G_A	5	40208179	G	A	0.00048622	0.0101252
5:41625865_T_C	5	41625865	T	C	-0.0003863	0.0101438
5:40358587_G_A	5	40358587	G	A	0.00029776	0.00512052
5:40425470_G_A	5	40425470	G	A	-0.000635	0.0392067
5:39751811_A_G	5	39751811	A	G	-0.000857	0.0601236
5:41039000_A_G	5	41039000	A	G	-0.0014845	0.809671
5:43196026_G_A	5	43196026	G	A	0.00209547	0.362539
5:130521521_G_A	5	130521521	G	A	0.00117021	0.0275218
5:132647506_A_G	5	132647506	A	G	-0.0037596	0.299475
5:129122760_T_C	5	129122760	T	C	0.00091222	0.0283573
5:129034231_A_G	5	129034231	A	G	0.0004492	0.00927054
5:130625226_C_T	5	130625226	C	T	0.00059002	0.0132409
5:128852203_C_T	5	128852203	C	T	0.00058677	0.0154187
5:131361490_T_C	5	131361490	T	C	0.00117742	0.0560169
5:129052808_C_A	5	129052808	C	A	0.00031398	0.00553323
5:129250477_G_C	5	129250477	G	C	0.00248584	0.345374
5:132180066_C_A	5	132180066	C	A	-0.0006575	0.0260602
5:128004879_C_T	5	128004879	C	T	0.00041814	0.00869856
5:129257092_A_G	5	129257092	A	G	0.00190142	0.186029
5:132669228_G_T	5	132669228	G	T	0.00074547	0.0332557
5:128441204_G_A	5	128441204	G	A	-0.0005127	0.0144277
5:131428547_G_A	5	131428547	G	A	0.00123064	0.0767103
5:130420557_T_C	5	130420557	T	C	0.00039772	0.00749123
5:128801760_A_G	5	128801760	A	G	0.00041136	0.00957995
5:127077764_G_A	5	127077764	G	A	0.00031565	0.00700362
5:132461107_T_C	5	132461107	T	C	-0.0004028	0.0111897
5:133011696_T_C	5	133011696	T	C	0.00059738	0.0193136
5:133220606_A_G	5	133220606	A	G	-0.0002574	0.00650727
5:133483204_G_A	5	133483204	G	A	0.00032567	0.0110129
5:128987622_T_C	5	128987622	T	C	0.00076907	0.0387448
5:132963427_G_A	5	132963427	G	A	0.00083269	0.0393581
5:128919196_G_A	5	128919196	G	A	0.00045139	0.0119767
5:128199702_C_A	5	128199702	C	A	-0.0004502	0.0141854
5:127323755_C_T	5	127323755	C	T	0.00028169	0.00560736
5:128088671_A_C	5	128088671	A	C	0.0005254	0.0143618
5:133037349_C_A	5	133037349	C	A	-0.0003325	0.00620908
5:128626089_C_G	5	128626089	C	G	0.00039554	0.0141489
5:128443859_T_C	5	128443859	T	C	0.00081251	0.0383408
5:127231490_G_A	5	127231490	G	A	-0.0007692	0.0423126
5:128219827_G_A	5	128219827	G	A	-0.0003624	0.0104627
5:128457088_C_T	5	128457088	C	T	0.00123801	0.0836869
5:128532481_C_T	5	128532481	C	T	0.00104344	0.0686621
5:133008713_A_T	5	133008713	A	T	-0.0006055	0.0226386
5:133250786_T_C	5	133250786	T	C	-0.0003896	0.00907364
5:128330968_T_C	5	128330968	T	C	-0.0003625	0.00678594
5:133812691_G_A	5	133812691	G	A	-0.001737	0.235498
5:11373320_G_A	5	11373320	G	A	-0.0007821	0.0244226
5:11541368_C_T	5	11541368	C	T	-0.0007231	0.0206681
5:10953342_C_G	5	10953342	C	G	-0.0022554	0.873879
5:11268954_G_A	5	11268954	G	A	0.00043595	0.005543
5:13905405_T_C	5	13905405	T	C	0.00309881	0.723484
5:10935655_G_A	5	10935655	G	A	-0.0032045	0.520026
5:13293326_T_C	5	13293326	T	C	0.00049681	0.00943716
5:13739720_G_T	5	13739720	G	T	0.00296106	0.663291
5:14089261_T_C	5	14089261	T	C	0.0007273	0.0201199
5:12600299_A_G	5	12600299	A	G	-0.0004978	0.0120761
5:11261788_G_A	5	11261788	G	A	-0.0003807	0.0065953
5:10834616_A_C	5	10834616	A	C	-0.0004605	0.0146937
5:11011608_C_A	5	11011608	C	A	0.0010415	0.048768
5:13717471_T_C	5	13717471	T	C	0.00133946	0.0835714
5:13197576_A_C	5	13197576	A	C	0.00053521	0.0165516
5:11246681_A_G	5	11246681	A	G	0.00146485	0.101032
5:10937272_G_A	5	10937272	G	A	-0.0018917	0.647251
5:13739580_A_G	5	13739580	A	G	0.00196657	0.413816
5:13736596_T_C	5	13736596	T	C	-0.0003901	0.01509
5:10927484_C_G	5	10927484	C	G	-0.0006208	0.0279796
5:12191906_C_T	5	12191906	C	T	0.00040554	0.0176581
5:12478925_G_A	5	12478925	G	A	0.00094867	0.04542
5:11024961_G_A	5	11024961	G	A	-0.0011233	0.06259
5:14017651_G_A	5	14017651	G	A	0.00215292	0.379379
5:13916856_T_C	5	13916856	T	C	-0.0002898	0.00577508
5:11320883_A_C	5	11320883	A	C	-0.0004374	0.0129503
5:12748859_A_G	5	12748859	A	G	0.00039407	0.00845029
5:10766620_A_G	5	10766620	A	G	0.00031244	0.00800102
5:11420413_C_T	5	11420413	C	T	-0.0004575	0.0158525
5:11349078_C_G	5	11349078	C	G	0.00216849	0.608517
5:13976599_C_A	5	13976599	C	A	0.00050588	0.0238437
5:11990375_T_C	5	11990375	T	C	-0.0008373	0.0478995
5:11423174_T_G	5	11423174	T	G	-0.0005552	0.0271203
5:14554185_G_A	5	14554185	G	A	-0.0001515	0.00502693
5:9127439_G_C	5	9127439	G	C	-0.0016439	0.0515801
5:9244776_C_T	5	9244776	C	T	-0.0002926	0.00811104
5:180320534_G_C	5	180320534	G	C	0.00086295	0.0298796
5:180165841_G_A	5	180165841	G	A	0.00050021	0.011626
5:180319396_A_G	5	180319396	A	G	0.00133661	0.0775759
5:180495161_A_G	5	180495161	A	G	0.00169369	0.139792
5:180494936_A_G	5	180494936	A	G	0.00041027	0.00929523
5:180259891_C_T	5	180259891	C	T	0.00065184	0.0263221
5:180495340_T_C	5	180495340	T	C	-0.0017774	0.727495
5:78224331_G_T	5	78224331	G	T	0.00378401	0.514501
5:77813256_G_A	5	77813256	G	A	-0.0004261	0.00887852
5:78108455_T_C	5	78108455	T	C	0.00051263	0.0100582
5:76915118_C_G	5	76915118	C	G	0.00303174	0.454817
5:78183471_A_G	5	78183471	A	G	0.00260991	0.352199
5:78900663_T_C	5	78900663	T	C	-0.0005203	0.0152129
5:76838279_A_C	5	76838279	A	C	0.00056607	0.0195712
5:78150147_G_A	5	78150147	G	A	-0.0013566	0.134546
5:78217334_G_A	5	78217334	G	A	0.00034764	0.00739037
5:78295314_C_T	5	78295314	C	T	0.00025158	0.00548956
5:78495428_G_A	5	78495428	G	A	0.0002936	0.00687223
5:76331449_G_A	5	76331449	G	A	0.00049862	0.0120062
5:78343233_C_A	5	78343233	C	A	0.00048927	0.0133484
5:75983711_C_T	5	75983711	C	T	0.00158873	0.133517
5:75992254_C_A	5	75992254	C	A	0.00137458	0.0944847
5:76220785_A_G	5	76220785	A	G	0.00035102	0.00697303
5:76717876_T_G	5	76717876	T	G	0.0004169	0.0094242
5:76871843_G_A	5	76871843	G	A	0.0003392	0.00749331
5:76940483_G_C	5	76940483	G	C	-0.0015344	0.14618
5:76898155_G_A	5	76898155	G	A	0.00176294	0.343887
5:76126088_T_A	5	76126088	T	A	0.00031238	0.00541531
5:77984365_G_T	5	77984365	G	T	-0.0014766	0.794895
5:78422570_A_T	5	78422570	A	T	-0.0018603	0.293945
5:75650518_G_A	5	75650518	G	A	0.00036322	0.0103333
5:77998786_A_C	5	77998786	A	C	-0.0021111	0.523559
5:78162789_G_A	5	78162789	G	A	0.00050555	0.0145017
5:76911844_T_A	5	76911844	T	A	0.00065987	0.0387734
5:78012455_A_C	5	78012455	A	C	-0.001838	0.57667
5:77203718_A_G	5	77203718	A	G	-0.0017366	0.236211
5:76933506_G_T	5	76933506	G	T	-0.0014844	0.192977
5:78404120_C_T	5	78404120	C	T	-0.0002299	0.00848087
5:156671102_C_T	5	156671102	C	T	0.00089948	0.0193669
5:157516753_C_G	5	157516753	C	G	-0.0026301	0.250417
5:155645129_C_G	5	155645129	C	G	0.00095037	0.0388986
5:155698038_C_A	5	155698038	C	A	0.00067342	0.0243627
5:157452438_C_T	5	157452438	C	T	-0.0022864	0.331221
5:156673937_G_T	5	156673937	G	T	0.00097127	0.0409557
5:157296580_G_A	5	157296580	G	A	0.00036469	0.00593911
5:155333312_T_C	5	155333312	T	C	-0.0006698	0.0270806
5:156483616_T_C	5	156483616	T	C	0.00117167	0.0587088
5:158300924_C_A	5	158300924	C	A	0.00040966	0.0072273
5:156503767_T_C	5	156503767	T	C	0.0015915	0.12349
5:156612641_G_A	5	156612641	G	A	-0.0016818	0.136435
5:155193973_C_T	5	155193973	C	T	0.00047055	0.0137457
5:154987696_G_C	5	154987696	G	C	0.00051898	0.0136532
5:155042241_G_A	5	155042241	G	A	0.00035302	0.00892011
5:155518105_C_T	5	155518105	C	T	0.00031758	0.00859302
5:157016313_A_G	5	157016313	A	G	-0.0012655	0.10909
5:156757621_C_T	5	156757621	C	T	0.00024189	0.00512478
5:157436948_C_T	5	157436948	C	T	-0.0005195	0.0160122
5:155941238_G_A	5	155941238	G	A	0.00112711	0.0840545
5:157518246_A_G	5	157518246	A	G	-0.0018078	0.440542
5:157460029_A_G	5	157460029	A	G	-0.0004039	0.0124642
5:157732522_T_C	5	157732522	T	C	-0.0004141	0.0123596
5:157036619_G_A	5	157036619	G	A	0.00167492	0.167524
5:156407349_G_A	5	156407349	G	A	-0.0002999	0.00594798
5:158412406_G_T	5	158412406	G	T	0.00066484	0.0273377
5:155661256_G_A	5	155661256	G	A	-0.000301	0.00633139
5:16821309_A_G	5	16821309	A	G	0.00078638	0.0217652
5:16032779_T_C	5	16032779	T	C	0.00066777	0.0187056
5:18375119_G_A	5	18375119	G	A	-0.0005862	0.0133807
5:17264096_G_A	5	17264096	G	A	0.00324421	0.37394
5:18236908_G_T	5	18236908	G	T	-0.0006908	0.0284853
5:18182590_G_A	5	18182590	G	A	-0.0008689	0.035179
5:16386939_G_C	5	16386939	G	C	-0.0023944	0.275132
5:18433482_A_G	5	18433482	A	G	-0.0014038	0.0989934
5:18786400_T_G	5	18786400	T	G	0.0008246	0.0349226
5:17625470_C_T	5	17625470	C	T	0.00042026	0.0110906
5:16117706_C_T	5	16117706	C	T	0.00214427	0.246166
5:18387922_A_T	5	18387922	A	T	-0.0024481	0.555162
5:16856138_A_G	5	16856138	A	G	0.00219649	0.529648
5:14949553_C_T	5	14949553	C	T	-0.0002693	0.00649917
5:18375748_A_G	5	18375748	A	G	-0.0006852	0.0229878
5:18457422_G_C	5	18457422	G	C	-0.0009489	0.0507525
5:14707378_G_A	5	14707378	G	A	-0.0011906	0.893845
5:17280097_T_G	5	17280097	T	G	-0.0007719	0.036397
5:18578106_C_T	5	18578106	C	T	0.00050204	0.012209
5:14872763_T_A	5	14872763	T	A	-0.0004035	0.00874937
5:16873851_G_A	5	16873851	G	A	0.0016634	0.191354
5:16177807_A_G	5	16177807	A	G	-0.0019665	0.72106
5:16818536_C_T	5	16818536	C	T	-0.0002274	0.00667935
5:17076051_A_T	5	17076051	A	T	-0.000397	0.0131887
5:14798727_G_A	5	14798727	G	A	-0.0003975	0.0129057
5:18133332_C_T	5	18133332	C	T	0.00209149	0.573376
5:16874042_G_A	5	16874042	G	A	0.00178698	0.307179
5:18168316_A_G	5	18168316	A	G	0.00062553	0.0344051
5:18945808_T_C	5	18945808	T	C	0.00027303	0.00525856
5:16759034_A_G	5	16759034	A	G	0.00166016	0.216582
5:14578799_T_G	5	14578799	T	G	0.0012543	0.116108
5:18085475_A_T	5	18085475	A	T	-0.0003117	0.00856447
5:16867631_G_C	5	16867631	G	C	-0.0006023	0.0224701
5:16876078_T_C	5	16876078	T	C	0.00173254	0.751438
5:18176583_A_G	5	18176583	A	G	0.00197158	0.497238
5:19536818_C_T	5	19536818	C	T	-0.0003547	0.010271
5:18121830_C_A	5	18121830	C	A	0.00083218	0.0663432
5:16876537_T_C	5	16876537	T	C	-0.0002568	0.00715222
5:19304235_A_G	5	19304235	A	G	-0.0006212	0.0276012
5:89629066_C_T	5	89629066	C	T	0.00173003	0.110262
5:88001260_C_T	5	88001260	C	T	-0.0003132	0.00508849
5:89458261_C_T	5	89458261	C	T	-0.0003629	0.00739991
5:88533048_A_T	5	88533048	A	T	-0.0003878	0.00925239
5:89097798_C_A	5	89097798	C	A	0.00068446	0.0176479
5:88632689_C_A	5	88632689	C	A	-0.0003065	0.00567875
5:88798279_A_G	5	88798279	A	G	-0.0004287	0.0117661
5:89686080_T_C	5	89686080	T	C	-0.002231	0.411848
5:87654927_A_G	5	87654927	A	G	-0.0015796	0.200255
5:61988803_A_G	5	61988803	A	G	-0.00296	0.522464
5:62087527_A_G	5	62087527	A	G	0.00072415	0.0251568
5:61991369_C_T	5	61991369	C	T	-0.0025499	0.300058
5:59858868_T_G	5	59858868	T	G	-0.0016286	0.117854
5:58715833_G_A	5	58715833	G	A	-0.0012035	0.0587023
5:62653718_A_G	5	62653718	A	G	0.00156788	0.0989503
5:60011522_C_T	5	60011522	C	T	-0.0020742	0.208203
5:59176915_T_A	5	59176915	T	A	-0.0009303	0.0439704
5:61088598_C_T	5	61088598	C	T	-0.0005216	0.016673
5:61179693_A_G	5	61179693	A	G	0.0008002	0.0450874
5:63105163_A_G	5	63105163	A	G	0.00102948	0.0471051
5:62538319_T_C	5	62538319	T	C	0.00095234	0.0431129
5:63889554_G_C	5	63889554	G	C	0.00250593	0.4356
5:61272379_T_C	5	61272379	T	C	-0.0005623	0.0209577
5:58722174_C_T	5	58722174	C	T	-0.0008842	0.0503207
5:58636101_G_A	5	58636101	G	A	0.00152013	0.112792
5:62108824_C_A	5	62108824	C	A	-0.000642	0.0284449
5:61110482_T_G	5	61110482	T	G	-0.0006605	0.0232004
5:61458264_C_G	5	61458264	C	G	0.00080228	0.0415011
5:61226096_G_A	5	61226096	G	A	-0.0022793	0.531945
5:61197068_G_A	5	61197068	G	A	-0.0017853	0.747745
5:62764577_A_C	5	62764577	A	C	-0.0018576	0.210521
5:63278689_C_A	5	63278689	C	A	-0.0002569	0.00521538
5:58766871_C_A	5	58766871	C	A	-0.0002924	0.00721384
5:63516773_C_A	5	63516773	C	A	-0.0003065	0.00553968
5:59992279_T_C	5	59992279	T	C	-0.0010832	0.0760566
5:62906013_A_G	5	62906013	A	G	0.00064759	0.024088
5:62642998_G_A	5	62642998	G	A	-0.0003818	0.00791903
5:62545474_G_A	5	62545474	G	A	-0.0003304	0.00783871
5:63217612_T_C	5	63217612	T	C	0.00151981	0.188979
5:58722418_C_T	5	58722418	C	T	-0.0018788	0.340354
5:62069959_T_A	5	62069959	T	A	-0.0002148	0.00577102
5:27084863_C_A	5	27084863	C	A	-0.0010888	0.0708877
5:26817943_G_A	5	26817943	G	A	0.00195351	0.796872
5:27221169_T_G	5	27221169	T	G	-0.0002597	0.00514155
5:26843782_A_G	5	26843782	A	G	-0.0009341	0.0422014
5:27323746_T_C	5	27323746	T	C	0.00097468	0.0351035
5:26818127_G_C	5	26818127	G	C	0.00234083	0.626289
5:26929206_G_A	5	26929206	G	A	-0.000719	0.0337927
5:25987888_C_A	5	25987888	C	A	-0.0002911	0.00713263
5:26753686_A_G	5	26753686	A	G	-0.000803	0.033853
5:26791771_G_T	5	26791771	G	T	-0.0005835	0.018786
5:26851252_T_C	5	26851252	T	C	-0.0003056	0.00762162
5:27625820_C_T	5	27625820	C	T	-0.0002504	0.00500966
5:26851284_A_G	5	26851284	A	G	0.00133391	0.157612
5:26937649_T_G	5	26937649	T	G	-0.0007803	0.0411673
5:26851526_C_G	5	26851526	C	G	-0.0008889	0.0523187
5:27523019_T_A	5	27523019	T	A	0.00044809	0.0126014
5:27273845_A_G	5	27273845	A	G	-0.002131	0.41539
5:27526656_C_T	5	27526656	C	T	-0.0006777	0.0310563
5:26197720_T_G	5	26197720	T	G	-0.000348	0.0118829
5:26573140_A_G	5	26573140	A	G	-0.0004874	0.0246737
5:27741241_A_C	5	27741241	A	C	-0.0004037	0.0169773
5:27080101_C_T	5	27080101	C	T	0.00120104	0.111632
5:99073694_T_C	5	99073694	T	C	-0.0006736	0.0268274
5:98032733_C_A	5	98032733	C	A	0.00038176	0.00752229
5:98563322_C_T	5	98563322	C	T	0.00042814	0.0106898
5:100736247_G_T	5	100736247	G	T	0.00033697	0.00667947
5:98118757_C_G	5	98118757	C	G	0.00117078	0.0649135
5:98524035_T_C	5	98524035	T	C	0.00035433	0.00676928
5:98652038_T_A	5	98652038	T	A	0.00187038	0.227635
5:97416154_C_G	5	97416154	C	G	-0.0015691	0.180409
5:97327977_G_A	5	97327977	G	A	-0.0004553	0.0156652
5:58008342_A_G	5	58008342	A	G	-0.0003993	0.00942534
5:58168456_G_A	5	58168456	G	A	-0.0005142	0.0148907
5:57984680_G_A	5	57984680	G	A	-0.0014279	0.102018
5:58027483_A_G	5	58027483	A	G	-0.0012757	0.0821677
5:58114741_T_G	5	58114741	T	G	0.00045285	0.0133479
5:58426708_A_G	5	58426708	A	G	-0.0002354	0.00661634
5:58332207_A_G	5	58332207	A	G	0.00044092	0.0123825
6:28436060_C_T	6	28436060	C	T	-0.0085255	0.278411
6:28486822_T_C	6	28486822	T	C	-0.0060563	0.308604
6:28448894_A_T	6	28448894	A	T	-0.0024663	0.187238
6:27321102_G_T	6	27321102	G	T	-0.0005899	0.0120222
6:28492482_C_G	6	28492482	C	G	-0.0025592	0.143124
6:28704374_G_T	6	28704374	G	T	-0.0005137	0.0096999
6:28417152_C_A	6	28417152	C	A	-0.002882	0.454595
6:27641958_G_C	6	27641958	G	C	-0.0021937	0.180515
6:28680500_C_T	6	28680500	C	T	-0.0003257	0.00504762
6:28575928_G_C	6	28575928	G	C	0.00114338	0.917145
6:27611741_G_C	6	27611741	G	C	-0.0007003	0.0188186
6:31183296_A_T	6	31183296	A	T	0.00061138	0.0111197
6:28037020_G_T	6	28037020	G	T	-0.0011757	0.0779211
6:25202391_G_A	6	25202391	G	A	0.00095114	0.0316883
6:29581113_A_G	6	29581113	A	G	0.00153637	0.0984512
6:30975923_C_T	6	30975923	C	T	0.00050699	0.0108671
6:29476508_G_T	6	29476508	G	T	-0.0011496	0.0966086
6:28108788_C_T	6	28108788	C	T	-0.0015437	0.272429
6:31180774_G_A	6	31180774	G	A	0.00122012	0.0779734
6:31116845_C_T	6	31116845	C	T	0.00077881	0.0291966
6:25331300_C_T	6	25331300	C	T	-0.0009633	0.0427527
6:27292928_T_G	6	27292928	T	G	-0.0004955	0.0193447
6:31191509_C_T	6	31191509	C	T	0.00072999	0.0310325
6:28557129_A_G	6	28557129	A	G	-0.0005931	0.0372186
6:26687991_T_C	6	26687991	T	C	-0.0002743	0.0062918
6:28095146_A_T	6	28095146	A	T	-0.000304	0.0159135
6:31299486_C_T	6	31299486	C	T	0.00111818	0.0880841
6:31197263_G_T	6	31197263	G	T	0.00145039	0.123619
6:29487974_T_C	6	29487974	T	C	0.00032857	0.00587639
6:31315109_T_C	6	31315109	T	C	0.00174304	0.425299
6:26216113_G_T	6	26216113	G	T	-0.0004637	0.0149399
6:28147019_C_A	6	28147019	C	A	-0.0007625	0.0655043
6:31319355_G_T	6	31319355	G	T	0.00177451	0.400596
6:29785384_A_T	6	29785384	A	T	0.00170027	0.408943
6:29604264_T_G	6	29604264	T	G	0.00133635	0.134648
6:29488576_A_C	6	29488576	A	C	0.00127	0.832415
6:27256346_G_C	6	27256346	G	C	0.00146896	0.220787
6:29548216_T_C	6	29548216	T	C	-0.0004654	0.0192912
6:28404463_G_C	6	28404463	G	C	0.00045034	0.0142085
6:26287392_G_A	6	26287392	G	A	0.00043022	0.0115514
6:26439216_G_A	6	26439216	G	A	-0.0002374	0.00570029
6:30968398_C_T	6	30968398	C	T	-0.0002497	0.00500336
6:26453415_A_G	6	26453415	A	G	-0.0002933	0.00975032
6:31275850_G_A	6	31275850	G	A	-0.0012285	0.14408
6:31315165_T_C	6	31315165	T	C	0.00142711	0.670478
6:25791927_C_T	6	25791927	C	T	-0.000258	0.00533441
6:17377301_T_G	6	17377301	T	G	0.00346402	0.0261311
6:19423283_A_C	6	19423283	A	C	0.00272606	0.05462
6:19408892_G_A	6	19408892	G	A	0.00408072	0.0976924
6:19381355_T_C	6	19381355	T	C	0.00591042	0.214899
6:19192422_A_G	6	19192422	A	G	0.00101335	0.0218495
6:17899765_C_T	6	17899765	C	T	0.00060827	0.0134993
6:20062052_G_A	6	20062052	G	A	-0.0005178	0.0128064
6:15016472_T_C	6	15016472	T	C	0.00351592	0.1882
6:17355154_A_G	6	17355154	A	G	0.00062638	0.0162923
6:17620971_G_C	6	17620971	G	C	0.00073469	0.0160673
6:18330781_T_C	6	18330781	T	C	-0.0040619	0.353876
6:14983333_G_C	6	14983333	G	C	-0.0027181	0.758992
6:19824971_C_A	6	19824971	C	A	0.00307692	0.202867
6:19806810_T_C	6	19806810	T	C	0.00227697	0.109808
6:18862440_A_G	6	18862440	A	G	0.00054955	0.0138234
6:17729833_G_A	6	17729833	G	A	0.00101337	0.0350959
6:19917167_C_T	6	19917167	C	T	0.00374074	0.286092
6:19423367_A_G	6	19423367	A	G	0.00200547	0.153012
6:14869699_C_T	6	14869699	C	T	0.00045011	0.00944078
6:18328374_C_A	6	18328374	C	A	0.00286009	0.316466
6:19220652_A_G	6	19220652	A	G	-0.0024691	0.213989
6:17507048_T_G	6	17507048	T	G	-0.000841	0.0242298
6:17960447_C_G	6	17960447	C	G	0.00080623	0.0283659
6:19381743_A_G	6	19381743	A	G	0.0026236	0.365479
6:19259662_A_C	6	19259662	A	C	-0.00263	0.388075
6:15022437_G_A	6	15022437	G	A	0.00167732	0.183565
6:14944752_C_T	6	14944752	C	T	0.00162268	0.119629
6:18342134_A_G	6	18342134	A	G	-0.0024307	0.252878
6:17438087_G_A	6	17438087	G	A	-0.0006926	0.0253663
6:14829118_G_A	6	14829118	G	A	0.00111694	0.0533908
6:19387482_C_T	6	19387482	C	T	0.00049107	0.0178741
6:18633106_T_C	6	18633106	T	C	0.00041587	0.0159778
6:19786682_T_A	6	19786682	T	A	0.00242727	0.422385
6:17131745_G_A	6	17131745	G	A	0.00050122	0.0152674
6:14433193_T_A	6	14433193	T	A	0.00076441	0.0236337
6:15081665_G_C	6	15081665	G	C	0.00182031	0.792098
6:18393606_T_C	6	18393606	T	C	0.00160619	0.248289
6:14997706_T_C	6	14997706	T	C	-0.001894	0.671144
6:14862060_G_A	6	14862060	G	A	-0.0003435	0.0101657
6:18588447_T_C	6	18588447	T	C	0.00061735	0.0243355
6:15078289_C_A	6	15078289	C	A	0.0018308	0.785786
6:19975946_G_A	6	19975946	G	A	-0.0021424	0.26342
6:15232501_C_T	6	15232501	C	T	-0.0003548	0.00626811
6:20189661_C_T	6	20189661	C	T	0.00047959	0.0163431
6:17444741_T_C	6	17444741	T	C	0.00080469	0.0402268
6:17211255_A_G	6	17211255	A	G	0.00032538	0.00577738
6:14296560_C_G	6	14296560	C	G	0.00205144	0.241271
6:18768598_A_C	6	18768598	A	C	0.00040453	0.00821486
6:17701422_C_T	6	17701422	C	T	-0.0005853	0.0217551
6:17732368_A_G	6	17732368	A	G	0.00067297	0.0240146
6:18789610_C_T	6	18789610	C	T	-0.0001942	0.00666874
6:18970793_G_A	6	18970793	G	A	-0.0011501	0.888077
6:15630603_C_T	6	15630603	C	T	-0.0003459	0.00786545
6:17749377_A_C	6	17749377	A	C	0.00047931	0.00870521
6:20099162_C_T	6	20099162	C	T	-0.0020092	0.674108
6:19468271_C_T	6	19468271	C	T	0.00030972	0.00872355
6:18349876_C_T	6	18349876	C	T	-0.0007993	0.0485268
6:14829238_C_A	6	14829238	C	A	0.0005688	0.0203767
6:20036142_G_A	6	20036142	G	A	-0.000576	0.0198058
6:15025686_G_C	6	15025686	G	C	0.00190862	0.600543
6:19209624_T_C	6	19209624	T	C	0.00141809	0.279177
6:17132311_C_T	6	17132311	C	T	-0.0005315	0.0175572
6:18401381_A_G	6	18401381	A	G	0.00142821	0.44239
6:19798141_C_T	6	19798141	C	T	0.00176545	0.379827
6:14360081_T_C	6	14360081	T	C	0.00056621	0.0205228
6:18471424_T_G	6	18471424	T	G	0.00031457	0.00637991
6:18404712_C_T	6	18404712	C	T	-0.0002814	0.00690112
6:14846939_T_C	6	14846939	T	C	-0.0004662	0.0235436
6:14076606_C_T	6	14076606	C	T	0.00084006	0.0407211
6:18185283_C_T	6	18185283	C	T	0.00058719	0.0244568
6:18507792_G_A	6	18507792	G	A	-0.0002958	0.00611951
6:15781571_A_T	6	15781571	A	T	-0.000298	0.00692201
6:18663756_T_G	6	18663756	T	G	0.00097666	0.0588511
6:14940709_T_C	6	14940709	T	C	-0.0016309	0.552406
6:20084107_A_G	6	20084107	A	G	0.00067854	0.0306804
6:19082663_T_A	6	19082663	T	A	0.00129911	0.180428
6:15301311_G_A	6	15301311	G	A	0.00056781	0.0207069
6:18568261_C_T	6	18568261	C	T	0.00068415	0.0309957
6:14828217_C_A	6	14828217	C	A	0.00176345	0.275818
6:17729871_C_G	6	17729871	C	G	0.00180831	0.410107
6:19415967_T_C	6	19415967	T	C	0.0015763	0.350895
6:15094221_G_A	6	15094221	G	A	-0.0008394	0.0496798
6:15870692_C_T	6	15870692	C	T	-0.0002638	0.00681794
6:6516534_G_C	6	6516534	G	C	-0.0008964	0.0191694
6:5616660_A_T	6	5616660	A	T	0.000413	0.00560125
6:6730512_G_A	6	6730512	G	A	0.00369957	0.529862
6:6746166_G_C	6	6746166	G	C	-0.0035167	0.608465
6:5661789_G_T	6	5661789	G	T	0.00029964	0.00595787
6:6856180_C_T	6	6856180	C	T	0.00028268	0.00505538
6:5659111_C_T	6	5659111	C	T	0.00041142	0.0110861
6:5429738_G_A	6	5429738	G	A	0.0007834	0.0284225
6:5004840_A_C	6	5004840	A	C	-0.0003954	0.0104505
6:6687935_G_T	6	6687935	G	T	0.00042698	0.00818505
6:5642874_C_T	6	5642874	C	T	-0.0007979	0.0412205
6:5610053_A_G	6	5610053	A	G	0.00031257	0.00791889
6:5389403_C_A	6	5389403	C	A	0.00112004	0.0593607
6:7210408_A_G	6	7210408	A	G	-0.0003617	0.0102699
6:4894001_T_C	6	4894001	T	C	0.00044291	0.00918281
6:7454601_T_C	6	7454601	T	C	-0.0003019	0.0071634
6:6728164_G_A	6	6728164	G	A	-0.0005522	0.029918
6:7388927_A_G	6	7388927	A	G	-0.0003604	0.0139707
6:5666076_T_C	6	5666076	T	C	-0.0004577	0.0204667
6:39154866_A_G	6	39154866	A	G	-0.0042676	0.262468
6:39163201_A_G	6	39163201	A	G	-0.0048988	0.313365
6:39162227_G_A	6	39162227	G	A	0.00376557	0.501149
6:40607717_C_T	6	40607717	C	T	0.00068611	0.0169201
6:39150098_G_A	6	39150098	G	A	-0.0024543	0.411064
6:39507515_G_T	6	39507515	G	T	0.00050468	0.00890496
6:38901359_C_T	6	38901359	C	T	0.00036955	0.00518317
6:39126833_C_T	6	39126833	C	T	-0.0017957	0.34214
6:39907430_A_G	6	39907430	A	G	0.00045758	0.00863989
6:38786528_G_A	6	38786528	G	A	-0.002456	0.20714
6:39331928_C_T	6	39331928	C	T	-0.0004497	0.0142828
6:39181175_G_T	6	39181175	G	T	-0.0009702	0.071596
6:40901155_C_T	6	40901155	C	T	0.00101985	0.0341966
6:40380338_C_T	6	40380338	C	T	0.00238079	0.65107
6:38991560_T_G	6	38991560	T	G	0.00157444	0.11192
6:40116465_G_A	6	40116465	G	A	0.00056691	0.0138279
6:40278863_G_A	6	40278863	G	A	-0.0004572	0.0174434
6:37440836_A_G	6	37440836	A	G	0.0003345	0.0057852
6:41075960_T_C	6	41075960	T	C	0.00079222	0.0307526
6:40658163_G_A	6	40658163	G	A	-0.0006828	0.0300288
6:38392772_T_C	6	38392772	T	C	0.00079353	0.034027
6:40619700_T_C	6	40619700	T	C	-0.0007458	0.0348934
6:40903096_T_A	6	40903096	T	A	0.00034615	0.00576332
6:40022628_A_G	6	40022628	A	G	-0.0004313	0.00997261
6:40730838_G_A	6	40730838	G	A	-0.0005563	0.0181918
6:41290704_T_C	6	41290704	T	C	0.00199709	0.191938
6:40215680_C_T	6	40215680	C	T	0.00059516	0.0148423
6:38688109_A_G	6	38688109	A	G	-0.0022327	0.453947
6:38319378_C_T	6	38319378	C	T	0.0006886	0.0268763
6:40266265_C_T	6	40266265	C	T	0.00130256	0.0934059
6:40556651_G_T	6	40556651	G	T	0.00071549	0.0210218
6:41172063_A_T	6	41172063	A	T	0.00030133	0.00631321
6:41391798_A_G	6	41391798	A	G	0.0013682	0.114948
6:37708980_G_A	6	37708980	G	A	-0.0004012	0.0133156
6:38723426_A_G	6	38723426	A	G	0.00082382	0.0425284
6:38888413_G_A	6	38888413	G	A	-0.0021713	0.337395
6:41200245_A_G	6	41200245	A	G	0.00201876	0.354256
6:39176115_C_T	6	39176115	C	T	0.00040495	0.0110152
6:41185430_T_C	6	41185430	T	C	0.00164228	0.812108
6:40221971_T_C	6	40221971	T	C	-0.0003628	0.0103329
6:38208652_G_A	6	38208652	G	A	0.00157317	0.834848
6:40347918_A_G	6	40347918	A	G	0.00179934	0.39005
6:39926394_G_A	6	39926394	G	A	-0.0002462	0.00503153
6:38688474_G_A	6	38688474	G	A	-0.0013862	0.125901
6:41414550_G_A	6	41414550	G	A	0.00085936	0.045574
6:41420922_C_T	6	41420922	C	T	0.00031994	0.00752864
6:41001868_G_T	6	41001868	G	T	-0.0003666	0.00916434
6:40542073_T_C	6	40542073	T	C	0.00198783	0.603261
6:37781234_G_A	6	37781234	G	A	-0.0003097	0.00640166
6:37489487_G_A	6	37489487	G	A	-0.0016807	0.203811
6:39160829_T_C	6	39160829	T	C	-0.000414	0.013811
6:7916909_T_C	6	7916909	T	C	-0.0057299	0.183318
6:7983052_C_T	6	7983052	C	T	-0.0004895	0.00955145
6:7917086_G_A	6	7917086	G	A	-0.0029433	0.250258
6:7676267_T_C	6	7676267	T	C	-0.0022694	0.202359
6:6347986_A_G	6	6347986	A	G	-0.0004481	0.0122475
6:8274803_C_T	6	8274803	C	T	0.00045526	0.013318
6:6119993_G_A	6	6119993	G	A	-0.000926	0.052791
6:7176468_A_T	6	7176468	A	T	-0.0005761	0.0240482
6:7801112_T_C	6	7801112	T	C	0.00168006	0.156146
6:6031899_G_A	6	6031899	G	A	-0.0010957	0.0803145
6:7730264_G_C	6	7730264	G	C	0.00072151	0.0386749
6:7563232_T_G	6	7563232	T	G	-0.0020115	0.445249
6:6477633_C_G	6	6477633	C	G	0.00070863	0.0346251
6:7637962_A_T	6	7637962	A	T	0.00116061	0.0811305
6:8704480_G_A	6	8704480	G	A	-0.0002863	0.00903795
6:112535131_C_A	6	112535131	C	A	0.00481201	0.126029
6:111323187_G_A	6	111323187	G	A	0.00062646	0.0114036
6:110259941_C_T	6	110259941	C	T	-0.0033136	0.373
6:111374999_C_T	6	111374999	C	T	0.0007137	0.0182221
6:110885044_T_G	6	110885044	T	G	0.00256212	0.789264
6:110541755_G_C	6	110541755	G	C	0.00116919	0.047523
6:110186638_T_A	6	110186638	T	A	-0.0028024	0.580267
6:112216677_C_A	6	112216677	C	A	-0.0014235	0.0814722
6:114907340_T_A	6	114907340	T	A	-0.0004699	0.0102294
6:112596720_C_T	6	112596720	C	T	-0.0008439	0.03126
6:111628879_C_T	6	111628879	C	T	0.00192973	0.119559
6:112692753_C_T	6	112692753	C	T	-0.0013543	0.0658692
6:112746068_C_T	6	112746068	C	T	0.00067579	0.0228219
6:110261409_C_T	6	110261409	C	T	-0.0021592	0.598054
6:112567212_C_G	6	112567212	C	G	0.00205322	0.267409
6:111191612_G_C	6	111191612	G	C	0.00062219	0.0292704
6:112326382_G_C	6	112326382	G	C	0.00113175	0.0773416
6:112341612_G_A	6	112341612	G	A	-0.0009161	0.0537594
6:110443138_T_C	6	110443138	T	C	0.00220935	0.305663
6:113924153_G_A	6	113924153	G	A	0.00177944	0.657149
6:110429020_T_A	6	110429020	T	A	0.00163351	0.144881
6:112175429_C_T	6	112175429	C	T	-0.0003557	0.00901911
6:110168228_C_G	6	110168228	C	G	-0.0003235	0.0070176
6:110228667_T_C	6	110228667	T	C	-0.0012434	0.0969106
6:111991044_G_T	6	111991044	G	T	-0.0004952	0.016629
6:113747088_A_C	6	113747088	A	C	0.00032778	0.00590541
6:110786554_A_G	6	110786554	A	G	0.00035358	0.00729482
6:110241168_G_A	6	110241168	G	A	-0.0006017	0.0244949
6:111045054_C_T	6	111045054	C	T	0.00023175	0.00560038
6:109261469_G_A	6	109261469	G	A	-0.0004296	0.0103256
6:111648558_G_T	6	111648558	G	T	0.00065005	0.0285758
6:110145024_G_A	6	110145024	G	A	-0.0009636	0.0584776
6:112371445_T_A	6	112371445	T	A	0.00154454	0.150383
6:112467446_C_G	6	112467446	C	G	0.00054317	0.0181852
6:110102601_C_A	6	110102601	C	A	0.0017728	0.659849
6:110592355_G_A	6	110592355	G	A	0.00050087	0.0177508
6:111587030_A_G	6	111587030	A	G	-0.0003388	0.00906156
6:112537682_A_G	6	112537682	A	G	-0.0005358	0.0211956
6:110274310_T_C	6	110274310	T	C	-0.0010349	0.846
6:110456624_A_T	6	110456624	A	T	-0.0003102	0.0115806
6:115105562_T_C	6	115105562	T	C	-0.0003617	0.0139234
6:110276278_G_A	6	110276278	G	A	-0.0004476	0.0188695
6:111184481_C_T	6	111184481	C	T	-0.0002357	0.00520837
6:83575252_C_T	6	83575252	C	T	-0.0005082	0.00802891
6:82812743_G_A	6	82812743	G	A	0.00044983	0.00613371
6:85201893_A_T	6	85201893	A	T	0.00448082	0.2293
6:85137525_T_C	6	85137525	T	C	-0.0044878	0.592768
6:83586200_A_T	6	83586200	A	T	-0.0004337	0.00746786
6:81238436_G_A	6	81238436	G	A	0.00065765	0.0148478
6:81354782_C_T	6	81354782	C	T	0.0029446	0.674104
6:81345076_A_G	6	81345076	A	G	0.0029709	0.484727
6:80562960_C_T	6	80562960	C	T	-0.0003665	0.00680624
6:80796863_G_A	6	80796863	G	A	-0.0003851	0.00654703
6:81338473_G_A	6	81338473	G	A	0.00269063	0.537978
6:80725000_G_C	6	80725000	G	C	-0.0010206	0.042047
6:83610495_T_A	6	83610495	T	A	-0.0007171	0.0144163
6:83191092_G_A	6	83191092	G	A	-0.0008353	0.0312119
6:85188768_T_C	6	85188768	T	C	-0.0027365	0.520486
6:86674273_C_A	6	86674273	C	A	-0.0011529	0.0463689
6:86024876_G_T	6	86024876	G	T	0.00076419	0.0175317
6:82799620_A_G	6	82799620	A	G	-0.0028573	0.745663
6:85016847_T_A	6	85016847	T	A	-0.0006892	0.0257029
6:83502874_C_T	6	83502874	C	T	-0.000271	0.00529346
6:83375325_A_G	6	83375325	A	G	-0.0005717	0.0193959
6:84774408_A_G	6	84774408	A	G	-0.0019878	0.303657
6:82570007_G_T	6	82570007	G	T	0.00103414	0.0519323
6:84420359_T_C	6	84420359	T	C	-0.0006769	0.0216318
6:84200680_G_A	6	84200680	G	A	-0.0005032	0.0194511
6:81353795_C_G	6	81353795	C	G	0.00084138	0.0288087
6:86751592_A_G	6	86751592	A	G	0.00043152	0.00972099
6:81374150_G_C	6	81374150	G	C	-0.0014593	0.218318
6:85805584_G_A	6	85805584	G	A	-0.0023597	0.379065
6:83527737_A_G	6	83527737	A	G	-0.0022827	0.556638
6:81395986_C_T	6	81395986	C	T	-0.0003404	0.00561229
6:85392517_A_G	6	85392517	A	G	0.00050324	0.0146881
6:83225042_C_T	6	83225042	C	T	-0.0007195	0.0369069
6:82467107_T_C	6	82467107	T	C	0.00183344	0.226913
6:84661714_C_T	6	84661714	C	T	0.0003161	0.00606259
6:82984731_T_C	6	82984731	T	C	0.00043993	0.00558979
6:82817169_A_T	6	82817169	A	T	-0.0005929	0.0205678
6:82431304_C_A	6	82431304	C	A	0.00215107	0.388294
6:80623003_A_T	6	80623003	A	T	-0.0009289	0.0655226
6:80105549_A_G	6	80105549	A	G	-0.0003199	0.00725074
6:80660082_G_C	6	80660082	G	C	0.00086789	0.0458101
6:85030237_A_G	6	85030237	A	G	0.00071587	0.0388978
6:84830365_T_C	6	84830365	T	C	-0.0009202	0.062082
6:81590095_T_A	6	81590095	T	A	0.00030014	0.00508969
6:82533441_T_C	6	82533441	T	C	0.00046645	0.0128114
6:80210783_T_C	6	80210783	T	C	0.00027798	0.00580272
6:83574322_G_A	6	83574322	G	A	0.00056077	0.0206017
6:82586258_A_C	6	82586258	A	C	-0.0008452	0.0479366
6:83401432_C_T	6	83401432	C	T	-0.0003884	0.0126332
6:85140178_A_C	6	85140178	A	C	-0.0014743	0.194295
6:81993718_A_G	6	81993718	A	G	0.00028931	0.0059346
6:84859870_T_C	6	84859870	T	C	0.00055667	0.0168839
6:83434665_T_A	6	83434665	T	A	-0.0020582	0.448902
6:84945776_G_A	6	84945776	G	A	-0.0002478	0.0063891
6:81309680_C_A	6	81309680	C	A	0.00150033	0.342554
6:81182062_C_A	6	81182062	C	A	0.00140695	0.264236
6:82164088_C_T	6	82164088	C	T	-0.0021604	0.441519
6:81360131_T_C	6	81360131	T	C	-0.0011578	0.142597
6:84894942_C_T	6	84894942	C	T	0.00071157	0.0411085
6:81826599_G_A	6	81826599	G	A	0.00034059	0.0148336
6:80890016_C_T	6	80890016	C	T	0.00087034	0.0500224
6:84069648_C_T	6	84069648	C	T	-0.0005995	0.0256032
6:80459092_T_A	6	80459092	T	A	-0.0003018	0.0101852
6:80577081_C_T	6	80577081	C	T	-0.0003613	0.0133637
6:80623862_T_C	6	80623862	T	C	-0.0002703	0.00719126
6:83619138_T_G	6	83619138	T	G	-0.0004911	0.0192343
6:2517914_A_G	6	2517914	A	G	0.00569045	0.64513
6:3615725_A_G	6	3615725	A	G	-0.0005036	0.0180102
6:4597588_G_A	6	4597588	G	A	0.00040304	0.00613649
6:2565790_C_T	6	2565790	C	T	0.00254764	0.646287
6:2887927_C_G	6	2887927	C	G	-0.0002841	0.00668037
6:2876535_G_A	6	2876535	G	A	0.00272482	0.578188
6:4499029_T_C	6	4499029	T	C	-0.0026561	0.704645
6:2576935_T_C	6	2576935	T	C	-0.0015074	0.152567
6:4481287_A_C	6	4481287	A	C	-0.0019954	0.171173
6:3104696_C_T	6	3104696	C	T	-0.001741	0.212723
6:3872962_C_T	6	3872962	C	T	0.000476	0.0202422
6:2170164_G_A	6	2170164	G	A	-0.0007371	0.029356
6:2424636_G_A	6	2424636	G	A	0.00055965	0.0203604
6:3834477_A_C	6	3834477	A	C	0.00079057	0.0273384
6:2840059_C_T	6	2840059	C	T	0.00228373	0.534534
6:3628570_C_A	6	3628570	C	A	0.00058941	0.0214702
6:2543846_C_G	6	2543846	C	G	0.00185781	0.371348
6:4791574_G_C	6	4791574	G	C	0.00026472	0.00592345
6:3572759_C_T	6	3572759	C	T	-0.0005587	0.0249743
6:3518590_A_T	6	3518590	A	T	-0.0004416	0.0122988
6:2781800_G_T	6	2781800	G	T	-0.0016271	0.135726
6:2533161_T_C	6	2533161	T	C	0.00090418	0.056234
6:3976719_G_A	6	3976719	G	A	0.00069174	0.0422167
6:4999704_T_C	6	4999704	T	C	-0.0001728	0.00504827
6:3519696_G_A	6	3519696	G	A	0.00029653	0.00690151
6:3745018_G_A	6	3745018	G	A	0.00064722	0.023107
6:2908786_C_T	6	2908786	C	T	0.00098886	0.0764459
6:3628937_C_T	6	3628937	C	T	-0.0002278	0.00739741
6:105735164_T_C	6	105735164	T	C	-0.0039969	0.123633
6:105630330_T_G	6	105630330	T	G	0.00151886	0.898576
6:105741552_C_T	6	105741552	C	T	-0.0009895	0.0369029
6:105655028_A_G	6	105655028	A	G	-0.0007632	0.0267029
6:105631031_G_A	6	105631031	G	A	0.00178077	0.879949
6:102534862_A_C	6	102534862	A	C	-0.0007521	0.0197363
6:106160176_C_T	6	106160176	C	T	0.00265547	0.149694
6:103837158_G_T	6	103837158	G	T	0.00165056	0.0854427
6:103730679_A_G	6	103730679	A	G	0.00097426	0.0318176
6:102402015_G_T	6	102402015	G	T	-0.0004233	0.00828223
6:105116517_C_G	6	105116517	C	G	-0.0005303	0.00863858
6:103498928_A_G	6	103498928	A	G	0.00040299	0.00614274
6:105670112_C_A	6	105670112	C	A	-0.0013553	0.0708099
6:105079992_C_G	6	105079992	C	G	0.00234961	0.25025
6:105545390_C_T	6	105545390	C	T	-0.0008409	0.0332865
6:105712501_A_G	6	105712501	A	G	-0.0007828	0.0346778
6:103960280_G_T	6	103960280	G	T	0.00207552	0.207348
6:104438609_T_C	6	104438609	T	C	-0.0005023	0.0140217
6:106142681_T_C	6	106142681	T	C	0.00265971	0.280124
6:105550250_A_T	6	105550250	A	T	0.00117687	0.886722
6:105097190_C_A	6	105097190	C	A	0.00222124	0.308393
6:105097406_T_C	6	105097406	T	C	-0.0002193	0.00704225
6:105082979_A_G	6	105082979	A	G	-0.000515	0.0152588
6:105091850_C_T	6	105091850	C	T	0.00163767	0.166938
6:106172949_G_A	6	106172949	G	A	0.00077939	0.0338305
6:103060075_A_G	6	103060075	A	G	-0.000282	0.00611203
6:104592814_G_A	6	104592814	G	A	0.00030517	0.00605154
6:104806451_T_A	6	104806451	T	A	-0.0019386	0.689689
6:105472013_G_A	6	105472013	G	A	-0.0008295	0.0452184
6:105555047_T_C	6	105555047	T	C	-0.0004388	0.0171706
6:105634269_C_T	6	105634269	C	T	0.00158448	0.739889
6:106185884_A_C	6	106185884	A	C	0.00072502	0.0273005
6:105442815_C_T	6	105442815	C	T	-0.000545	0.0199386
6:104768201_A_G	6	104768201	A	G	0.00151923	0.195776
6:102298281_A_T	6	102298281	A	T	0.00076619	0.0466523
6:105917437_G_A	6	105917437	G	A	0.0004418	0.0122127
6:105704600_C_A	6	105704600	C	A	-0.0010147	0.0894835
6:102331757_A_G	6	102331757	A	G	-0.0014254	0.869563
6:102613151_T_C	6	102613151	T	C	0.00032937	0.00676259
6:105301086_G_A	6	105301086	G	A	0.00057695	0.0287381
6:106175062_C_T	6	106175062	C	T	0.00050844	0.0177151
6:102832325_G_C	6	102832325	G	C	-0.0005698	0.0284492
6:105648210_C_T	6	105648210	C	T	-0.0002483	0.00719349
6:104066021_T_G	6	104066021	T	G	-0.0002072	0.00574684
6:54708317_G_A	6	54708317	G	A	0.00140202	0.0240987
6:54290483_T_C	6	54290483	T	C	0.00287729	0.155435
6:55086402_A_G	6	55086402	A	G	0.00138142	0.0412812
6:55194896_C_T	6	55194896	C	T	-0.0039321	0.489407
6:56212175_A_T	6	56212175	A	T	-0.0042769	0.356048
6:55257309_A_G	6	55257309	A	G	-0.0027581	0.322795
6:55141019_G_A	6	55141019	G	A	-0.0024474	0.241168
6:55305291_T_C	6	55305291	T	C	-0.0026019	0.425897
6:54607220_G_A	6	54607220	G	A	0.00117976	0.0400274
6:55162885_C_T	6	55162885	C	T	0.00198433	0.547713
6:55805211_C_T	6	55805211	C	T	-0.0015362	0.0875759
6:54179404_G_A	6	54179404	G	A	0.00065622	0.0165855
6:54690036_T_C	6	54690036	T	C	0.00175835	0.122999
6:56276817_G_A	6	56276817	G	A	-0.001764	0.169635
6:55639619_G_A	6	55639619	G	A	0.0026787	0.301685
6:55217813_T_C	6	55217813	T	C	-0.0018043	0.593018
6:56904997_C_A	6	56904997	C	A	0.00030014	0.00534147
6:56244778_G_A	6	56244778	G	A	-0.0011103	0.0729677
6:55050595_A_G	6	55050595	A	G	-0.0015705	0.148326
6:54467267_A_G	6	54467267	A	G	0.00209298	0.656115
6:55591185_A_G	6	55591185	A	G	0.00153263	0.11991
6:56298650_A_G	6	56298650	A	G	-0.0005515	0.0181708
6:56279091_A_T	6	56279091	A	T	0.00197975	0.421362
6:55625436_T_A	6	55625436	T	A	-0.00058	0.0169833
6:54563090_T_C	6	54563090	T	C	0.00094511	0.0776083
6:56377713_C_T	6	56377713	C	T	-0.0004699	0.0183182
6:56261578_G_A	6	56261578	G	A	-0.0004857	0.0195471
6:54248168_T_C	6	54248168	T	C	-0.0012705	0.0861227
6:54157870_G_A	6	54157870	G	A	-0.0006798	0.0187366
6:56913990_A_G	6	56913990	A	G	-0.0002769	0.00716059
6:56204017_C_T	6	56204017	C	T	0.00170481	0.226532
6:54673205_G_T	6	54673205	G	T	0.00048023	0.0140019
6:53997818_G_A	6	53997818	G	A	0.00043977	0.0139953
6:55724685_T_C	6	55724685	T	C	0.00041504	0.00651142
6:54959236_G_T	6	54959236	G	T	0.00163968	0.21789
6:54203938_C_T	6	54203938	C	T	0.00084131	0.0723249
6:54562935_T_C	6	54562935	T	C	-0.0016356	0.313263
6:55117712_C_A	6	55117712	C	A	0.00051847	0.0172998
6:54163437_A_G	6	54163437	A	G	0.00041412	0.0110067
6:55040674_G_T	6	55040674	G	T	0.00028207	0.00646787
6:56692572_G_A	6	56692572	G	A	-0.0005834	0.0332993
6:54982950_T_G	6	54982950	T	G	-0.0015279	0.255031
6:45807537_A_G	6	45807537	A	G	0.00137691	0.0404461
6:45610111_C_A	6	45610111	C	A	-0.0017789	0.0557204
6:45729657_G_A	6	45729657	G	A	0.0015354	0.0433897
6:45674061_T_C	6	45674061	T	C	0.00138881	0.0485908
6:45833666_C_A	6	45833666	C	A	0.00294034	0.164301
6:45743473_A_G	6	45743473	A	G	0.00341354	0.343559
6:45730313_A_C	6	45730313	A	C	0.00334335	0.60105
6:45808171_C_G	6	45808171	C	G	0.00202192	0.183103
6:48345534_G_A	6	48345534	G	A	-0.0017163	0.0813722
6:45408831_G_A	6	45408831	G	A	-0.0006354	0.0154089
6:45549899_C_T	6	45549899	C	T	0.00178807	0.123003
6:47292695_C_T	6	47292695	C	T	-0.0003898	0.00588044
6:46949086_T_C	6	46949086	T	C	0.0004303	0.00511017
6:44590406_A_G	6	44590406	A	G	-0.0004872	0.0122204
6:45649072_G_C	6	45649072	G	C	0.00041624	0.0126777
6:45839272_C_G	6	45839272	C	G	0.00033753	0.00658854
6:47311898_T_C	6	47311898	T	C	0.00117795	0.0569005
6:44415229_A_G	6	44415229	A	G	-0.0003126	0.00983065
6:46096777_T_C	6	46096777	T	C	0.00138242	0.0668938
6:45698116_A_C	6	45698116	A	C	-0.0020525	0.754244
6:45675351_T_C	6	45675351	T	C	0.00159753	0.130668
6:48318399_C_T	6	48318399	C	T	-0.0003894	0.0130334
6:45928400_C_T	6	45928400	C	T	0.00228682	0.627189
6:45908331_T_C	6	45908331	T	C	-0.0007901	0.0345073
6:45772874_G_A	6	45772874	G	A	0.00105867	0.10286
6:48318490_G_A	6	48318490	G	A	0.00053286	0.0149198
6:46031194_G_A	6	46031194	G	A	0.00078398	0.0427028
6:46038348_C_A	6	46038348	C	A	-0.0011275	0.0804887
6:45655270_G_A	6	45655270	G	A	0.00030909	0.00653395
6:45392426_G_A	6	45392426	G	A	-0.0002885	0.00680577
6:47155696_C_T	6	47155696	C	T	-0.0002127	0.00528599
6:45394741_T_C	6	45394741	T	C	0.00099052	0.0561941
6:46726915_C_A	6	46726915	C	A	0.00062437	0.0218835
6:44670330_T_A	6	44670330	T	A	0.00133991	0.0980585
6:44467817_T_G	6	44467817	T	G	0.00150419	0.172718
6:46726441_G_C	6	46726441	G	C	0.0018256	0.719533
6:45903736_C_G	6	45903736	C	G	-0.0003425	0.00868409
6:45777794_G_A	6	45777794	G	A	0.00165142	0.347267
6:45785581_G_C	6	45785581	G	C	-0.0003595	0.0132968
6:45910464_A_C	6	45910464	A	C	-0.0017287	0.346295
6:45342672_G_A	6	45342672	G	A	-0.0004407	0.0190229
6:45246577_C_T	6	45246577	C	T	-0.0012623	0.106728
6:44980857_G_A	6	44980857	G	A	-0.0002419	0.00513937
6:45719133_A_C	6	45719133	A	C	-0.0012713	0.164872
6:46987353_G_A	6	46987353	G	A	-0.0004898	0.0213547
6:47299638_G_A	6	47299638	G	A	-0.000267	0.00618758
6:48340852_A_G	6	48340852	A	G	-0.0003048	0.0106808
6:152129063_C_T	6	152129063	C	T	-0.0004368	0.005135
6:152287847_G_T	6	152287847	G	T	-0.0014443	0.0315442
6:152472284_G_C	6	152472284	G	C	-0.0015516	0.042092
6:152413241_C_T	6	152413241	C	T	-0.0002854	0.00632119
6:153789595_C_G	6	153789595	C	G	0.00072252	0.0145593
6:154155582_T_G	6	154155582	T	G	-0.0017566	0.0752716
6:151802237_A_G	6	151802237	A	G	0.00106272	0.0326229
6:152445061_G_T	6	152445061	G	T	-0.0009035	0.0283439
6:151859314_A_G	6	151859314	A	G	0.00262923	0.701172
6:151794280_T_C	6	151794280	T	C	-0.0006337	0.0174065
6:151693409_G_A	6	151693409	G	A	0.00104627	0.0382575
6:152420095_G_A	6	152420095	G	A	0.0021711	0.186673
6:153578024_T_A	6	153578024	T	A	-0.0020423	0.711467
6:151807323_C_G	6	151807323	C	G	-0.0012456	0.0735058
6:151643910_T_C	6	151643910	T	C	0.00181546	0.116998
6:153473192_T_C	6	153473192	T	C	0.00144413	0.0996015
6:152386370_A_G	6	152386370	A	G	-0.0003087	0.00683565
6:152422524_T_A	6	152422524	T	A	0.0003599	0.00677058
6:153357456_A_G	6	153357456	A	G	-0.0021693	0.27211
6:153625746_T_A	6	153625746	T	A	-0.0018492	0.768095
6:151589731_T_C	6	151589731	T	C	-0.0004781	0.0135271
6:153353459_G_T	6	153353459	G	T	-0.0022152	0.492194
6:153565402_G_A	6	153565402	G	A	-0.0019281	0.607678
6:152023191_G_A	6	152023191	G	A	0.00228996	0.398051
6:152246467_C_T	6	152246467	C	T	0.0005244	0.0139198
6:153276471_A_G	6	153276471	A	G	-0.0017375	0.169324
6:153504519_C_T	6	153504519	C	T	0.00137267	0.112536
6:152206834_T_A	6	152206834	T	A	-0.0003926	0.0101456
6:151913681_G_A	6	151913681	G	A	-0.0007289	0.0346457
6:153137302_C_A	6	153137302	C	A	-0.0013339	0.101727
6:154251323_T_G	6	154251323	T	G	0.00069075	0.0331756
6:152516550_G_A	6	152516550	G	A	0.00081806	0.0401796
6:152007549_A_G	6	152007549	A	G	-0.0003462	0.00694069
6:154283991_A_G	6	154283991	A	G	-0.0005993	0.0202106
6:151750365_T_G	6	151750365	T	G	-0.0012092	0.106896
6:152299889_T_C	6	152299889	T	C	-0.0015967	0.181407
6:151855593_G_T	6	151855593	G	T	0.00176	0.59158
6:151753858_G_C	6	151753858	G	C	-0.0002855	0.00634611
6:153660071_T_C	6	153660071	T	C	-0.0003401	0.0109949
6:70432391_A_G	6	70432391	A	G	0.0054946	0.42858
6:70373828_A_G	6	70373828	A	G	0.00241648	0.47597
6:70373515_A_G	6	70373515	A	G	0.00210771	0.286444
6:70746615_G_A	6	70746615	G	A	0.00108848	0.0667032
6:70369535_T_C	6	70369535	T	C	-0.0017954	0.318785
6:69450759_T_G	6	69450759	T	G	0.00055328	0.0180772
6:69675616_C_T	6	69675616	C	T	-0.001351	0.129651
6:70404868_T_C	6	70404868	T	C	-0.0014197	0.495011
6:70541343_A_G	6	70541343	A	G	-0.0004627	0.0205383
6:21005346_A_G	6	21005346	A	G	-0.0042832	0.529672
6:21007887_T_A	6	21007887	T	A	-0.0029701	0.684045
6:21000877_C_T	6	21000877	C	T	-0.0023034	0.248786
6:20972969_C_G	6	20972969	C	G	0.00131259	0.0759796
6:20378989_G_A	6	20378989	G	A	-0.0004833	0.0125679
6:21081650_A_G	6	21081650	A	G	-0.0021833	0.228115
6:20664782_A_G	6	20664782	A	G	-0.0006024	0.0203362
6:20866857_C_T	6	20866857	C	T	-0.0020658	0.659243
6:21231007_G_A	6	21231007	G	A	-0.0019461	0.222705
6:20899884_G_A	6	20899884	G	A	0.00119712	0.085386
6:20267686_G_A	6	20267686	G	A	-0.0002841	0.00571879
6:20842987_G_A	6	20842987	G	A	-0.0002768	0.00760442
6:20625451_C_A	6	20625451	C	A	-0.0008199	0.0388186
6:20736943_G_C	6	20736943	G	C	-0.0012844	0.832318
6:20909046_A_G	6	20909046	A	G	-0.0006352	0.0271949
6:21200282_A_G	6	21200282	A	G	-0.0017802	0.416538
6:21009655_T_C	6	21009655	T	C	0.00040941	0.00991814
6:21217378_T_A	6	21217378	T	A	-0.0018261	0.520164
6:21008872_T_C	6	21008872	T	C	-0.0018188	0.49979
6:20746236_C_A	6	20746236	C	A	-0.001663	0.724749
6:21204822_T_C	6	21204822	T	C	-0.0009538	0.0514215
6:21010011_A_G	6	21010011	A	G	-0.0002727	0.0109596
6:21337024_A_G	6	21337024	A	G	0.00162957	0.792691
6:21230400_T_G	6	21230400	T	G	-0.000609	0.0302923
6:20486614_C_T	6	20486614	C	T	-0.0004765	0.0183779
6:21150126_G_T	6	21150126	G	T	-0.0004513	0.0134725
6:20530622_C_T	6	20530622	C	T	-0.0003388	0.00955725
6:21267782_T_C	6	21267782	T	C	-0.0002712	0.0100969
6:21704602_C_T	6	21704602	C	T	0.00667449	0.351359
6:21839966_T_G	6	21839966	T	G	0.00092194	0.0217021
6:21540429_G_C	6	21540429	G	C	-0.0028995	0.230307
6:21856242_G_A	6	21856242	G	A	0.00100098	0.0368075
6:21839910_C_T	6	21839910	C	T	0.0005275	0.00856119
6:21541984_C_G	6	21541984	C	G	0.00033571	0.0080613
6:21826178_G_A	6	21826178	G	A	-0.0003114	0.00535392
6:21716554_G_A	6	21716554	G	A	0.00131564	0.157217
6:21467847_A_G	6	21467847	A	G	0.00077107	0.0356957
6:13192799_G_A	6	13192799	G	A	0.00339775	0.154361
6:13659079_T_G	6	13659079	T	G	-0.0040616	0.573237
6:11191434_T_C	6	11191434	T	C	0.00086302	0.0156384
6:12795031_G_A	6	12795031	G	A	-0.0025407	0.420775
6:13574935_C_T	6	13574935	C	T	-0.0023221	0.239552
6:13325006_A_T	6	13325006	A	T	-0.0008345	0.0362666
6:12903957_A_G	6	12903957	A	G	-0.0022588	0.401678
6:12778218_G_A	6	12778218	G	A	0.00215591	0.343661
6:13228008_G_C	6	13228008	G	C	-0.0015607	0.0902336
6:13763083_C_G	6	13763083	C	G	0.00168797	0.111087
6:13585127_C_T	6	13585127	C	T	-0.0003497	0.0073992
6:13141664_G_A	6	13141664	G	A	0.00212972	0.309577
6:13054433_G_A	6	13054433	G	A	-0.0019068	0.217369
6:13670864_C_T	6	13670864	C	T	-0.0021196	0.368377
6:13719456_G_A	6	13719456	G	A	-0.0004016	0.00991543
6:13624966_G_C	6	13624966	G	C	-0.0017708	0.758004
6:13189218_G_A	6	13189218	G	A	0.0023681	0.473009
6:13561042_T_G	6	13561042	T	G	0.00212522	0.290873
6:13772292_A_G	6	13772292	A	G	-0.0004174	0.0126699
6:12316435_T_A	6	12316435	T	A	0.00026056	0.00554651
6:11186221_C_T	6	11186221	C	T	-0.0014694	0.126913
6:11158215_T_A	6	11158215	T	A	-0.0020812	0.31529
6:11188939_G_T	6	11188939	G	T	-0.0023071	0.641605
6:12966224_G_A	6	12966224	G	A	-0.0007049	0.0289146
6:11234164_G_C	6	11234164	G	C	-0.0019023	0.721915
6:13540740_C_T	6	13540740	C	T	0.00033124	0.00601588
6:13638451_T_G	6	13638451	T	G	0.0011467	0.110061
6:13210457_A_G	6	13210457	A	G	0.00166872	0.689278
6:10585676_G_C	6	10585676	G	C	0.00027333	0.00509058
6:11211478_G_A	6	11211478	G	A	-0.0002922	0.00764062
6:13065176_C_T	6	13065176	C	T	0.00064729	0.0246706
6:12883524_C_A	6	12883524	C	A	0.00142144	0.30515
6:11157302_T_C	6	11157302	T	C	-0.0015284	0.826998
6:13824983_C_T	6	13824983	C	T	0.0007354	0.0377905
6:13095642_A_G	6	13095642	A	G	0.00047582	0.0220208
6:13436279_T_C	6	13436279	T	C	0.00036887	0.00836116
6:13510763_G_C	6	13510763	G	C	-0.0002386	0.0107451
6:13238239_T_C	6	13238239	T	C	-0.0015888	0.239551
6:12715521_A_G	6	12715521	A	G	-0.001275	0.132335
6:11040638_A_G	6	11040638	A	G	-0.0003457	0.0084208
6:10990960_G_A	6	10990960	G	A	-0.0002276	0.00560321
6:164714654_G_C	6	164714654	G	C	0.00426627	0.331152
6:164726651_C_T	6	164726651	C	T	0.00319064	0.242329
6:164718599_G_A	6	164718599	G	A	-0.0037096	0.52971
6:164603755_C_T	6	164603755	C	T	0.0003155	0.00512115
6:164457621_G_C	6	164457621	G	C	0.00110261	0.0458084
6:163987170_G_A	6	163987170	G	A	0.00033899	0.0067452
6:164045295_G_A	6	164045295	G	A	-0.0005078	0.014821
6:164706840_A_G	6	164706840	A	G	-0.0015885	0.345217
6:164087931_C_T	6	164087931	C	T	-0.0017688	0.163902
6:163277167_C_T	6	163277167	C	T	0.00248015	0.372058
6:164062325_T_C	6	164062325	T	C	-0.0019012	0.740094
6:163297510_C_T	6	163297510	C	T	0.00227713	0.33062
6:164090792_A_G	6	164090792	A	G	0.00181924	0.239582
6:164721910_T_C	6	164721910	T	C	0.00163819	0.480244
6:164478388_C_A	6	164478388	C	A	-0.0022783	0.452739
6:164330127_T_A	6	164330127	T	A	0.00045174	0.0144047
6:163751764_C_A	6	163751764	C	A	-0.002125	0.316269
6:164874831_A_C	6	164874831	A	C	-0.000371	0.0109403
6:164230965_A_G	6	164230965	A	G	0.00051234	0.0168076
6:162836725_T_C	6	162836725	T	C	0.00036815	0.00732668
6:162821489_C_A	6	162821489	C	A	0.0018697	0.209898
6:165088779_G_A	6	165088779	G	A	0.00034724	0.00944242
6:164540137_A_C	6	164540137	A	C	-0.0019472	0.355513
6:164479669_T_G	6	164479669	T	G	-0.0018674	0.326291
6:164707318_T_C	6	164707318	T	C	-0.0008306	0.0775229
6:163037840_C_A	6	163037840	C	A	0.00029593	0.00536625
6:163279979_A_G	6	163279979	A	G	0.00197994	0.592468
6:164723406_A_G	6	164723406	A	G	0.00103574	0.108328
6:164146566_G_A	6	164146566	G	A	-0.0015395	0.17489
6:164703770_A_G	6	164703770	A	G	-0.0003133	0.0119297
6:165896817_T_C	6	165896817	T	C	0.00033986	0.00663314
6:164035143_C_T	6	164035143	C	T	-0.0013599	0.886069
6:164643907_A_C	6	164643907	A	C	0.00185013	0.559446
6:163742831_C_T	6	163742831	C	T	0.00174319	0.267348
6:165937656_C_G	6	165937656	C	G	-0.0017457	0.765597
6:74051222_T_C	6	74051222	T	C	-0.0037452	0.381643
6:74242375_T_C	6	74242375	T	C	-0.0032593	0.700157
6:73949645_T_C	6	73949645	T	C	0.00288888	0.351451
6:74070692_C_T	6	74070692	C	T	-0.0022005	0.511054
6:74031601_T_C	6	74031601	T	C	0.00221719	0.332909
6:75280314_T_C	6	75280314	T	C	0.00221864	0.142547
6:75696630_T_C	6	75696630	T	C	-0.0003879	0.0110201
6:75626058_T_C	6	75626058	T	C	-0.000427	0.0153572
6:74744487_A_G	6	74744487	A	G	-0.0013301	0.0642729
6:74254677_A_G	6	74254677	A	G	0.00185335	0.189803
6:75632019_A_G	6	75632019	A	G	0.00075934	0.0189817
6:75272356_G_A	6	75272356	G	A	0.00033851	0.00641207
6:73871994_C_A	6	73871994	C	A	0.00234682	0.47685
6:75370446_T_C	6	75370446	T	C	0.00033827	0.00582714
6:75828122_A_T	6	75828122	A	T	-0.0005622	0.0175073
6:75625362_C_T	6	75625362	C	T	-0.0007334	0.0328778
6:77372547_T_C	6	77372547	T	C	-0.0018665	0.15169
6:74160447_C_G	6	74160447	C	G	-0.0018262	0.593756
6:76315626_G_A	6	76315626	G	A	0.00055683	0.0278402
6:75747378_A_C	6	75747378	A	C	0.00163544	0.115634
6:76064749_G_T	6	76064749	G	T	0.00077403	0.0450254
6:75322646_C_A	6	75322646	C	A	0.00071707	0.0315171
6:75970790_A_G	6	75970790	A	G	0.00035832	0.00631517
6:73882954_G_A	6	73882954	G	A	-0.000252	0.00773225
6:74035275_G_A	6	74035275	G	A	-0.0012604	0.231097
6:73862694_T_C	6	73862694	T	C	-0.0012606	0.0903633
6:74378971_G_A	6	74378971	G	A	0.00035687	0.00913007
6:75810594_G_A	6	75810594	G	A	-0.0014553	0.843304
6:73529361_C_T	6	73529361	C	T	0.00088758	0.0459776
6:73209736_C_T	6	73209736	C	T	0.00083239	0.0393362
6:77128957_T_A	6	77128957	T	A	0.00036913	0.00728869
6:75325694_C_T	6	75325694	C	T	0.00053246	0.0213906
6:75135943_G_T	6	75135943	G	T	-0.000291	0.00771751
6:73575709_A_G	6	73575709	A	G	0.00196144	0.467974
6:74533192_T_G	6	74533192	T	G	0.00104661	0.915901
6:74035238_C_A	6	74035238	C	A	-0.0008856	0.073891
6:75242852_T_C	6	75242852	T	C	0.00101184	0.0689419
6:75652748_A_C	6	75652748	A	C	0.00081381	0.0431638
6:75117419_G_A	6	75117419	G	A	-0.0006547	0.0343783
6:77262200_T_C	6	77262200	T	C	0.00174487	0.683348
6:73921055_C_T	6	73921055	C	T	0.00043312	0.0130783
6:73793030_C_T	6	73793030	C	T	-0.0002618	0.00544394
6:75586618_G_A	6	75586618	G	A	0.00049268	0.0226179
6:73799200_C_T	6	73799200	C	T	0.00093067	0.913427
6:75376659_C_T	6	75376659	C	T	-0.0007292	0.0315694
6:72283077_G_C	6	72283077	G	C	-0.0003547	0.0114238
6:74997998_G_T	6	74997998	G	T	-0.0002219	0.00541751
6:23616661_G_A	6	23616661	G	A	0.00530741	0.406224
6:23617213_A_G	6	23617213	A	G	0.00291374	0.581559
6:23988154_T_C	6	23988154	T	C	0.00135681	0.934078
6:23616259_T_C	6	23616259	T	C	0.00249953	0.313374
6:23438477_A_C	6	23438477	A	C	0.00086689	0.0199418
6:23034984_G_A	6	23034984	G	A	-0.001842	0.125087
6:24253425_T_C	6	24253425	T	C	0.00058105	0.0138126
6:24688801_A_C	6	24688801	A	C	-0.0003585	0.00741715
6:23546307_C_T	6	23546307	C	T	0.00065568	0.0171764
6:23605889_T_G	6	23605889	T	G	-0.0009299	0.0414035
6:23501793_G_A	6	23501793	G	A	0.00188554	0.165179
6:23022514_T_G	6	23022514	T	G	-0.0022396	0.201952
6:23770968_T_A	6	23770968	T	A	-0.0011784	0.0617135
6:24035042_C_G	6	24035042	C	G	-0.0024332	0.529596
6:24232960_T_G	6	24232960	T	G	-0.0002995	0.00613834
6:24855224_T_C	6	24855224	T	C	0.00228965	0.630851
6:22194918_A_G	6	22194918	A	G	-0.0019803	0.181247
6:22862981_T_C	6	22862981	T	C	-0.0005863	0.0175647
6:24613847_G_A	6	24613847	G	A	0.00087072	0.046663
6:22673972_G_A	6	22673972	G	A	0.00168303	0.137534
6:22726444_A_T	6	22726444	A	T	-0.0004164	0.0120565
6:23193429_G_C	6	23193429	G	C	-0.0022578	0.643186
6:24063188_G_A	6	24063188	G	A	0.00101733	0.0621997
6:24566639_T_A	6	24566639	T	A	-0.0012504	0.10174
6:24871357_T_C	6	24871357	T	C	-0.0014408	0.190619
6:24516970_C_A	6	24516970	C	A	0.00122696	0.91088
6:23070102_G_A	6	23070102	G	A	-0.0003481	0.0113
6:24139942_A_G	6	24139942	A	G	0.00130573	0.10941
6:24364461_T_C	6	24364461	T	C	-0.0003377	0.0146785
6:22663820_C_T	6	22663820	C	T	0.00088735	0.0481368
6:24682397_T_A	6	24682397	T	A	-0.0004286	0.0147193
6:24507054_T_C	6	24507054	T	C	0.00191893	0.60278
6:24069347_C_T	6	24069347	C	T	0.00027179	0.00545152
6:24898630_C_T	6	24898630	C	T	-0.0003735	0.0115772
6:24869256_C_T	6	24869256	C	T	0.00034101	0.00646347
6:24009877_G_C	6	24009877	G	C	-0.0019498	0.280812
6:24357034_T_C	6	24357034	T	C	-0.0003813	0.0135533
6:24153688_C_T	6	24153688	C	T	-0.0005274	0.0207958
6:157309185_G_T	6	157309185	G	T	0.00551621	0.504754
6:154826458_A_G	6	154826458	A	G	0.00316382	0.154668
6:158020417_G_A	6	158020417	G	A	-0.0005704	0.0120492
6:154819686_C_T	6	154819686	C	T	0.00236907	0.126758
6:154852313_G_A	6	154852313	G	A	0.00288376	0.183378
6:158424693_T_C	6	158424693	T	C	0.00340258	0.428544
6:157189013_G_A	6	157189013	G	A	0.00204988	0.796296
6:157121621_G_A	6	157121621	G	A	-0.0007196	0.0287651
6:157172040_T_A	6	157172040	T	A	0.00236442	0.686011
6:158026635_A_T	6	158026635	A	T	-0.0028068	0.291264
6:158405309_A_C	6	158405309	A	C	0.00296903	0.399063
6:155780916_A_G	6	155780916	A	G	0.00033824	0.00652689
6:154830816_A_G	6	154830816	A	G	0.00259829	0.297253
6:155736152_C_T	6	155736152	C	T	-0.0005181	0.0134874
6:155552219_G_A	6	155552219	G	A	-0.0011562	0.0528056
6:158073770_C_T	6	158073770	C	T	-0.0003918	0.00945322
6:154899155_G_A	6	154899155	G	A	0.00183378	0.184297
6:156988185_C_T	6	156988185	C	T	0.00050931	0.0112343
6:155513092_G_A	6	155513092	G	A	-0.0002564	0.00516009
6:158053584_A_C	6	158053584	A	C	-0.0010801	0.0663211
6:157871064_G_A	6	157871064	G	A	-0.0007011	0.0305973
6:155778870_C_T	6	155778870	C	T	-0.0026005	0.261887
6:155694194_C_T	6	155694194	C	T	-0.0006205	0.0281237
6:156957343_A_T	6	156957343	A	T	-0.0005803	0.0229644
6:157192172_A_G	6	157192172	A	G	0.00209164	0.59869
6:157280463_A_G	6	157280463	A	G	0.00201924	0.293014
6:158443116_G_C	6	158443116	G	C	-0.0008545	0.0447629
6:155361650_T_G	6	155361650	T	G	0.00076205	0.0211378
6:159606982_G_T	6	159606982	G	T	-0.0021184	0.23172
6:159854586_C_T	6	159854586	C	T	-0.0003404	0.012802
6:155845840_C_T	6	155845840	C	T	-0.0003161	0.00709654
6:156446171_G_A	6	156446171	G	A	0.0007012	0.0285244
6:155105587_C_A	6	155105587	C	A	-0.0002381	0.00606636
6:158005045_C_A	6	158005045	C	A	-0.0009521	0.0596748
6:159695743_A_G	6	159695743	A	G	0.00050073	0.0113027
6:154737306_T_C	6	154737306	T	C	-0.0004552	0.00900031
6:156884905_G_A	6	156884905	G	A	0.00039921	0.00963404
6:154785271_C_A	6	154785271	C	A	0.00139156	0.109808
6:159861045_C_A	6	159861045	C	A	0.00213705	0.321227
6:159312500_C_T	6	159312500	C	T	-0.0003217	0.00810715
6:155556797_C_T	6	155556797	C	T	-0.0017354	0.170814
6:158816875_T_G	6	158816875	T	G	0.00206061	0.234395
6:156504546_T_G	6	156504546	T	G	0.0007237	0.0343208
6:158029872_G_T	6	158029872	G	T	-0.0013475	0.181246
6:156973867_G_A	6	156973867	G	A	-0.0011097	0.0886219
6:156492141_A_T	6	156492141	A	T	-0.0003705	0.0110113
6:156215195_G_A	6	156215195	G	A	0.00069967	0.0244355
6:155610424_A_C	6	155610424	A	C	-0.0007328	0.0365787
6:159754009_T_A	6	159754009	T	A	-0.0006535	0.0389005
6:156109467_A_G	6	156109467	A	G	0.00085196	0.0379135
6:159946521_A_G	6	159946521	A	G	0.00029524	0.00720147
6:155734908_G_C	6	155734908	G	C	0.00145843	0.147251
6:158070812_T_G	6	158070812	T	G	0.00192808	0.539564
6:155433839_A_C	6	155433839	A	C	0.00028695	0.00770467
6:158040465_A_G	6	158040465	A	G	-0.0017024	0.341935
6:158884817_A_C	6	158884817	A	C	-0.0002681	0.00682367
6:155426111_G_A	6	155426111	G	A	0.00079068	0.0380023
6:157841053_G_T	6	157841053	G	T	0.00038176	0.00933142
6:156130723_A_G	6	156130723	A	G	-0.0019711	0.668977
6:155340892_G_T	6	155340892	G	T	-0.0014058	0.208017
6:155100947_T_A	6	155100947	T	A	0.0005053	0.0192344
6:156557841_T_C	6	156557841	T	C	0.00153789	0.142805
6:158390038_T_G	6	158390038	T	G	-0.0013493	0.139066
6:159846076_A_C	6	159846076	A	C	0.00107747	0.0752604
6:158392830_C_T	6	158392830	C	T	-0.0003378	0.0105871
6:42813453_C_T	6	42813453	C	T	-0.0006338	0.0122472
6:43355151_T_C	6	43355151	T	C	-0.0028442	0.107354
6:43069150_C_T	6	43069150	C	T	-0.0003458	0.00553513
6:41978412_C_T	6	41978412	C	T	-0.0018888	0.102698
6:43255380_G_T	6	43255380	G	T	-0.0019969	0.113092
6:43994112_C_T	6	43994112	C	T	0.0011319	0.0390378
6:42000671_C_T	6	42000671	C	T	-0.002825	0.266286
6:41680666_T_C	6	41680666	T	C	0.00320808	0.459297
6:42388620_T_C	6	42388620	T	C	0.00028803	0.00537241
6:42018349_G_T	6	42018349	G	T	-0.0002983	0.00732265
6:43411659_T_C	6	43411659	T	C	-0.0013878	0.0738054
6:41469174_G_A	6	41469174	G	A	-0.000507	0.013764
6:41994973_C_A	6	41994973	C	A	-0.0012874	0.0691405
6:43802651_T_G	6	43802651	T	G	-0.0003808	0.0081204
6:41649445_A_T	6	41649445	A	T	-0.0026537	0.594858
6:42993302_A_G	6	42993302	A	G	-0.0004424	0.0115118
6:41850059_T_C	6	41850059	T	C	-0.0002756	0.00627259
6:43994128_T_C	6	43994128	T	C	0.00127827	0.0687084
6:42607894_C_T	6	42607894	C	T	-0.0003134	0.00636377
6:41613625_A_G	6	41613625	A	G	0.00158129	0.100396
6:40950279_C_A	6	40950279	C	A	-0.0002866	0.00623278
6:43552026_T_C	6	43552026	T	C	-0.0001865	0.00556821
6:41469784_A_G	6	41469784	A	G	-0.0021027	0.24037
6:43855489_C_A	6	43855489	C	A	-0.0007564	0.0361191
6:42303419_C_G	6	42303419	C	G	-0.0004389	0.0154085
6:42069307_A_G	6	42069307	A	G	-0.0006962	0.0293975
6:41622421_T_C	6	41622421	T	C	-0.0021241	0.403035
6:43777929_C_T	6	43777929	C	T	-0.0002283	0.00675195
6:41610719_T_C	6	41610719	T	C	-0.0026968	0.374102
6:41691296_A_G	6	41691296	A	G	0.00152796	0.135455
6:43150559_C_T	6	43150559	C	T	0.00077569	0.0382866
6:41740402_C_A	6	41740402	C	A	-0.0002323	0.00718636
6:43015167_G_T	6	43015167	G	T	0.00031177	0.00521133
6:42012159_C_T	6	42012159	C	T	-0.0021354	0.479881
6:44003680_G_A	6	44003680	G	A	0.00027296	0.00568946
6:42361723_G_A	6	42361723	G	A	-0.0003634	0.0135466
6:43641235_C_T	6	43641235	C	T	-0.0002784	0.00543048
6:41612974_C_A	6	41612974	C	A	-0.0019668	0.531406
6:43108083_C_T	6	43108083	C	T	0.00028664	0.0073588
6:42764652_G_A	6	42764652	G	A	0.00048104	0.0141273
6:41927813_T_C	6	41927813	T	C	-0.0011619	0.107923
6:42908124_G_A	6	42908124	G	A	0.00086345	0.0436121
6:41675740_T_C	6	41675740	T	C	0.0018942	0.615495
6:41462673_G_A	6	41462673	G	A	-0.000936	0.0518673
6:42053778_G_A	6	42053778	G	A	0.00165427	0.246982
6:43408466_C_G	6	43408466	C	G	-0.0019377	0.761479
6:42346554_C_T	6	42346554	C	T	-0.0015822	0.693475
6:43408105_C_T	6	43408105	C	T	-0.0016478	0.245782
6:40931874_A_G	6	40931874	A	G	-0.0004137	0.010632
6:41625684_G_A	6	41625684	G	A	0.00084385	0.0475624
6:41921241_G_T	6	41921241	G	T	-0.001298	0.175899
6:42046716_C_T	6	42046716	C	T	-0.0015311	0.169562
6:42232509_T_C	6	42232509	T	C	-0.0003244	0.0100541
6:42049353_C_T	6	42049353	C	T	-0.0002638	0.0092063
6:130072843_G_C	6	130072843	G	C	0.00197365	0.934978
6:128786983_A_G	6	128786983	A	G	-0.001661	0.0556579
6:130279648_G_A	6	130279648	G	A	0.00257001	0.104565
6:132695316_A_G	6	132695316	A	G	0.00047948	0.0101142
6:130087291_C_T	6	130087291	C	T	-0.000475	0.0100108
6:131885046_C_T	6	131885046	C	T	0.0004048	0.00647986
6:127999237_T_C	6	127999237	T	C	0.0006098	0.01348
6:132248396_G_A	6	132248396	G	A	-0.002842	0.366258
6:132198673_C_T	6	132198673	C	T	-0.0010983	0.0430193
6:132499644_A_G	6	132499644	A	G	-0.0002777	0.00600094
6:131346186_C_T	6	131346186	C	T	0.00040443	0.0060823
6:133204463_A_G	6	133204463	A	G	0.00031892	0.00542291
6:133202080_T_C	6	133202080	T	C	-0.0006848	0.0290695
6:130588569_A_G	6	130588569	A	G	0.00087223	0.0269951
6:132240835_A_G	6	132240835	A	G	-0.0007049	0.0253663
6:132200263_T_C	6	132200263	T	C	-0.0004886	0.0142366
6:131940862_A_G	6	131940862	A	G	0.0004433	0.00895681
6:132799096_T_C	6	132799096	T	C	0.00248176	0.570482
6:130649912_T_A	6	130649912	T	A	-0.0006836	0.0225734
6:130932981_T_C	6	130932981	T	C	0.00048332	0.015113
6:132818540_C_T	6	132818540	C	T	-0.0017513	0.811789
6:132252520_C_G	6	132252520	C	G	-0.001757	0.184587
6:132799913_A_C	6	132799913	A	C	0.00204426	0.315484
6:132530678_C_T	6	132530678	C	T	0.00245725	0.455906
6:132574491_T_A	6	132574491	T	A	-0.0004172	0.0122312
6:132479579_G_A	6	132479579	G	A	0.00038904	0.00973856
6:132095907_C_T	6	132095907	C	T	0.00042174	0.0117403
6:133038813_G_A	6	133038813	G	A	0.00093686	0.0446165
6:128343378_A_C	6	128343378	A	C	-0.0003744	0.0081645
6:132209670_C_T	6	132209670	C	T	-0.000301	0.0058696
6:132244643_A_G	6	132244643	A	G	-0.000529	0.0161069
6:132238056_A_T	6	132238056	A	T	-0.0016933	0.263473
6:130425148_G_A	6	130425148	G	A	0.00051429	0.0130766
6:133290074_G_A	6	133290074	G	A	0.00148838	0.141014
6:132834518_C_T	6	132834518	C	T	-0.0019467	0.436832
6:133055612_G_C	6	133055612	G	C	-0.0020434	0.299122
6:131866682_G_A	6	131866682	G	A	0.00050171	0.0112534
6:132835650_T_C	6	132835650	T	C	-0.0011522	0.891192
6:129716998_G_A	6	129716998	G	A	0.00043164	0.00609001
6:129023749_G_A	6	129023749	G	A	-0.0006785	0.0407679
6:129720298_C_T	6	129720298	C	T	0.00052004	0.0137385
6:130565068_C_G	6	130565068	C	G	-0.0006224	0.0324459
6:132221657_A_C	6	132221657	A	C	-0.0017123	0.345404
6:129554817_T_G	6	129554817	T	G	0.00027342	0.00824542
6:128999076_C_T	6	128999076	C	T	-0.0004005	0.00840239
6:131099596_T_C	6	131099596	T	C	0.00027095	0.00597496
6:128818768_C_A	6	128818768	C	A	-0.0003227	0.0111018
6:128524226_G_A	6	128524226	G	A	-0.0002248	0.00611876
6:130790701_G_A	6	130790701	G	A	0.00170203	0.186748
6:132215375_C_T	6	132215375	C	T	-0.0015488	0.258754
6:131164583_G_A	6	131164583	G	A	0.00045846	0.0115917
6:132547478_T_A	6	132547478	T	A	0.00052146	0.0173445
6:133042116_G_A	6	133042116	G	A	-0.0004295	0.0160685
6:133150887_C_T	6	133150887	C	T	-0.0018474	0.401395
6:129604293_C_T	6	129604293	C	T	-0.0013289	0.108307
6:133237557_C_T	6	133237557	C	T	0.00194994	0.415701
6:132989974_T_C	6	132989974	T	C	-0.0004999	0.018042
6:132079418_G_A	6	132079418	G	A	0.00040717	0.0121366
6:128732846_C_T	6	128732846	C	T	-0.0011296	0.085127
6:132854596_A_G	6	132854596	A	G	-0.000385	0.0126861
6:132266646_T_C	6	132266646	T	C	-0.0003617	0.0137144
6:131758846_A_G	6	131758846	A	G	-0.0004321	0.0123985
6:65243525_A_G	6	65243525	A	G	0.00355951	0.365838
6:65171419_T_C	6	65171419	T	C	0.00339266	0.370639
6:62701625_C_T	6	62701625	C	T	0.00272505	0.570454
6:63169763_G_A	6	63169763	G	A	0.00260654	0.58092
6:62702157_T_C	6	62702157	T	C	0.00274533	0.394318
6:64241844_T_C	6	64241844	T	C	0.00287518	0.324088
6:63079272_T_C	6	63079272	T	C	0.00239661	0.697624
6:65245071_C_G	6	65245071	C	G	0.00187199	0.279634
6:68645748_C_T	6	68645748	C	T	-0.0002467	0.00535247
6:62606578_G_A	6	62606578	G	A	0.00053714	0.0165787
6:64753874_C_T	6	64753874	C	T	0.00200291	0.375967
6:64160079_C_T	6	64160079	C	T	0.0009904	0.0680875
6:68105835_G_A	6	68105835	G	A	0.0017545	0.852833
6:64581135_A_G	6	64581135	A	G	0.00052854	0.026439
6:68579999_T_C	6	68579999	T	C	0.00223955	0.663189
6:68552255_G_C	6	68552255	G	C	0.00239858	0.527865
6:62635868_T_A	6	62635868	T	A	0.00030104	0.0071152
6:67098337_A_G	6	67098337	A	G	0.00102354	0.0426898
6:65657780_G_T	6	65657780	G	T	-0.0007151	0.0317929
6:67702511_C_A	6	67702511	C	A	0.00038398	0.00900781
6:64865010_C_T	6	64865010	C	T	-0.0002448	0.0073707
6:63598357_G_A	6	63598357	G	A	0.00158189	0.382578
6:67559669_C_T	6	67559669	C	T	-0.0010309	0.0614127
6:66018829_C_A	6	66018829	C	A	0.00041319	0.0139668
6:68612538_A_G	6	68612538	A	G	-0.0005378	0.0178778
6:65366427_G_A	6	65366427	G	A	0.00048296	0.0119747
6:65346176_C_T	6	65346176	C	T	-0.0003285	0.00533737
6:64674179_T_C	6	64674179	T	C	0.00044098	0.00780003
6:67235779_G_C	6	67235779	G	C	-0.0002581	0.00560944
6:63411086_G_A	6	63411086	G	A	0.00148437	0.604596
6:68000597_T_C	6	68000597	T	C	-0.0011803	0.0757052
6:62035644_C_T	6	62035644	C	T	-0.0004099	0.0144197
6:67646891_C_T	6	67646891	C	T	0.00170309	0.800831
6:64988801_A_G	6	64988801	A	G	0.00127314	0.246575
6:68283091_G_T	6	68283091	G	T	-0.001451	0.836691
6:67093658_A_C	6	67093658	A	C	0.00065569	0.0314013
6:67200889_T_C	6	67200889	T	C	-0.0019708	0.417547
6:64733701_C_A	6	64733701	C	A	-0.0005971	0.0284673
6:67160381_C_A	6	67160381	C	A	-0.0002647	0.00741171
6:63414100_G_A	6	63414100	G	A	0.00036578	0.0115615
6:64669545_T_A	6	64669545	T	A	-0.000446	0.0136298
6:67577079_A_C	6	67577079	A	C	0.00211484	0.532126
6:64874648_A_G	6	64874648	A	G	0.00074427	0.0455203
6:61952731_G_A	6	61952731	G	A	-0.0002273	0.00616665
6:68048038_A_G	6	68048038	A	G	0.0018747	0.618716
6:65154984_C_T	6	65154984	C	T	0.0005936	0.0376421
6:68095840_A_C	6	68095840	A	C	0.00102152	0.0757555
6:67576320_C_G	6	67576320	C	G	-0.0011379	0.110317
6:118634346_G_A	6	118634346	G	A	0.00075973	0.00562167
6:118005198_T_G	6	118005198	T	G	-0.002475	0.0967596
6:119759401_G_C	6	119759401	G	C	0.00338514	0.570685
6:122053189_A_G	6	122053189	A	G	0.00051938	0.00697181
6:119588830_T_C	6	119588830	T	C	0.00243499	0.360609
6:117572068_G_T	6	117572068	G	T	-0.0023572	0.171047
6:119675453_G_T	6	119675453	G	T	-0.0022649	0.498041
6:117878169_G_C	6	117878169	G	C	-0.0006438	0.0177582
6:117880710_A_G	6	117880710	A	G	-0.0026654	0.736525
6:120034199_T_A	6	120034199	T	A	-0.0006361	0.962373
6:117353725_G_A	6	117353725	G	A	-0.0021092	0.165205
6:117891826_G_T	6	117891826	G	T	-0.0024354	0.191268
6:118397902_T_G	6	118397902	T	G	0.00141459	0.0656514
6:121338228_C_T	6	121338228	C	T	-0.0027372	0.640394
6:119827395_A_C	6	119827395	A	C	0.00182386	0.323348
6:121372295_A_T	6	121372295	A	T	0.00261821	0.349408
6:118099228_G_A	6	118099228	G	A	0.00037633	0.00572355
6:118598371_C_T	6	118598371	C	T	0.00026282	0.0053263
6:120122119_C_T	6	120122119	C	T	0.00134091	0.116872
6:118033748_G_T	6	118033748	G	T	-0.0010421	0.0555373
6:120104537_A_G	6	120104537	A	G	0.00056532	0.0187516
6:119672520_T_C	6	119672520	T	C	-0.0016425	0.237987
6:117525985_C_G	6	117525985	C	G	-0.0022107	0.391237
6:118680374_C_T	6	118680374	C	T	-0.0025981	0.45431
6:121366033_C_T	6	121366033	C	T	0.0016767	0.139016
6:116258806_C_T	6	116258806	C	T	0.00069229	0.0163404
6:116987249_T_C	6	116987249	T	C	-0.0004038	0.0113687
6:120219180_G_A	6	120219180	G	A	-0.0020212	0.674439
6:119650529_A_G	6	119650529	A	G	-0.0009435	0.907089
6:120131726_A_C	6	120131726	A	C	-0.0015867	0.14194
6:118621675_C_T	6	118621675	C	T	0.00079106	0.0276923
6:120135529_C_T	6	120135529	C	T	0.00213782	0.558556
6:116154893_T_G	6	116154893	T	G	-0.0002806	0.00566888
6:119463018_T_C	6	119463018	T	C	0.00179277	0.329347
6:119857069_C_T	6	119857069	C	T	-0.0006793	0.0383592
6:118040438_T_C	6	118040438	T	C	0.00047042	0.0109196
6:117431772_C_T	6	117431772	C	T	0.00054012	0.0167071
6:121289786_C_T	6	121289786	C	T	0.00033181	0.00541595
6:121699966_T_C	6	121699966	T	C	0.00047289	0.0103521
6:117312545_T_C	6	117312545	T	C	-0.0016632	0.239012
6:119026101_A_G	6	119026101	A	G	0.00058124	0.0171763
6:119024719_G_A	6	119024719	G	A	0.00057026	0.0179247
6:118513839_A_T	6	118513839	A	T	0.00034693	0.00818009
6:117874257_A_G	6	117874257	A	G	-0.0018977	0.561118
6:118397556_A_T	6	118397556	A	T	-0.0005184	0.0193136
6:116628414_A_G	6	116628414	A	G	-0.0010325	0.0671073
6:117444420_C_T	6	117444420	C	T	-0.0006283	0.0304048
6:121837314_A_G	6	121837314	A	G	0.00215393	0.584033
6:116386193_A_G	6	116386193	A	G	0.00158861	0.810998
6:122030082_G_A	6	122030082	G	A	0.00028201	0.00577581
6:121922580_T_G	6	121922580	T	G	0.00030254	0.00620488
6:119513204_C_T	6	119513204	C	T	0.00129594	0.29963
6:116513122_G_C	6	116513122	G	C	-0.0009248	0.0580867
6:117528651_G_A	6	117528651	G	A	-0.0017331	0.575338
6:118002336_G_A	6	118002336	G	A	0.00180007	0.594882
6:117574628_C_T	6	117574628	C	T	-0.0013372	0.205415
6:117565453_A_G	6	117565453	A	G	0.00175729	0.360151
6:72716396_G_A	6	72716396	G	A	-0.0033596	0.19918
6:72912696_A_C	6	72912696	A	C	-0.0028219	0.224087
6:71924632_T_A	6	71924632	T	A	0.00106906	0.030592
6:72700667_T_A	6	72700667	T	A	-0.0014509	0.0971827
6:73118002_T_G	6	73118002	T	G	0.00256758	0.600657
6:72058708_G_C	6	72058708	G	C	-0.0002511	0.00609214
6:71654209_C_T	6	71654209	C	T	0.00057189	0.0156
6:71077286_C_A	6	71077286	C	A	0.00249304	0.346159
6:71507199_T_G	6	71507199	T	G	0.00060512	0.0216557
6:72914718_A_G	6	72914718	A	G	0.00200915	0.647468
6:71475110_T_C	6	71475110	T	C	-0.0016398	0.146604
6:71781131_G_A	6	71781131	G	A	0.00089103	0.0393974
6:71345648_A_T	6	71345648	A	T	0.00206777	0.295458
6:72603888_C_A	6	72603888	C	A	0.00094656	0.0468532
6:73045108_C_T	6	73045108	C	T	-0.0003196	0.00684436
6:73042001_G_C	6	73042001	G	C	-0.0003402	0.00930112
6:72007429_C_T	6	72007429	C	T	0.0003945	0.0154354
6:71917597_C_T	6	71917597	C	T	-0.0012739	0.874547
6:73331258_A_C	6	73331258	A	C	0.00194698	0.698583
6:71832139_T_G	6	71832139	T	G	-0.0011507	0.0876623
6:72592750_G_A	6	72592750	G	A	-0.0002905	0.00727496
6:71594785_A_C	6	71594785	A	C	-0.0015823	0.185327
6:73350872_G_C	6	73350872	G	C	-0.0008528	0.0602482
6:73748725_A_G	6	73748725	A	G	-0.000383	0.0111101
6:72458055_C_T	6	72458055	C	T	-0.0005717	0.021286
6:51121110_T_C	6	51121110	T	C	0.00037586	0.00668986
6:52209988_A_G	6	52209988	A	G	0.00166405	0.056945
6:49549862_G_A	6	49549862	G	A	-0.0013896	0.0658374
6:51089406_C_T	6	51089406	C	T	0.00191438	0.138668
6:49364859_A_G	6	49364859	A	G	0.00030864	0.00560575
6:49476902_A_G	6	49476902	A	G	-0.000413	0.00988731
6:51574481_C_T	6	51574481	C	T	-0.0003846	0.00931177
6:49556793_C_T	6	49556793	C	T	0.00068771	0.0298966
6:47800099_A_G	6	47800099	A	G	0.0004195	0.00793438
6:52209672_C_T	6	52209672	C	T	0.00049375	0.0132555
6:49639701_C_A	6	49639701	C	A	0.00121119	0.893688
6:52459028_G_C	6	52459028	G	C	0.00066503	0.0224187
6:51345107_G_C	6	51345107	G	C	-0.000378	0.0100877
6:52500655_G_A	6	52500655	G	A	-0.0004043	0.0155715
6:50355273_A_C	6	50355273	A	C	0.00053032	0.0185101
6:53224681_G_C	6	53224681	G	C	-0.0016365	0.192352
6:50231293_A_T	6	50231293	A	T	-0.0003721	0.00843327
6:50953201_C_T	6	50953201	C	T	0.00061136	0.0222535
6:52208510_G_A	6	52208510	G	A	-0.0019485	0.52145
6:50035805_G_A	6	50035805	G	A	-0.0004153	0.0121074
6:52434078_C_A	6	52434078	C	A	-0.0013112	0.118127
6:49449620_C_T	6	49449620	C	T	0.00053557	0.0209331
6:53063447_A_G	6	53063447	A	G	-0.0018807	0.338354
6:51250735_G_C	6	51250735	G	C	-0.0005347	0.0245316
6:49853121_A_T	6	49853121	A	T	0.00114473	0.880009
6:99694494_A_G	6	99694494	A	G	-0.0037367	0.193366
6:97327493_A_T	6	97327493	A	T	0.00390173	0.588399
6:100116822_A_T	6	100116822	A	T	-0.0024342	0.204907
6:99538132_T_C	6	99538132	T	C	-0.0017587	0.10348
6:99931783_C_G	6	99931783	C	G	0.00097506	0.032323
6:99909732_A_T	6	99909732	A	T	-0.0029145	0.463158
6:97485730_C_T	6	97485730	C	T	-0.0014123	0.0748312
6:99988078_A_G	6	99988078	A	G	-0.0014708	0.0801043
6:99989967_A_C	6	99989967	A	C	-0.0010049	0.0437574
6:102039546_A_G	6	102039546	A	G	-0.0008694	0.0355413
6:99674740_T_C	6	99674740	T	C	-0.0016952	0.127997
6:102632449_T_A	6	102632449	T	A	-0.0007061	0.0237579
6:101198720_C_T	6	101198720	C	T	0.00079055	0.0203158
6:99684639_A_T	6	99684639	A	T	0.00229027	0.300366
6:98247286_G_A	6	98247286	G	A	-0.0005555	0.0163737
6:100218361_C_A	6	100218361	C	A	0.00217468	0.583437
6:101964893_G_A	6	101964893	G	A	0.00063453	0.0217597
6:102148851_C_T	6	102148851	C	T	-0.0002973	0.00863293
6:101972775_T_C	6	101972775	T	C	0.00040613	0.0116388
6:99500086_A_G	6	99500086	A	G	0.00186289	0.833999
6:97533589_G_T	6	97533589	G	T	-0.0015781	0.10664
6:97158101_A_T	6	97158101	A	T	-0.0015856	0.114317
6:99722750_A_G	6	99722750	A	G	-0.0017613	0.380098
6:98032816_A_G	6	98032816	A	G	-0.000651	0.0331691
6:103167894_T_C	6	103167894	T	C	0.00034639	0.00727416
6:101844515_T_C	6	101844515	T	C	-0.0019586	0.189993
6:99541396_A_G	6	99541396	A	G	0.00184149	0.810626
6:99962734_G_C	6	99962734	G	C	0.00141309	0.110752
6:100114983_G_A	6	100114983	G	A	0.00178816	0.222209
6:102031331_A_G	6	102031331	A	G	0.0004829	0.0196344
6:98671905_T_C	6	98671905	T	C	0.00029953	0.00651549
6:97142401_C_T	6	97142401	C	T	0.00142494	0.121634
6:98155837_C_T	6	98155837	C	T	0.0004016	0.00623273
6:102461625_T_A	6	102461625	T	A	0.00077277	0.0492126
6:97271485_T_C	6	97271485	T	C	0.00181919	0.300937
6:101655044_G_C	6	101655044	G	C	0.00039986	0.00561894
6:100262880_C_T	6	100262880	C	T	-0.0015546	0.189028
6:97235144_C_T	6	97235144	C	T	-0.0017783	0.229257
6:101488070_T_C	6	101488070	T	C	-0.0010843	0.0853362
6:100436719_G_C	6	100436719	G	C	-0.0003753	0.0106575
6:98926295_C_T	6	98926295	C	T	0.00056232	0.0183345
6:102040005_T_G	6	102040005	T	G	-0.0003934	0.0138817
6:102241514_G_T	6	102241514	G	T	0.00035222	0.0128677
6:99746934_T_C	6	99746934	T	C	0.00095248	0.0490099
6:100944429_T_C	6	100944429	T	C	0.00035337	0.00655745
6:102005519_G_A	6	102005519	G	A	-0.0005208	0.0179913
6:100932782_G_A	6	100932782	G	A	0.00080967	0.0451296
6:97415350_T_G	6	97415350	T	G	-0.0013218	0.135134
6:101962940_C_T	6	101962940	C	T	-0.0012064	0.0889894
6:100725715_T_A	6	100725715	T	A	0.00053413	0.015407
6:97530406_A_G	6	97530406	A	G	0.00093449	0.927346
6:101991728_A_G	6	101991728	A	G	0.00171406	0.759505
6:101527155_A_G	6	101527155	A	G	0.00114516	0.101254
6:97589194_A_C	6	97589194	A	C	0.00037937	0.0091079
6:100081176_T_C	6	100081176	T	C	-0.0003152	0.010301
6:99991202_C_T	6	99991202	C	T	0.00036335	0.00767445
6:99281809_C_A	6	99281809	C	A	0.00133044	0.834193
6:99942719_G_T	6	99942719	G	T	-0.0004979	0.0166399
6:102552268_T_C	6	102552268	T	C	-0.0010663	0.873748
6:97125945_C_T	6	97125945	C	T	-0.0002383	0.00501125
6:99843796_C_T	6	99843796	C	T	-0.0002108	0.00529249
6:151405391_G_A	6	151405391	G	A	0.00327175	0.147613
6:149873067_G_A	6	149873067	G	A	0.00283971	0.16564
6:149557213_A_G	6	149557213	A	G	0.00261343	0.178714
6:151336739_C_G	6	151336739	C	G	-0.0027169	0.422985
6:150273244_T_C	6	150273244	T	C	-0.0023638	0.330084
6:149636032_A_C	6	149636032	A	C	0.00064839	0.0243891
6:149961543_G_A	6	149961543	G	A	0.00070786	0.0231516
6:151366990_G_A	6	151366990	G	A	0.00242882	0.435316
6:150333877_T_C	6	150333877	T	C	-0.0003683	0.0104789
6:150386631_G_A	6	150386631	G	A	-0.0002506	0.0053198
6:148206460_G_T	6	148206460	G	T	-0.0003652	0.00645239
6:150899006_T_C	6	150899006	T	C	-0.0003063	0.00517571
6:150477907_G_A	6	150477907	G	A	-0.001336	0.0848478
6:151130691_G_C	6	151130691	G	C	-0.0024038	0.306088
6:149263367_G_T	6	149263367	G	T	-0.0002741	0.00704991
6:151207023_A_G	6	151207023	A	G	0.00035979	0.00702178
6:150449865_G_A	6	150449865	G	A	-0.0011961	0.0853035
6:151394460_C_T	6	151394460	C	T	0.00103327	0.0604097
6:150459936_G_C	6	150459936	G	C	-0.0004434	0.0134972
6:149283507_C_A	6	149283507	C	A	-0.0004715	0.0152653
6:150468523_C_T	6	150468523	C	T	-0.0015411	0.137956
6:150451791_C_G	6	150451791	C	G	-0.0004084	0.0102222
6:148185702_A_G	6	148185702	A	G	0.00179509	0.783115
6:149576871_T_C	6	149576871	T	C	0.0002832	0.00761428
6:150183603_G_T	6	150183603	G	T	0.00137177	0.14217
6:151029068_G_A	6	151029068	G	A	0.00028005	0.00585499
6:150507523_G_A	6	150507523	G	A	0.00140653	0.120972
6:149397645_G_A	6	149397645	G	A	-0.0002362	0.00606433
6:151411988_T_C	6	151411988	T	C	-0.0016917	0.376708
6:150499049_A_G	6	150499049	A	G	-0.0015637	0.16186
6:150236971_A_G	6	150236971	A	G	-0.0010274	0.112775
6:150935549_T_C	6	150935549	T	C	-0.0005378	0.018358
6:150412234_T_C	6	150412234	T	C	-0.0007084	0.0376197
6:150272887_C_T	6	150272887	C	T	-0.0017651	0.534841
6:149417022_A_G	6	149417022	A	G	-0.0012091	0.91154
6:138898475_C_G	6	138898475	C	G	-0.000566	0.0141929
6:137459814_T_C	6	137459814	T	C	0.00079772	0.0145167
6:138703426_C_T	6	138703426	C	T	0.00037516	0.00955554
6:138895174_C_T	6	138895174	C	T	0.0005624	0.017073
6:139327875_C_G	6	139327875	C	G	-0.0015959	0.0838779
6:139110548_A_C	6	139110548	A	C	-0.0003288	0.0074921
6:137574779_A_G	6	137574779	A	G	-0.000559	0.0257068
6:137613657_G_A	6	137613657	G	A	0.00039757	0.00972001
6:137390818_C_T	6	137390818	C	T	0.00045021	0.00956093
6:139322677_G_A	6	139322677	G	A	-0.0024149	0.33754
6:139640552_T_G	6	139640552	T	G	0.00041218	0.00941156
6:137736720_A_T	6	137736720	A	T	-0.0007065	0.0328489
6:137810644_T_C	6	137810644	T	C	-0.0016473	0.132397
6:135805829_T_C	6	135805829	T	C	0.00037991	0.0086516
6:137584561_A_G	6	137584561	A	G	-0.0002171	0.00578984
6:139804144_G_A	6	139804144	G	A	-0.0007628	0.0311993
6:135749234_A_G	6	135749234	A	G	0.00039218	0.0187573
6:139602195_T_A	6	139602195	T	A	-0.0011416	0.0842132
6:136990283_T_C	6	136990283	T	C	-0.0021861	0.493887
6:137386456_C_T	6	137386456	C	T	-0.0004582	0.0158687
6:137284785_A_T	6	137284785	A	T	-0.0005241	0.0140178
6:135738040_T_C	6	135738040	T	C	0.00057995	0.0165201
6:137836658_A_T	6	137836658	A	T	-0.0004693	0.0213821
6:139512955_C_G	6	139512955	C	G	-0.0003599	0.0152476
6:137351887_T_A	6	137351887	T	A	-0.0015439	0.139101
6:138556195_A_G	6	138556195	A	G	0.00053798	0.0126894
6:137832022_T_C	6	137832022	T	C	-0.0015504	0.837789
6:138836387_C_T	6	138836387	C	T	-0.0004373	0.0189176
6:141373087_A_C	6	141373087	A	C	-0.0005253	0.0225802
6:137816766_C_A	6	137816766	C	A	-0.0012	0.10051
6:138262773_G_A	6	138262773	G	A	0.00069983	0.0306181
6:139576544_G_A	6	139576544	G	A	-0.0015357	0.149143
6:139205386_T_C	6	139205386	T	C	-0.0016881	0.260463
6:138349707_C_A	6	138349707	C	A	-0.0003205	0.0073152
6:137591409_A_G	6	137591409	A	G	-0.0013987	0.216688
6:90660954_G_C	6	90660954	G	C	-0.0010054	0.0266997
6:90829593_G_A	6	90829593	G	A	-0.0003812	0.00924195
6:87267365_G_C	6	87267365	G	C	0.00052862	0.0152937
6:90176739_T_C	6	90176739	T	C	-0.0007095	0.0232146
6:89750761_A_G	6	89750761	A	G	0.00224926	0.148228
6:87666034_A_G	6	87666034	A	G	-0.0004082	0.0089894
6:88907598_C_T	6	88907598	C	T	-0.0025708	0.523959
6:89084507_G_A	6	89084507	G	A	0.00070047	0.0240863
6:88886288_T_C	6	88886288	T	C	0.00193169	0.227403
6:87288176_G_A	6	87288176	G	A	-0.000367	0.00987593
6:89087750_G_A	6	89087750	G	A	-0.0006134	0.0288793
6:87905967_G_A	6	87905967	G	A	0.00039088	0.0140566
6:90482590_T_C	6	90482590	T	C	-0.0003507	0.00912167
6:88537223_C_T	6	88537223	C	T	0.00200272	0.357516
6:90665718_C_T	6	90665718	C	T	-0.0021251	0.255766
6:88657555_T_G	6	88657555	T	G	-0.0020227	0.323983
6:89092535_G_A	6	89092535	G	A	0.00186358	0.271123
6:88884006_A_G	6	88884006	A	G	0.00168335	0.785302
6:89850780_T_C	6	89850780	T	C	0.00074252	0.037714
6:88534879_G_T	6	88534879	G	T	0.00163353	0.724148
6:89058407_C_A	6	89058407	C	A	-0.0008161	0.0454396
6:89808905_A_G	6	89808905	A	G	-0.0007007	0.0408305
6:88861009_G_A	6	88861009	G	A	-0.0002409	0.00781124
6:87843365_C_T	6	87843365	C	T	-0.0018954	0.47839
6:88901715_G_C	6	88901715	G	C	0.00138264	0.187505
6:89084722_G_T	6	89084722	G	T	-0.000239	0.00501987
6:87515578_G_A	6	87515578	G	A	-0.0002244	0.00706393
6:90751475_C_T	6	90751475	C	T	-0.0012795	0.139435
6:87848888_T_G	6	87848888	T	G	0.00166289	0.240948
6:90033299_G_A	6	90033299	G	A	-0.0008323	0.0593587
6:89173546_G_T	6	89173546	G	T	-0.0009479	0.0812833
6:87199530_A_G	6	87199530	A	G	-0.0002449	0.00524309
6:88812223_A_G	6	88812223	A	G	-0.0002925	0.00788696
6:125446784_G_A	6	125446784	G	A	-0.0011037	0.0371139
6:125478428_G_A	6	125478428	G	A	-0.0027165	0.105947
6:125807278_C_T	6	125807278	C	T	0.00404216	0.49941
6:125489124_A_G	6	125489124	A	G	-0.0037254	0.406648
6:125678114_G_A	6	125678114	G	A	0.0028372	0.544785
6:125686065_A_G	6	125686065	A	G	-0.0017304	0.103922
6:125613969_C_T	6	125613969	C	T	-0.0008496	0.0279859
6:122734069_A_G	6	122734069	A	G	0.00077843	0.0184748
6:123105145_T_A	6	123105145	T	A	-0.0003307	0.00664946
6:125736394_G_A	6	125736394	G	A	0.00074692	0.0400236
6:122341422_T_C	6	122341422	T	C	0.00039007	0.00569158
6:125702658_C_T	6	125702658	C	T	-0.0024263	0.295887
6:125309061_A_G	6	125309061	A	G	0.00288586	0.270731
6:125920537_C_T	6	125920537	C	T	0.00060996	0.0189439
6:125469987_G_A	6	125469987	G	A	0.00154172	0.103463
6:125817525_T_C	6	125817525	T	C	-0.0008029	0.0297634
6:125556427_G_C	6	125556427	G	C	0.00049529	0.0257432
6:125243909_G_A	6	125243909	G	A	-0.0006858	0.0253266
6:124149869_A_G	6	124149869	A	G	-0.0022374	0.457637
6:127302950_A_T	6	127302950	A	T	0.00043247	0.0140725
6:124360790_A_T	6	124360790	A	T	-0.0013667	0.112092
6:124456496_C_T	6	124456496	C	T	-0.0002599	0.00518735
6:127530203_A_T	6	127530203	A	T	-0.0005763	0.0252288
6:123297121_T_G	6	123297121	T	G	-0.0006232	0.0233347
6:127529013_G_C	6	127529013	G	C	0.00237334	0.541017
6:125574075_C_T	6	125574075	C	T	0.00030019	0.0109427
6:126225883_A_G	6	126225883	A	G	0.00059969	0.0212006
6:124150058_T_C	6	124150058	T	C	-0.0018656	0.487901
6:125958332_T_G	6	125958332	T	G	-0.0007779	0.0400056
6:125887259_C_A	6	125887259	C	A	-0.0009965	0.0803743
6:125505565_G_T	6	125505565	G	T	0.000618	0.0238396
6:124020179_A_G	6	124020179	A	G	0.00114237	0.0750677
6:127815863_G_C	6	127815863	G	C	-0.0002956	0.00515793
6:125652518_T_C	6	125652518	T	C	-0.0004817	0.0183324
6:125746498_C_G	6	125746498	C	G	0.00178981	0.608499
6:125319215_C_G	6	125319215	C	G	0.00205847	0.475169
6:128065580_A_G	6	128065580	A	G	0.00038427	0.0080567
6:126154475_G_A	6	126154475	G	A	0.00197588	0.389173
6:123183764_C_A	6	123183764	C	A	-0.0019487	0.445068
6:167061291_T_C	6	167061291	T	C	0.00320642	0.207671
6:166881298_A_G	6	166881298	A	G	-0.000352	0.00682329
6:166615016_C_T	6	166615016	C	T	0.00111967	0.0460755
6:167556109_C_T	6	167556109	C	T	0.00077265	0.0231965
6:167313144_C_G	6	167313144	C	G	-0.0029408	0.321119
6:167128645_C_T	6	167128645	C	T	-0.0004106	0.0117434
6:169977580_C_G	6	169977580	C	G	0.0013918	0.900899
6:167111073_T_A	6	167111073	T	A	0.00121953	0.0853157
6:167112290_G_A	6	167112290	G	A	0.00205863	0.198494
6:166676586_A_G	6	166676586	A	G	0.0017617	0.159885
6:166656751_C_T	6	166656751	C	T	0.00142131	0.099081
6:166759591_A_G	6	166759591	A	G	-0.0003119	0.010067
6:166502048_G_C	6	166502048	G	C	-0.0021811	0.34547
6:167250758_C_T	6	167250758	C	T	-0.0002404	0.00551148
6:169625545_C_T	6	169625545	C	T	0.00042073	0.00796618
6:166519460_C_T	6	166519460	C	T	-0.001569	0.839578
6:166911650_G_A	6	166911650	G	A	0.0005835	0.0168238
6:169825951_C_T	6	169825951	C	T	-0.0004083	0.0138738
6:167559544_A_C	6	167559544	A	C	0.0002642	0.00528658
6:166656366_A_T	6	166656366	A	T	0.00205679	0.566009
6:166500941_A_G	6	166500941	A	G	-0.0008303	0.0566121
6:169573064_A_G	6	169573064	A	G	0.00034713	0.00718953
6:170012252_G_A	6	170012252	G	A	0.00136233	0.847507
6:166640830_A_T	6	166640830	A	T	-0.0003527	0.00916114
6:166517175_C_A	6	166517175	C	A	-0.0010736	0.111816
6:169808150_T_C	6	169808150	T	C	-0.0005211	0.0225482
6:166560870_C_T	6	166560870	C	T	-0.0002875	0.00619855
6:12058472_T_A	6	12058472	T	A	0.00304311	0.131894
6:11904047_G_T	6	11904047	G	T	0.00153007	0.0896721
6:12436457_C_T	6	12436457	C	T	-0.000341	0.00687048
6:11874298_A_G	6	11874298	A	G	0.00164882	0.877043
6:11425058_G_T	6	11425058	G	T	-0.0023796	0.545234
6:11371915_G_A	6	11371915	G	A	-0.0025616	0.47304
6:11349569_T_G	6	11349569	T	G	-0.0004228	0.0118101
6:11287397_C_T	6	11287397	C	T	-0.000257	0.00562649
6:11408701_T_A	6	11408701	T	A	-0.0007043	0.0283054
6:11268657_T_G	6	11268657	T	G	-0.0003323	0.0117432
6:11445938_G_A	6	11445938	G	A	-0.0007854	0.0430801
6:11726278_T_C	6	11726278	T	C	0.00033945	0.0059007
6:11555987_G_T	6	11555987	G	T	0.00033544	0.00783763
6:11982461_C_T	6	11982461	C	T	0.00193365	0.766136
6:11404711_T_C	6	11404711	T	C	-0.0001907	0.00539057
6:11316111_G_C	6	11316111	G	C	-0.0018895	0.401004
6:11730878_A_G	6	11730878	A	G	-0.0019126	0.429005
6:11236469_C_T	6	11236469	C	T	-0.000371	0.0107606
6:12390573_G_A	6	12390573	G	A	-0.0010999	0.0859736
6:10439169_A_G	6	10439169	A	G	0.00099946	0.0222399
6:9848614_G_T	6	9848614	G	T	0.00335792	0.324933
6:9274774_C_T	6	9274774	C	T	0.00084436	0.0351058
6:10453056_G_A	6	10453056	G	A	0.00213596	0.104777
6:7257812_T_C	6	7257812	T	C	0.00098987	0.0304167
6:9536209_T_C	6	9536209	T	C	0.00191889	0.79219
6:9959305_G_A	6	9959305	G	A	0.00250523	0.552671
6:9527743_A_G	6	9527743	A	G	0.00210008	0.678239
6:9843575_C_A	6	9843575	C	A	0.00199681	0.223042
6:9557360_T_A	6	9557360	T	A	0.00210733	0.572581
6:9990259_A_G	6	9990259	A	G	-0.0016152	0.773827
6:10758845_C_T	6	10758845	C	T	0.00045477	0.0142837
6:10000870_G_A	6	10000870	G	A	0.00083043	0.0532095
6:7488859_A_G	6	7488859	A	G	-0.0003237	0.00955318
6:7299360_C_T	6	7299360	C	T	0.00033729	0.00562949
6:10068770_T_C	6	10068770	T	C	0.00083572	0.0579013
6:10348704_G_C	6	10348704	G	C	0.00038214	0.0106657
6:7083187_C_T	6	7083187	C	T	0.00071908	0.0347248
6:9994213_C_T	6	9994213	C	T	-0.0015994	0.326404
6:10249530_T_C	6	10249530	T	C	0.00038596	0.00826135
6:9344384_G_A	6	9344384	G	A	-0.0008537	0.0536041
6:7260313_G_C	6	7260313	G	C	0.00038028	0.00704549
6:9554876_C_T	6	9554876	C	T	-0.0004909	0.0170371
6:16488084_C_T	6	16488084	C	T	0.00066856	0.0088531
6:16613223_G_A	6	16613223	G	A	-0.0008078	0.024088
6:17084922_C_T	6	17084922	C	T	0.00137202	0.0467935
6:16487244_T_C	6	16487244	T	C	0.00289202	0.43324
6:16622199_T_C	6	16622199	T	C	0.00094238	0.0358948
6:16659601_G_A	6	16659601	G	A	0.00219596	0.317524
6:16602933_G_A	6	16602933	G	A	-0.0003207	0.00651586
6:17158211_C_T	6	17158211	C	T	-0.0020349	0.242613
6:16784079_A_G	6	16784079	A	G	0.00034819	0.00978275
6:17300513_A_G	6	17300513	A	G	-0.0005474	0.0221995
6:16671336_C_A	6	16671336	C	A	0.001996	0.606136
6:16565192_A_G	6	16565192	A	G	-0.0012849	0.106824
6:16530863_G_A	6	16530863	G	A	-0.0002167	0.0050608
6:17266983_C_T	6	17266983	C	T	-0.0018284	0.24187
6:16533896_A_G	6	16533896	A	G	-0.0003554	0.0107752
6:16526734_G_A	6	16526734	G	A	0.00025971	0.00524736
6:16644724_G_A	6	16644724	G	A	0.0003869	0.00942719
6:16647991_A_G	6	16647991	A	G	0.00183638	0.548199
6:16580575_T_C	6	16580575	T	C	0.00169534	0.726019
6:16488927_A_G	6	16488927	A	G	-0.0007126	0.046859
6:141698769_T_C	6	141698769	T	C	-0.0011107	0.0333595
6:142641606_T_C	6	142641606	T	C	-0.0027301	0.151644
6:144442294_G_A	6	144442294	G	A	-0.001382	0.0685139
6:141259076_T_C	6	141259076	T	C	-0.001036	0.0481936
6:142942232_C_T	6	142942232	C	T	0.00060994	0.0231926
6:142356910_T_A	6	142356910	T	A	0.00032888	0.00702156
6:144636791_T_C	6	144636791	T	C	-0.000339	0.00722906
6:141756001_A_T	6	141756001	A	T	0.00138153	0.0803586
6:142372541_A_G	6	142372541	A	G	-0.0002845	0.00673384
6:144434806_T_C	6	144434806	T	C	-0.0008365	0.0367517
6:144289892_G_A	6	144289892	G	A	0.0004356	0.00882175
6:141319683_C_T	6	141319683	C	T	-0.0009022	0.0567316
6:143144885_T_C	6	143144885	T	C	-0.0016678	0.842742
6:143734541_G_A	6	143734541	G	A	0.00031142	0.00659327
6:143725397_A_C	6	143725397	A	C	-0.0016382	0.15542
6:141907043_T_C	6	141907043	T	C	-0.0009025	0.0439706
6:144000246_A_G	6	144000246	A	G	-0.0005238	0.016355
6:140891287_G_A	6	140891287	G	A	-0.0005054	0.02025
6:143671026_C_T	6	143671026	C	T	0.00043747	0.00655261
6:144365247_G_A	6	144365247	G	A	0.00033737	0.0108654
6:139923936_G_A	6	139923936	G	A	-0.0006394	0.0221313
6:143673211_T_G	6	143673211	T	G	-0.0003272	0.00768371
6:143438246_T_C	6	143438246	T	C	0.00066656	0.0246757
6:141511562_G_A	6	141511562	G	A	0.00061369	0.0245219
6:144564588_C_T	6	144564588	C	T	0.00043478	0.0119571
6:144276469_T_A	6	144276469	T	A	0.00107596	0.0704018
6:143329903_G_A	6	143329903	G	A	-0.0003923	0.0125015
6:142639686_T_A	6	142639686	T	A	0.00104522	0.078331
6:142738403_G_A	6	142738403	G	A	-0.0004869	0.0160877
6:8448229_G_T	6	8448229	G	T	0.00039561	0.00735454
6:8340298_G_A	6	8340298	G	A	0.00028629	0.0054156
6:566673_T_C	6	566673	T	C	-0.002516	0.159461
6:642603_A_G	6	642603	A	G	0.00072731	0.0163298
6:575583_A_G	6	575583	A	G	0.00296957	0.556172
6:1607336_C_G	6	1607336	C	G	0.00204205	0.104849
6:818590_G_A	6	818590	G	A	0.00064403	0.0192696
6:628546_C_T	6	628546	C	T	0.00107707	0.0318873
6:1595551_T_C	6	1595551	T	C	0.00183848	0.138891
6:544239_G_C	6	544239	G	C	0.00199983	0.723299
6:557932_C_T	6	557932	C	T	0.00124554	0.0850497
6:987890_G_A	6	987890	G	A	-0.0005966	0.0184818
6:1477821_C_T	6	1477821	C	T	-0.0005366	0.0145427
6:704606_G_A	6	704606	G	A	0.00029358	0.00537586
6:1761004_T_A	6	1761004	T	A	0.00073795	0.0324521
6:760477_G_A	6	760477	G	A	0.00048401	0.0137408
6:1577662_A_C	6	1577662	A	C	0.00186875	0.743022
6:450805_C_T	6	450805	C	T	-0.0006963	0.036714
6:521147_T_C	6	521147	T	C	0.00164753	0.601626
6:1836722_A_G	6	1836722	A	G	-0.0002963	0.00791511
6:1524362_A_G	6	1524362	A	G	-0.0003014	0.00583575
6:92237217_C_T	6	92237217	C	T	-0.0034426	0.500315
6:92297764_A_C	6	92297764	A	C	-0.003179	0.413259
6:91511144_C_T	6	91511144	C	T	-0.0029568	0.76564
6:94843924_A_T	6	94843924	A	T	0.00053547	0.00906876
6:93132671_G_A	6	93132671	G	A	-0.0018913	0.114192
6:91180243_G_A	6	91180243	G	A	0.00053902	0.0117504
6:92390455_C_T	6	92390455	C	T	0.00232493	0.273272
6:91898809_T_A	6	91898809	T	A	-0.0003884	0.011225
6:91127540_C_T	6	91127540	C	T	0.00034548	0.00627376
6:93116047_C_T	6	93116047	C	T	-0.0013429	0.0681279
6:95058699_A_G	6	95058699	A	G	0.00144373	0.0630209
6:91613001_A_G	6	91613001	A	G	0.0004229	0.0104361
6:91488935_T_C	6	91488935	T	C	0.00256284	0.567289
6:91508548_T_C	6	91508548	T	C	0.0011706	0.074829
6:92179479_C_A	6	92179479	C	A	0.00231345	0.365922
6:92382995_T_C	6	92382995	T	C	0.00147981	0.833195
6:92677849_A_G	6	92677849	A	G	0.00047451	0.0125745
6:92384855_A_G	6	92384855	A	G	0.00194595	0.505659
6:91521133_G_A	6	91521133	G	A	0.00082238	0.0431221
6:92172082_A_T	6	92172082	A	T	-0.0002444	0.00623615
6:92291203_G_A	6	92291203	G	A	0.00138709	0.163584
6:94899299_G_A	6	94899299	G	A	-0.0003403	0.0109914
6:92794838_G_A	6	92794838	G	A	0.00152486	0.0945246
6:92712686_G_A	6	92712686	G	A	0.00060413	0.0208272
6:91221650_C_T	6	91221650	C	T	0.0007907	0.0305917
6:93459441_T_C	6	93459441	T	C	-0.0005481	0.0222051
6:92784059_G_A	6	92784059	G	A	0.00053118	0.0157508
6:93599280_T_A	6	93599280	T	A	-0.0006564	0.0296202
6:92081595_T_C	6	92081595	T	C	-0.0003829	0.00856105
6:92812570_T_C	6	92812570	T	C	0.00047285	0.00963589
6:91160590_G_A	6	91160590	G	A	-0.0007623	0.0343815
6:93860687_A_G	6	93860687	A	G	-0.0020477	0.532302
6:93919749_C_T	6	93919749	C	T	0.00074917	0.0389151
6:91621567_G_A	6	91621567	G	A	-0.0004646	0.0245564
6:91202888_C_T	6	91202888	C	T	0.00078324	0.0290238
6:92363050_A_G	6	92363050	A	G	0.00107054	0.126446
6:91359343_A_G	6	91359343	A	G	-0.0019679	0.475212
6:36468133_A_G	6	36468133	A	G	0.00211493	0.896749
6:35355867_A_G	6	35355867	A	G	0.00064314	0.0105494
6:33567577_C_G	6	33567577	C	G	-0.0006192	0.0142424
6:33438221_G_A	6	33438221	G	A	0.00061863	0.0163951
6:35538073_G_A	6	35538073	G	A	0.0003197	0.00589894
6:33149312_C_T	6	33149312	C	T	0.00051463	0.0168787
6:36802967_G_A	6	36802967	G	A	-0.0004375	0.00949587
6:32969211_G_T	6	32969211	G	T	0.00057839	0.0156002
6:33200651_T_C	6	33200651	T	C	-0.0004661	0.0109661
6:33169182_T_C	6	33169182	T	C	-0.0004465	0.0114964
6:33567560_T_C	6	33567560	T	C	-0.0006975	0.0242036
6:36724298_C_T	6	36724298	C	T	-0.0023899	0.270824
6:37351076_T_G	6	37351076	T	G	0.00037949	0.00614589
6:33300969_G_A	6	33300969	G	A	0.00096095	0.0551023
6:33842004_A_G	6	33842004	A	G	0.00080501	0.0304573
6:36674972_C_T	6	36674972	C	T	-0.0003407	0.00797906
6:33780765_G_A	6	33780765	G	A	0.00045459	0.0134513
6:36766731_G_C	6	36766731	G	C	0.00044589	0.00846915
6:33611351_G_A	6	33611351	G	A	0.00187659	0.242271
6:33462028_T_A	6	33462028	T	A	0.00138573	0.884659
6:33751122_G_C	6	33751122	G	C	0.00196381	0.373901
6:34415926_G_A	6	34415926	G	A	0.00072242	0.0253504
6:34518891_C_T	6	34518891	C	T	0.00064249	0.0170044
6:36744919_A_C	6	36744919	A	C	-0.002261	0.719288
6:35648813_A_G	6	35648813	A	G	0.00043143	0.0104427
6:33261871_A_G	6	33261871	A	G	0.00207304	0.347991
6:33699820_T_C	6	33699820	T	C	0.0006171	0.028025
6:33798588_C_T	6	33798588	C	T	-0.0012404	0.112531
6:36511979_A_G	6	36511979	A	G	-0.0002368	0.00532323
6:33643558_G_A	6	33643558	G	A	-0.0016749	0.284415
6:35512342_T_C	6	35512342	T	C	0.00204122	0.72578
6:36394926_C_T	6	36394926	C	T	-0.0007313	0.0304905
6:36336764_G_A	6	36336764	G	A	0.00068103	0.0207049
6:33593687_C_G	6	33593687	C	G	0.00165194	0.302041
6:33784833_G_C	6	33784833	G	C	0.0016174	0.600289
6:33267521_C_T	6	33267521	C	T	-0.0002828	0.0123996
6:33819582_A_G	6	33819582	A	G	-0.0019157	0.410657
6:36487947_T_A	6	36487947	T	A	-0.0003417	0.0110543
6:168956250_C_A	6	168956250	C	A	-0.0011688	0.959381
6:168903639_G_A	6	168903639	G	A	-0.0004805	0.0135905
6:168743319_C_T	6	168743319	C	T	0.00099461	0.916631
6:168706590_A_G	6	168706590	A	G	-0.0011708	0.0938142
6:169268487_C_T	6	169268487	C	T	-0.0003172	0.00843786
6:168710742_C_T	6	168710742	C	T	-0.0003126	0.00664065
6:168915232_A_G	6	168915232	A	G	-0.0008259	0.951561
6:107143117_G_A	6	107143117	G	A	-0.000399	0.00950314
6:106841948_T_C	6	106841948	T	C	-0.0022582	0.833341
6:106889377_C_T	6	106889377	C	T	-0.0030724	0.559036
6:106919146_A_T	6	106919146	A	T	-0.0027797	0.380767
6:106879750_C_T	6	106879750	C	T	-0.0024739	0.560808
6:107128204_C_A	6	107128204	C	A	-0.0024559	0.38639
6:108153024_G_A	6	108153024	G	A	0.00063685	0.0164872
6:106950305_T_C	6	106950305	T	C	-0.0004328	0.00969323
6:107483853_T_C	6	107483853	T	C	0.00265358	0.434519
6:106679688_G_A	6	106679688	G	A	0.00036534	0.0145551
6:109026313_A_G	6	109026313	A	G	0.00053527	0.0109931
6:106877103_G_A	6	106877103	G	A	-0.0004637	0.0162922
6:108013713_T_C	6	108013713	T	C	0.00180881	0.216309
6:107077180_G_A	6	107077180	G	A	0.00182265	0.486631
6:108078311_C_T	6	108078311	C	T	0.00036189	0.0113539
6:106839721_G_A	6	106839721	G	A	-0.001754	0.505525
6:106503569_G_A	6	106503569	G	A	-0.0005691	0.0220942
6:108107843_A_C	6	108107843	A	C	0.00085354	0.0567825
6:108109218_C_A	6	108109218	C	A	0.00054633	0.0203617
6:108411518_G_C	6	108411518	G	C	-0.0002722	0.00539178
6:107090223_G_A	6	107090223	G	A	-0.0017085	0.510286
6:107314080_C_T	6	107314080	C	T	-0.0001575	0.00571481
6:148180675_C_A	6	148180675	C	A	0.00051983	0.0110435
6:148205242_T_C	6	148205242	T	C	0.00075773	0.0212942
6:148550735_C_T	6	148550735	C	T	-0.0016521	0.092162
6:147738146_T_C	6	147738146	T	C	-0.0029658	0.345497
6:148632454_G_A	6	148632454	G	A	0.0026164	0.428675
6:147374855_A_G	6	147374855	A	G	-0.0005693	0.0212385
6:147333697_G_A	6	147333697	G	A	-0.0002832	0.00685939
6:147280761_T_G	6	147280761	T	G	0.00033896	0.00802787
6:147482687_C_T	6	147482687	C	T	-0.0006882	0.038149
6:148289750_G_T	6	148289750	G	T	0.00147067	0.113422
6:148626983_A_G	6	148626983	A	G	0.0020443	0.460237
6:147394878_T_C	6	147394878	T	C	0.00035044	0.00862367
6:148756807_A_G	6	148756807	A	G	0.00045609	0.0120637
6:147731388_A_C	6	147731388	A	C	0.00167992	0.347523
6:148552580_G_A	6	148552580	G	A	-0.0008354	0.047078
6:147500213_G_T	6	147500213	G	T	0.00182445	0.41732
6:164190347_A_T	6	164190347	A	T	-0.0007227	0.0191607
6:162347188_T_A	6	162347188	T	A	0.00138009	0.0844075
6:162481460_C_T	6	162481460	C	T	0.00237963	0.55648
6:162527160_G_A	6	162527160	G	A	0.00049617	0.0162905
6:162628260_C_T	6	162628260	C	T	-0.0023273	0.398266
6:162501348_G_A	6	162501348	G	A	-0.0016988	0.212679
6:162477182_C_T	6	162477182	C	T	-0.0010279	0.0850844
6:162824302_C_G	6	162824302	C	G	0.00042035	0.0100838
6:162434569_G_A	6	162434569	G	A	0.00035998	0.0100565
6:162604633_A_G	6	162604633	A	G	-0.0016003	0.209124
6:162239050_T_C	6	162239050	T	C	-0.0005404	0.0249992
6:162406335_C_T	6	162406335	C	T	0.0014664	0.166094
6:162582665_C_T	6	162582665	C	T	-0.0011168	0.0878362
6:162724135_C_G	6	162724135	C	G	-0.0002906	0.00726318
6:139822740_T_C	6	139822740	T	C	-0.0003908	0.00642606
6:140184967_T_C	6	140184967	T	C	-0.0030949	0.531624
6:140110513_G_A	6	140110513	G	A	0.00035669	0.00826256
6:139765533_G_A	6	139765533	G	A	-0.0003466	0.00769386
6:140392218_T_A	6	140392218	T	A	-0.0002468	0.00652484
6:32912040_C_T	6	32912040	C	T	-0.0004283	0.0110267
6:32349141_T_C	6	32349141	T	C	0.00046669	0.00864339
6:32783086_A_G	6	32783086	A	G	0.0018273	0.211405
6:33934360_G_A	6	33934360	G	A	0.00037114	0.00603101
6:32780724_G_A	6	32780724	G	A	0.00198575	0.280089
6:32372046_A_G	6	32372046	A	G	0.00066307	0.0129888
6:32396146_G_T	6	32396146	G	T	0.00144578	0.0951244
6:32740442_A_G	6	32740442	A	G	0.00196511	0.664635
6:32610378_C_T	6	32610378	C	T	0.00154374	0.222394
6:32896878_A_C	6	32896878	A	C	0.00045416	0.0114703
6:32692996_C_T	6	32692996	C	T	0.00167302	0.47048
6:36207277_G_A	6	36207277	G	A	-0.0015111	0.0794705
6:36315329_G_C	6	36315329	G	C	-0.0010949	0.0446358
6:33303872_T_C	6	33303872	T	C	-0.0003901	0.00787355
6:32900428_G_A	6	32900428	G	A	-0.0005598	0.030919
6:33886844_C_T	6	33886844	C	T	0.00224663	0.296238
6:32802009_C_T	6	32802009	C	T	0.0015791	0.183089
6:32695375_G_A	6	32695375	G	A	0.00151509	0.615837
6:36264472_G_A	6	36264472	G	A	0.00056775	0.0240174
6:36253780_G_A	6	36253780	G	A	0.00097944	0.043852
6:32390751_T_C	6	32390751	T	C	-0.0004907	0.019284
6:34107114_G_C	6	34107114	G	C	0.00041784	0.00784156
6:36021217_G_A	6	36021217	G	A	0.00042671	0.0140228
6:32754091_C_T	6	32754091	C	T	0.00145362	0.332206
6:34120005_G_T	6	34120005	G	T	0.00049187	0.013713
6:32592710_T_C	6	32592710	T	C	0.00145584	0.328459
6:35554266_C_T	6	35554266	C	T	0.00079791	0.0354609
6:32429245_C_G	6	32429245	C	G	-0.0016494	0.320428
6:32191620_C_T	6	32191620	C	T	0.00138073	0.24913
6:32972404_T_C	6	32972404	T	C	-0.0006994	0.0325391
6:33882661_C_T	6	33882661	C	T	0.00109707	0.0698626
6:32684831_A_T	6	32684831	A	T	-0.00137	0.246022
6:29631291_T_C	6	29631291	T	C	-0.0005401	0.0142027
6:165800212_C_T	6	165800212	C	T	0.00064775	0.0122613
6:165513153_G_A	6	165513153	G	A	-0.0018548	0.078563
6:165439646_C_T	6	165439646	C	T	-0.0014086	0.0715245
6:165736026_T_G	6	165736026	T	G	0.00053369	0.0148098
6:165523673_C_G	6	165523673	C	G	-0.0006879	0.0167415
6:165479585_C_T	6	165479585	C	T	-0.0004645	0.0119283
6:162783702_G_A	6	162783702	G	A	0.00033995	0.00520981
6:165780891_G_A	6	165780891	G	A	0.00046955	0.0101883
6:165576080_C_A	6	165576080	C	A	-0.0006638	0.020085
6:165837800_T_C	6	165837800	T	C	-0.0020804	0.662007
6:165627155_T_A	6	165627155	T	A	-0.0008988	0.0477741
6:165664012_G_C	6	165664012	G	C	0.00212429	0.469658
6:160224027_A_C	6	160224027	A	C	0.00093827	0.0236087
6:160042858_G_A	6	160042858	G	A	-0.0010583	0.0513099
6:159958956_A_C	6	159958956	A	C	-0.0019167	0.176615
6:160122301_C_A	6	160122301	C	A	-0.0008893	0.0447858
6:161415938_G_A	6	161415938	G	A	0.00039111	0.0103899
6:160243297_C_T	6	160243297	C	T	0.0003905	0.00697327
6:160009900_C_T	6	160009900	C	T	-0.0008314	0.0359578
6:159994332_C_T	6	159994332	C	T	-0.0011136	0.0910768
6:160465421_G_T	6	160465421	G	T	0.00197897	0.426248
6:159988399_G_A	6	159988399	G	A	-0.0003771	0.00990496
6:96128317_G_A	6	96128317	G	A	-0.0008115	0.033756
6:96121063_C_T	6	96121063	C	T	-0.001959	0.797422
6:96202862_C_T	6	96202862	C	T	0.00159233	0.126086
6:95092956_T_C	6	95092956	T	C	0.00044788	0.00811433
6:96091123_A_G	6	96091123	A	G	-0.0023518	0.491997
6:98330862_A_G	6	98330862	A	G	-0.0002698	0.00528159
6:95871191_C_T	6	95871191	C	T	0.00066544	0.0307297
6:95146378_C_A	6	95146378	C	A	0.00091157	0.0435422
6:96163045_A_G	6	96163045	A	G	0.00041237	0.0163639
6:96434257_T_C	6	96434257	T	C	-0.0016589	0.140642
6:96086583_C_T	6	96086583	C	T	-0.0016216	0.342065
6:96077109_G_A	6	96077109	G	A	-0.0009378	0.0633995
6:96754702_A_C	6	96754702	A	C	-0.0004156	0.0118852
6:78489537_C_G	6	78489537	C	G	0.00060694	0.0114024
6:80390517_T_C	6	80390517	T	C	0.0005659	0.0134836
6:79346210_T_C	6	79346210	T	C	0.00026619	0.00590318
6:78188429_G_A	6	78188429	G	A	0.00057631	0.0159157
6:77781009_G_A	6	77781009	G	A	-0.0010525	0.0600964
6:78328398_C_T	6	78328398	C	T	0.00075961	0.0294864
6:79216421_C_A	6	79216421	C	A	0.00072295	0.0259521
6:79094493_C_T	6	79094493	C	T	0.00051398	0.0199826
6:79237344_C_T	6	79237344	C	T	-0.0014721	0.120994
6:79368974_G_A	6	79368974	G	A	0.00076315	0.0392978
6:77467532_T_C	6	77467532	T	C	-0.0004364	0.0106451
6:77177708_C_T	6	77177708	C	T	-0.0002459	0.00511136
6:161436653_C_G	6	161436653	C	G	0.00031419	0.00614902
6:160985035_C_A	6	160985035	C	A	-0.0018283	0.169055
6:161146176_G_C	6	161146176	G	C	-0.0003914	0.0123811
6:87158349_C_T	6	87158349	C	T	0.00056978	0.0149706
6:145434708_A_G	6	145434708	A	G	-0.0004051	0.0124426
6:146463754_C_A	6	146463754	C	A	-0.000767	0.0307719
6:146718814_C_T	6	146718814	C	T	-0.0003971	0.00895899
6:145539846_A_G	6	145539846	A	G	-0.0005742	0.0207152
6:145752337_A_T	6	145752337	A	T	-0.0012196	0.0615236
6:146915546_T_C	6	146915546	T	C	0.00095361	0.0470793
6:145797867_C_T	6	145797867	C	T	-0.0008574	0.0432932
6:147116684_A_G	6	147116684	A	G	0.00048275	0.0127633
6:145563603_A_C	6	145563603	A	C	0.00206361	0.289599
6:143547150_A_T	6	143547150	A	T	-0.0002036	0.00524492
6:146716170_T_C	6	146716170	T	C	0.00044904	0.011421
6:145519859_T_C	6	145519859	T	C	-0.0006702	0.0284015
6:133956939_T_C	6	133956939	T	C	-0.0023192	0.751926
6:134423515_G_T	6	134423515	G	T	0.00244865	0.346866
6:133599451_C_A	6	133599451	C	A	0.00110348	0.0762655
6:133740131_A_G	6	133740131	A	G	-0.0002665	0.00505147
6:134369786_T_C	6	134369786	T	C	0.00050318	0.0221643
6:134659434_C_T	6	134659434	C	T	0.00044159	0.0125265
6:134732743_C_G	6	134732743	C	G	0.00032536	0.00686941
6:135298220_T_A	6	135298220	T	A	0.00054278	0.0232253
6:134444478_C_T	6	134444478	C	T	-0.0006029	0.0373295
6:134718883_G_A	6	134718883	G	A	0.00177091	0.701266
7:3069036_G_T	7	3069036	G	T	-0.0143972	0.257041
7:3066675_G_A	7	3066675	G	A	-0.0024168	0.095748
7:1065746_A_G	7	1065746	A	G	-0.0038917	0.366986
7:2729509_C_T	7	2729509	C	T	-0.0043064	0.271396
7:1016948_T_C	7	1016948	T	C	-0.0029954	0.331848
7:3054648_G_A	7	3054648	G	A	-0.0027224	0.220133
7:3070599_A_T	7	3070599	A	T	-0.00271	0.279603
7:2922100_G_T	7	2922100	G	T	-0.0008727	0.0307327
7:3340187_C_G	7	3340187	C	G	-0.0036762	0.442132
7:852281_T_C	7	852281	T	C	0.00264573	0.602489
7:3455370_C_T	7	3455370	C	T	-0.0034555	0.585385
7:837811_G_C	7	837811	G	C	0.00193628	0.167535
7:763853_C_A	7	763853	C	A	-0.0024114	0.350427
7:3866322_A_G	7	3866322	A	G	0.00142343	0.0534008
7:2479375_G_A	7	2479375	G	A	0.00039429	0.00675776
7:1090183_G_C	7	1090183	G	C	-0.0019173	0.157166
7:3566991_C_T	7	3566991	C	T	0.00053315	0.0116439
7:173774_G_A	7	173774	G	A	-0.0023243	0.206756
7:2783354_G_A	7	2783354	G	A	-0.0006728	0.0278101
7:940267_T_C	7	940267	T	C	0.00189666	0.671284
7:1111633_T_C	7	1111633	T	C	-0.0022878	0.572025
7:3160318_A_G	7	3160318	A	G	-0.001225	0.0622535
7:3070737_G_A	7	3070737	G	A	0.00074346	0.0216142
7:3351263_A_G	7	3351263	A	G	0.0016921	0.169919
7:994621_C_T	7	994621	C	T	0.00151451	0.213415
7:987522_A_G	7	987522	A	G	-0.0006855	0.0277287
7:3177342_G_C	7	3177342	G	C	-0.0008608	0.0351961
7:847472_C_T	7	847472	C	T	-0.0011964	0.147099
7:966926_G_C	7	966926	G	C	0.00153852	0.351034
7:2219345_C_A	7	2219345	C	A	0.00069613	0.0180136
7:996669_T_C	7	996669	T	C	0.00069219	0.0309164
7:3983402_C_T	7	3983402	C	T	0.00192478	0.201784
7:181572_T_C	7	181572	T	C	-0.0023525	0.442684
7:1247158_T_C	7	1247158	T	C	0.00044285	0.00908882
7:2712833_T_C	7	2712833	T	C	0.00184632	0.658749
7:2950622_A_C	7	2950622	A	C	0.00218194	0.312312
7:181596_C_G	7	181596	C	G	-0.0010133	0.0605836
7:2814105_G_A	7	2814105	G	A	0.00055551	0.0107052
7:2678147_G_A	7	2678147	G	A	-0.0018632	0.214848
7:911096_T_C	7	911096	T	C	0.00133988	0.196761
7:4015426_T_C	7	4015426	T	C	0.00199734	0.615705
7:2746397_G_A	7	2746397	G	A	-0.0006879	0.0425878
7:2355466_C_T	7	2355466	C	T	-0.0003126	0.00553886
7:3334028_C_T	7	3334028	C	T	-0.0015775	0.157769
7:3787108_C_G	7	3787108	C	G	0.00139304	0.154469
7:1652529_C_T	7	1652529	C	T	0.00042757	0.013296
7:931660_G_A	7	931660	G	A	0.00046062	0.0105342
7:3464651_T_G	7	3464651	T	G	0.00069606	0.0427989
7:2936967_G_T	7	2936967	G	T	0.00026674	0.00540946
7:3276744_G_A	7	3276744	G	A	0.00141882	0.149457
7:3081758_C_T	7	3081758	C	T	-0.001443	0.270033
7:4376025_A_G	7	4376025	A	G	-0.0022129	0.5519
7:939585_G_A	7	939585	G	A	0.00054322	0.0318941
7:3107601_A_G	7	3107601	A	G	0.00097681	0.0556375
7:4613793_T_A	7	4613793	T	A	0.00186029	0.240425
7:2464613_G_A	7	2464613	G	A	0.00056034	0.0211749
7:1864333_C_A	7	1864333	C	A	0.00052976	0.0180116
7:1719117_C_A	7	1719117	C	A	0.00046474	0.0196597
7:2753671_C_T	7	2753671	C	T	0.00062249	0.0290192
7:4237591_G_A	7	4237591	G	A	0.00202991	0.437974
7:2785730_C_T	7	2785730	C	T	0.0003388	0.00979398
7:3786291_A_G	7	3786291	A	G	0.00058334	0.0202331
7:1022731_C_T	7	1022731	C	T	-0.0006843	0.058228
7:3090282_T_C	7	3090282	T	C	0.00143396	0.804992
7:4252749_G_A	7	4252749	G	A	0.00110892	0.874447
7:1632154_C_T	7	1632154	C	T	-0.0003027	0.00616571
7:130579162_G_A	7	130579162	G	A	0.0072716	0.120435
7:130528147_A_G	7	130528147	A	G	0.00189085	0.0910584
7:130796652_T_C	7	130796652	T	C	0.00194284	0.0679302
7:131898591_T_C	7	131898591	T	C	-0.0010844	0.02889
7:131894629_C_A	7	131894629	C	A	-0.0026418	0.132625
7:130773240_T_G	7	130773240	T	G	-0.0017899	0.0779173
7:130985122_A_C	7	130985122	A	C	0.00032236	0.00509533
7:130583442_T_C	7	130583442	T	C	0.00128459	0.0717656
7:131771132_C_T	7	131771132	C	T	0.00183286	0.0942884
7:130540408_G_T	7	130540408	G	T	0.00114561	0.0536488
7:130016032_C_G	7	130016032	C	G	-0.0008687	0.0314615
7:130697564_C_T	7	130697564	C	T	0.00088587	0.036712
7:130798466_C_T	7	130798466	C	T	-0.0010167	0.0495553
7:130560240_C_T	7	130560240	C	T	0.00033445	0.00731241
7:130932663_C_T	7	130932663	C	T	-0.00177	0.809292
7:130870791_A_T	7	130870791	A	T	0.00172604	0.163645
7:129741445_G_T	7	129741445	G	T	0.00046599	0.0160595
7:131719988_G_T	7	131719988	G	T	-0.0012771	0.0994024
7:130568695_C_T	7	130568695	C	T	-0.0019781	0.639365
7:132276832_T_C	7	132276832	T	C	-0.0003509	0.00671669
7:131971204_G_A	7	131971204	G	A	-0.0006189	0.0284871
7:131886428_C_T	7	131886428	C	T	-0.0015393	0.14226
7:130791409_A_C	7	130791409	A	C	0.00082313	0.0311598
7:131880184_C_T	7	131880184	C	T	0.00073529	0.036781
7:129407680_C_A	7	129407680	C	A	0.00035568	0.00920991
7:130292709_G_C	7	130292709	G	C	0.00095439	0.0434915
7:130874269_G_T	7	130874269	G	T	0.00124899	0.0884929
7:130675202_C_T	7	130675202	C	T	0.00222557	0.388334
7:130286987_T_C	7	130286987	T	C	-0.0002715	0.0120423
7:132007971_A_T	7	132007971	A	T	-0.0011785	0.0836
7:131209965_A_C	7	131209965	A	C	-0.0003361	0.0110712
7:131113696_A_G	7	131113696	A	G	-0.000374	0.0108756
7:132080441_A_G	7	132080441	A	G	-0.000287	0.00640958
7:131304662_A_C	7	131304662	A	C	0.00077246	0.0469463
7:130580343_T_C	7	130580343	T	C	-0.0015722	0.667228
7:131836973_C_T	7	131836973	C	T	0.00100688	0.0646965
7:130555743_C_G	7	130555743	C	G	0.00091022	0.0683441
7:130948666_C_T	7	130948666	C	T	0.00127328	0.10857
7:132097252_C_G	7	132097252	C	G	-0.0007378	0.0409471
7:131908758_G_T	7	131908758	G	T	-0.0003589	0.00750822
7:129865108_C_G	7	129865108	C	G	-0.0002825	0.00724774
7:68784483_G_C	7	68784483	G	C	0.00190258	0.0203481
7:68797288_C_T	7	68797288	C	T	-0.0027222	0.929099
7:68729025_T_C	7	68729025	T	C	-0.0045411	0.11205
7:67005872_C_G	7	67005872	C	G	0.00056714	0.0126351
7:66951361_C_T	7	66951361	C	T	0.00245304	0.134399
7:71606711_G_C	7	71606711	G	C	-0.0030653	0.310178
7:69854646_T_C	7	69854646	T	C	0.00081306	0.0242435
7:70178608_T_C	7	70178608	T	C	0.00053328	0.00766243
7:68398880_G_A	7	68398880	G	A	0.0009122	0.0278297
7:66855248_T_C	7	66855248	T	C	0.00262428	0.209646
7:66852359_T_C	7	66852359	T	C	0.00173975	0.117894
7:68793363_C_T	7	68793363	C	T	-0.0013623	0.908318
7:68542906_C_A	7	68542906	C	A	-0.0012818	0.0721226
7:68601282_A_G	7	68601282	A	G	0.00176355	0.105425
7:71026463_G_A	7	71026463	G	A	0.00143481	0.0752288
7:68897694_A_C	7	68897694	A	C	0.00053617	0.0166089
7:68782093_G_T	7	68782093	G	T	-0.0004792	0.0140501
7:66950334_C_T	7	66950334	C	T	-0.0024604	0.641632
7:67400668_C_A	7	67400668	C	A	0.00029815	0.00694949
7:68425651_C_T	7	68425651	C	T	-0.0016622	0.120797
7:70340176_G_A	7	70340176	G	A	0.00098303	0.0349275
7:65897659_T_C	7	65897659	T	C	0.00091128	0.0647588
7:71751234_A_C	7	71751234	A	C	0.00066022	0.0256378
7:68871077_A_G	7	68871077	A	G	-0.0011816	0.917979
7:71573929_T_C	7	71573929	T	C	-0.0003865	0.00801056
7:68038970_A_T	7	68038970	A	T	0.00034385	0.0058909
7:68394679_C_T	7	68394679	C	T	0.00038857	0.00748199
7:67253129_C_T	7	67253129	C	T	-0.0004615	0.0106209
7:66964354_G_A	7	66964354	G	A	0.00047739	0.0137646
7:68300968_G_C	7	68300968	G	C	-0.0004263	0.0114165
7:66890326_G_A	7	66890326	G	A	-0.0009638	0.0649681
7:66478167_G_T	7	66478167	G	T	0.00133334	0.127358
7:71668541_C_T	7	71668541	C	T	-0.0011786	0.0995252
7:70461859_C_T	7	70461859	C	T	0.00045865	0.0143089
7:66592130_A_T	7	66592130	A	T	0.00058931	0.0278136
7:66949861_C_T	7	66949861	C	T	0.00056479	0.0222519
7:67348041_A_T	7	67348041	A	T	0.00031471	0.00783247
7:69477850_A_G	7	69477850	A	G	0.00096362	0.051722
7:67610361_G_T	7	67610361	G	T	0.00042796	0.013538
7:66550511_A_C	7	66550511	A	C	-0.000379	0.0159321
7:70496780_T_A	7	70496780	T	A	-0.0010814	0.0831309
7:70589232_G_C	7	70589232	G	C	0.00048366	0.0143132
7:71511246_G_T	7	71511246	G	T	0.00087907	0.0432331
7:68140733_C_G	7	68140733	C	G	0.00060816	0.0215895
7:67081149_G_A	7	67081149	G	A	-0.0016317	0.176157
7:71011470_G_A	7	71011470	G	A	-0.0018554	0.737243
7:66715633_C_T	7	66715633	C	T	-0.0004992	0.0280231
7:68907980_A_G	7	68907980	A	G	0.00196089	0.41822
7:68721819_G_A	7	68721819	G	A	-0.0007569	0.0481133
7:67258227_C_T	7	67258227	C	T	-0.0005597	0.0211615
7:68300962_G_A	7	68300962	G	A	-0.0006084	0.0263191
7:71451694_T_G	7	71451694	T	G	0.00050714	0.0155917
7:71848277_C_T	7	71848277	C	T	-0.0017026	0.301908
7:69877806_A_G	7	69877806	A	G	0.0016785	0.194903
7:66914943_T_C	7	66914943	T	C	0.00079273	0.0542643
7:70118161_C_T	7	70118161	C	T	-0.0003508	0.00735176
7:68026083_C_G	7	68026083	C	G	-0.0015488	0.138483
7:71289780_G_A	7	71289780	G	A	0.00043766	0.0184995
7:68451747_G_A	7	68451747	G	A	-0.001031	0.0935493
7:68949752_G_A	7	68949752	G	A	-0.0002672	0.00776433
7:71437337_A_G	7	71437337	A	G	-0.0002426	0.00674731
7:68320572_G_A	7	68320572	G	A	-0.0002736	0.00786495
7:111749448_A_G	7	111749448	A	G	0.00386487	0.054021
7:111343414_T_G	7	111343414	T	G	-0.0003272	0.00554376
7:110656251_G_A	7	110656251	G	A	0.00190607	0.122411
7:111081109_A_G	7	111081109	A	G	0.00196416	0.105942
7:111544772_G_C	7	111544772	G	C	0.00121841	0.0462106
7:111653713_C_T	7	111653713	C	T	-0.0003297	0.00711072
7:111714026_C_A	7	111714026	C	A	-0.0003664	0.00856324
7:111386690_T_C	7	111386690	T	C	0.00271611	0.662651
7:111824848_C_A	7	111824848	C	A	0.00056414	0.0127329
7:114990670_T_C	7	114990670	T	C	-0.0006194	0.0212924
7:112660246_C_T	7	112660246	C	T	-0.0014413	0.875999
7:109968327_T_A	7	109968327	T	A	0.00032631	0.00500832
7:110611802_T_C	7	110611802	T	C	0.000526	0.0165704
7:114084934_A_G	7	114084934	A	G	-0.0002539	0.00685655
7:111744614_A_C	7	111744614	A	C	0.00202756	0.22608
7:111364641_A_G	7	111364641	A	G	-0.0010174	0.0590298
7:115201756_T_C	7	115201756	T	C	-0.0006247	0.0258185
7:115192383_C_T	7	115192383	C	T	-0.002355	0.437026
7:111359411_G_A	7	111359411	G	A	0.00110044	0.0708887
7:113437166_T_G	7	113437166	T	G	-0.0002748	0.00936537
7:110909052_G_T	7	110909052	G	T	-0.0008082	0.0441604
7:111324864_G_A	7	111324864	G	A	-0.0007426	0.0355515
7:111580877_T_C	7	111580877	T	C	0.00097334	0.0657143
7:111741472_C_G	7	111741472	C	G	-0.0019799	0.581538
7:113190503_A_G	7	113190503	A	G	0.00024606	0.00534081
7:111462379_T_C	7	111462379	T	C	-0.0002033	0.00502888
7:112664803_A_G	7	112664803	A	G	-0.0016238	0.801474
7:111311928_G_T	7	111311928	G	T	-0.0005523	0.0310746
7:127407526_G_A	7	127407526	G	A	-0.000538	0.00746571
7:128757820_G_A	7	128757820	G	A	-0.0011377	0.025905
7:128584084_T_C	7	128584084	T	C	-0.0032113	0.493418
7:128735988_C_T	7	128735988	C	T	0.00118394	0.0504452
7:126621531_G_A	7	126621531	G	A	0.00045785	0.00967241
7:128711228_G_A	7	128711228	G	A	0.0022096	0.213463
7:128585104_A_G	7	128585104	A	G	-0.0024708	0.379652
7:127179352_C_T	7	127179352	C	T	-0.0006251	0.018211
7:128577014_G_A	7	128577014	G	A	0.00066739	0.0217516
7:126580198_G_A	7	126580198	G	A	0.00033628	0.0053799
7:128651832_C_T	7	128651832	C	T	-0.0022493	0.599815
7:128782854_C_T	7	128782854	C	T	0.00043996	0.0102056
7:128680463_G_C	7	128680463	G	C	0.00043114	0.0082639
7:128578301_G_T	7	128578301	G	T	-0.0020978	0.500486
7:128328334_G_C	7	128328334	G	C	-0.000812	0.0380394
7:129338879_C_T	7	129338879	C	T	0.00046116	0.0111276
7:125617954_G_A	7	125617954	G	A	-0.0004906	0.0147763
7:128779673_A_G	7	128779673	A	G	-0.0008578	0.0465915
7:128125458_C_A	7	128125458	C	A	0.00055397	0.0143978
7:128793942_G_C	7	128793942	G	C	-0.0008265	0.0334794
7:126266480_T_C	7	126266480	T	C	0.00057356	0.0176616
7:125562120_C_T	7	125562120	C	T	-0.0002349	0.00576808
7:126624341_T_C	7	126624341	T	C	0.0007922	0.0363343
7:127183951_A_G	7	127183951	A	G	0.00047567	0.0121293
7:124466240_T_C	7	124466240	T	C	-0.0005336	0.0252158
7:128712177_A_G	7	128712177	A	G	-0.0006387	0.0363254
7:124526598_T_A	7	124526598	T	A	-0.0003142	0.0132203
7:124918625_C_T	7	124918625	C	T	-0.0008832	0.0478328
7:124929908_A_G	7	124929908	A	G	0.00145565	0.218375
7:129175781_T_C	7	129175781	T	C	0.00057628	0.0232646
7:128003161_T_C	7	128003161	T	C	0.00028453	0.00692277
7:124922997_C_T	7	124922997	C	T	-0.0018229	0.305727
7:126400089_T_C	7	126400089	T	C	0.00035043	0.00788548
7:125888287_T_G	7	125888287	T	G	0.00049275	0.0203318
7:124481185_C_A	7	124481185	C	A	0.00045546	0.0148631
7:27925158_C_T	7	27925158	C	T	-0.0075111	0.804293
7:28179446_A_G	7	28179446	A	G	0.00415238	0.104526
7:29182273_T_C	7	29182273	T	C	0.00694054	0.380207
7:29300884_G_T	7	29300884	G	T	0.00066547	0.012606
7:29354881_T_C	7	29354881	T	C	0.0004424	0.00684816
7:29183467_T_C	7	29183467	T	C	0.00234316	0.242279
7:27922780_A_G	7	27922780	A	G	-0.0022056	0.711812
7:26633028_T_A	7	26633028	T	A	0.00262461	0.794162
7:27159643_G_A	7	27159643	G	A	0.00050893	0.0102034
7:26679785_T_A	7	26679785	T	A	-0.0005188	0.0136329
7:28187806_C_T	7	28187806	C	T	0.00260419	0.585897
7:26451994_A_G	7	26451994	A	G	0.00042493	0.00842219
7:26636698_C_A	7	26636698	C	A	0.00035343	0.00616363
7:28613746_T_C	7	28613746	T	C	0.00038996	0.00585358
7:27272847_T_A	7	27272847	T	A	0.00051745	0.012978
7:27231045_T_C	7	27231045	T	C	0.00078411	0.024357
7:27082486_G_T	7	27082486	G	T	0.00033252	0.00568668
7:28210687_T_C	7	28210687	T	C	0.00116935	0.0541718
7:29397321_A_G	7	29397321	A	G	0.00299042	0.547068
7:28238860_A_G	7	28238860	A	G	0.00168159	0.837057
7:26267971_G_A	7	26267971	G	A	-0.0008461	0.0394594
7:28260867_A_C	7	28260867	A	C	0.00173005	0.192377
7:26553535_A_G	7	26553535	A	G	0.00048328	0.011402
7:29089183_A_G	7	29089183	A	G	-0.0021114	0.810713
7:28908353_T_A	7	28908353	T	A	0.00094859	0.0367873
7:28348386_A_G	7	28348386	A	G	-0.0021732	0.791778
7:26007139_A_G	7	26007139	A	G	0.00038867	0.00728914
7:26507017_G_A	7	26507017	G	A	-0.000465	0.0116018
7:27760574_T_C	7	27760574	T	C	-0.0002736	0.00529235
7:30305934_A_T	7	30305934	A	T	-0.0002575	0.00678344
7:29194408_G_A	7	29194408	G	A	-0.0017896	0.449876
7:26717752_A_G	7	26717752	A	G	-0.000796	0.0374919
7:28260312_G_A	7	28260312	G	A	0.00199298	0.520729
7:26219998_T_G	7	26219998	T	G	-0.0004842	0.016032
7:26633403_G_A	7	26633403	G	A	0.00198566	0.221529
7:27925645_C_G	7	27925645	C	G	-0.0017073	0.570682
7:27551640_A_T	7	27551640	A	T	-0.0014871	0.775208
7:28950224_G_T	7	28950224	G	T	0.00086294	0.0395262
7:30384015_A_C	7	30384015	A	C	-0.0004028	0.0132704
7:27351650_G_A	7	27351650	G	A	0.00118296	0.0777841
7:25838718_T_G	7	25838718	T	G	0.00051386	0.0154465
7:28855309_G_A	7	28855309	G	A	-0.0005144	0.0164076
7:25803598_G_A	7	25803598	G	A	0.00043131	0.0108011
7:28082663_C_T	7	28082663	C	T	-0.0008168	0.0378613
7:26472085_C_T	7	26472085	C	T	0.00038099	0.008081
7:31031145_C_G	7	31031145	C	G	-0.0006141	0.0231449
7:27918229_T_C	7	27918229	T	C	-0.0015624	0.511656
7:29105776_A_G	7	29105776	A	G	0.00163683	0.182379
7:28262852_A_C	7	28262852	A	C	-0.0003071	0.00565575
7:28287464_A_G	7	28287464	A	G	0.00170246	0.21136
7:28911826_C_G	7	28911826	C	G	-0.0012469	0.111727
7:29042770_G_T	7	29042770	G	T	0.00034461	0.00977005
7:27613834_T_C	7	27613834	T	C	0.00108104	0.114354
7:28526657_C_T	7	28526657	C	T	-0.0004473	0.01351
7:28884605_G_A	7	28884605	G	A	-0.0002982	0.00638335
7:28385028_A_C	7	28385028	A	C	-0.0002716	0.00595278
7:83603844_C_T	7	83603844	C	T	0.0006336	0.00993296
7:84733138_T_C	7	84733138	T	C	-0.0022574	0.164023
7:82163226_C_T	7	82163226	C	T	0.00257434	0.143582
7:82412950_C_A	7	82412950	C	A	-0.0028942	0.348808
7:81977316_T_C	7	81977316	T	C	0.00096239	0.0327427
7:83135142_T_C	7	83135142	T	C	0.00103193	0.0325973
7:82422937_G_A	7	82422937	G	A	0.00313456	0.335211
7:82130023_C_T	7	82130023	C	T	0.00225073	0.224339
7:86827147_G_A	7	86827147	G	A	-0.0010115	0.0574521
7:82547827_T_A	7	82547827	T	A	-0.0013911	0.104854
7:82480467_A_G	7	82480467	A	G	-0.0009914	0.063511
7:82133350_A_G	7	82133350	A	G	0.00153598	0.106891
7:86109072_A_G	7	86109072	A	G	-0.0026551	0.359666
7:86829501_G_A	7	86829501	G	A	-0.0002851	0.00542312
7:82379459_G_A	7	82379459	G	A	0.00043279	0.0129393
7:83074814_G_T	7	83074814	G	T	0.00038971	0.00736532
7:84933095_G_C	7	84933095	G	C	-0.0003826	0.00843565
7:83964438_G_C	7	83964438	G	C	-0.0021347	0.448166
7:84757662_T_C	7	84757662	T	C	-0.002073	0.232334
7:82960173_T_C	7	82960173	T	C	-0.0007643	0.0271401
7:84576765_G_A	7	84576765	G	A	0.00033834	0.00569536
7:83582358_C_T	7	83582358	C	T	0.00193941	0.205499
7:82098925_C_G	7	82098925	C	G	0.00227591	0.386163
7:82376056_G_A	7	82376056	G	A	-0.0018612	0.653846
7:82180248_G_A	7	82180248	G	A	0.00033628	0.00936081
7:81783557_C_T	7	81783557	C	T	0.00205421	0.227754
7:86929053_T_C	7	86929053	T	C	-0.0004137	0.0102557
7:83507321_A_T	7	83507321	A	T	-0.0018481	0.27816
7:82885380_G_A	7	82885380	G	A	-0.000504	0.0120046
7:86027230_A_G	7	86027230	A	G	-0.0002468	0.0051776
7:82174846_G_A	7	82174846	G	A	-0.0002661	0.00697556
7:84709070_G_A	7	84709070	G	A	-0.0008329	0.0535184
7:86091068_C_T	7	86091068	C	T	-0.0020418	0.467256
7:86264947_C_A	7	86264947	C	A	0.00137956	0.154607
7:82418874_T_C	7	82418874	T	C	-0.0005962	0.0378495
7:82879796_A_C	7	82879796	A	C	0.00224587	0.39821
7:82915729_T_A	7	82915729	T	A	-0.0012154	0.0829954
7:82082339_A_G	7	82082339	A	G	-0.0009438	0.0492772
7:83991521_A_C	7	83991521	A	C	-0.0017413	0.309398
7:83493520_G_A	7	83493520	G	A	0.00187327	0.589282
7:81763388_C_T	7	81763388	C	T	0.00049251	0.018349
7:84135570_G_C	7	84135570	G	C	-0.0003696	0.0152954
7:82592087_A_G	7	82592087	A	G	-0.0002336	0.00520583
7:49264928_T_C	7	49264928	T	C	-0.0043414	0.067615
7:45978668_A_G	7	45978668	A	G	0.00050275	0.00849467
7:47473025_T_C	7	47473025	T	C	0.00047895	0.00645868
7:50721628_A_T	7	50721628	A	T	-0.0013357	0.0446115
7:50318938_G_T	7	50318938	G	T	0.00425019	0.162147
7:50620856_T_C	7	50620856	T	C	-0.001134	0.0400482
7:46189343_G_A	7	46189343	G	A	0.00064644	0.0124262
7:50648881_T_C	7	50648881	T	C	-0.0014925	0.0784558
7:50430493_T_A	7	50430493	T	A	-0.0020007	0.109047
7:49690154_G_A	7	49690154	G	A	0.00102688	0.0276417
7:48732476_A_G	7	48732476	A	G	0.0014719	0.0512302
7:49256747_G_A	7	49256747	G	A	0.00038378	0.00609362
7:49493407_C_T	7	49493407	C	T	-0.0020899	0.135462
7:51008233_T_C	7	51008233	T	C	0.00061948	0.0104544
7:48056048_C_G	7	48056048	C	G	0.00294277	0.72324
7:51023264_G_T	7	51023264	G	T	0.00085644	0.0263897
7:48744644_C_T	7	48744644	C	T	0.00047497	0.00851558
7:49220881_G_A	7	49220881	G	A	-0.0009274	0.0310892
7:49804072_C_A	7	49804072	C	A	0.00064157	0.0259192
7:49664390_C_T	7	49664390	C	T	0.00154451	0.0925004
7:47884496_T_C	7	47884496	T	C	0.00043336	0.00650501
7:45980936_C_T	7	45980936	C	T	0.00122515	0.0904211
7:49060466_G_A	7	49060466	G	A	-0.0008192	0.0312573
7:47516303_C_T	7	47516303	C	T	-0.000306	0.00724153
7:47511161_A_G	7	47511161	A	G	0.00280057	0.66958
7:50647554_G_A	7	50647554	G	A	0.0004911	0.0107439
7:50567009_G_A	7	50567009	G	A	-0.0003166	0.00711348
7:48389376_G_A	7	48389376	G	A	0.00038885	0.00810887
7:50233927_T_C	7	50233927	T	C	0.00035043	0.00833407
7:49085563_C_T	7	49085563	C	T	-0.0003601	0.00790232
7:49667197_T_A	7	49667197	T	A	0.00235985	0.332374
7:48241649_C_T	7	48241649	C	T	0.00056088	0.0103937
7:51152714_T_C	7	51152714	T	C	0.00030522	0.00706955
7:46882457_A_G	7	46882457	A	G	0.0004261	0.00911042
7:51065567_C_G	7	51065567	C	G	0.00043821	0.00832135
7:49272880_G_A	7	49272880	G	A	-0.0005165	0.0170295
7:47586463_G_C	7	47586463	G	C	-0.0023884	0.288231
7:50859016_C_G	7	50859016	C	G	-0.0002159	0.00619736
7:47827737_G_A	7	47827737	G	A	0.00099039	0.0493925
7:50768612_G_C	7	50768612	G	C	0.00041417	0.00693623
7:48897649_G_C	7	48897649	G	C	0.00027899	0.0052175
7:49439427_C_T	7	49439427	C	T	-0.0008796	0.0406427
7:47904737_G_A	7	47904737	G	A	0.00233167	0.441944
7:49873076_C_T	7	49873076	C	T	0.00048874	0.0110738
7:49746308_T_C	7	49746308	T	C	0.00091471	0.0491704
7:50479414_A_C	7	50479414	A	C	0.00148949	0.113793
7:46809173_G_A	7	46809173	G	A	0.00055271	0.0184455
7:47937997_A_G	7	47937997	A	G	-0.0005783	0.0227181
7:49662445_G_A	7	49662445	G	A	-0.0019269	0.264928
7:49672234_C_T	7	49672234	C	T	0.00032239	0.00668081
7:46246485_C_G	7	46246485	C	G	0.00053876	0.0191023
7:50751090_T_C	7	50751090	T	C	-0.0019252	0.776683
7:49638388_C_A	7	49638388	C	A	0.00052409	0.0163748
7:50442372_A_G	7	50442372	A	G	0.00115255	0.0838396
7:49617815_T_C	7	49617815	T	C	-0.0015716	0.168584
7:47905218_T_C	7	47905218	T	C	-0.000987	0.0733834
7:50566390_C_T	7	50566390	C	T	-0.0022411	0.399151
7:50312048_G_A	7	50312048	G	A	-0.0004489	0.019809
7:47898561_C_T	7	47898561	C	T	-0.0022362	0.558974
7:49861180_C_A	7	49861180	C	A	0.00028248	0.00790408
7:49975195_A_G	7	49975195	A	G	-0.0006066	0.0262071
7:46455106_T_C	7	46455106	T	C	-0.0003032	0.00612412
7:46154496_C_T	7	46154496	C	T	-0.0017737	0.450046
7:50743095_T_C	7	50743095	T	C	-0.0013948	0.856962
7:48324169_C_T	7	48324169	C	T	0.00203101	0.644158
7:49595235_C_A	7	49595235	C	A	-0.0002933	0.00799706
7:49763794_C_T	7	49763794	C	T	0.0007083	0.0336288
7:47903141_T_C	7	47903141	T	C	-0.0014195	0.164848
7:46201865_G_T	7	46201865	G	T	0.00184692	0.384122
7:51442436_A_T	7	51442436	A	T	0.00188282	0.17545
7:48525177_G_A	7	48525177	G	A	0.00029401	0.00501091
7:46689053_G_A	7	46689053	G	A	-0.0021579	0.546765
7:46227226_G_A	7	46227226	G	A	0.00055438	0.016279
7:46076075_G_T	7	46076075	G	T	0.00140741	0.828032
7:51449626_T_C	7	51449626	T	C	-0.0016144	0.179646
7:47987346_C_G	7	47987346	C	G	-0.001446	0.187473
7:48037592_T_A	7	48037592	T	A	-0.0011863	0.135285
7:46811621_G_A	7	46811621	G	A	-0.0003863	0.0112785
7:47873562_T_A	7	47873562	T	A	0.00065431	0.0252569
7:46148989_C_T	7	46148989	C	T	0.00119701	0.132732
7:46094089_C_T	7	46094089	C	T	-0.0012014	0.107934
7:49649882_G_A	7	49649882	G	A	-0.0004959	0.0219767
7:46975998_T_C	7	46975998	T	C	0.00204533	0.41088
7:49786078_G_C	7	49786078	G	C	-0.0011923	0.0981148
7:47899261_A_G	7	47899261	A	G	0.00178521	0.245972
7:50630822_C_A	7	50630822	C	A	-0.0001856	0.00643318
7:46008110_G_A	7	46008110	G	A	-0.0018137	0.401594
7:49790736_T_C	7	49790736	T	C	0.00022188	0.00691231
7:46205085_G_A	7	46205085	G	A	0.00141752	0.198863
7:51491192_C_T	7	51491192	C	T	0.00048335	0.0123093
7:50353007_T_A	7	50353007	T	A	-0.0003105	0.0107558
7:46023034_C_T	7	46023034	C	T	0.00136686	0.17218
7:47747036_C_G	7	47747036	C	G	-0.0006771	0.0324389
7:46949987_T_A	7	46949987	T	A	-0.0003634	0.0102958
7:49591301_C_T	7	49591301	C	T	-0.0002377	0.00563462
7:54512324_C_T	7	54512324	C	T	0.0005736	0.00688911
7:53656443_A_G	7	53656443	A	G	0.00330423	0.861925
7:53372537_C_T	7	53372537	C	T	-0.0005152	0.00808235
7:53558554_C_A	7	53558554	C	A	0.0005613	0.00802331
7:54517180_C_T	7	54517180	C	T	-0.0003849	0.00957617
7:54842828_C_T	7	54842828	C	T	0.00065924	0.0137872
7:54437282_A_T	7	54437282	A	T	-0.0003928	0.00739698
7:53992286_G_A	7	53992286	G	A	-0.0014323	0.0680745
7:54066163_A_G	7	54066163	A	G	0.00279388	0.203676
7:54856282_G_T	7	54856282	G	T	0.00037942	0.00507598
7:56696543_G_A	7	56696543	G	A	0.00041763	0.0050415
7:53806062_C_T	7	53806062	C	T	-0.000381	0.00983813
7:53761118_T_C	7	53761118	T	C	0.00039782	0.00547071
7:53837397_A_G	7	53837397	A	G	0.00190056	0.837334
7:53028101_G_A	7	53028101	G	A	0.00041228	0.00620125
7:53962394_T_C	7	53962394	T	C	0.00063323	0.019051
7:53675515_A_G	7	53675515	A	G	0.00058208	0.971827
7:55503712_G_A	7	55503712	G	A	0.00036091	0.00722315
7:52044847_G_T	7	52044847	G	T	-0.0021846	0.226126
7:54682057_G_A	7	54682057	G	A	-0.0004975	0.0141603
7:53622751_A_T	7	53622751	A	T	-0.0009753	0.0531127
7:51913471_C_T	7	51913471	C	T	0.00111049	0.0530819
7:53986685_G_C	7	53986685	G	C	-0.0008276	0.0271948
7:55701798_G_A	7	55701798	G	A	-0.0005205	0.0160266
7:52934354_A_G	7	52934354	A	G	-0.0007393	0.0288656
7:52874723_C_G	7	52874723	C	G	0.0004084	0.0097845
7:55097018_T_A	7	55097018	T	A	-0.000534	0.0167705
7:53761564_G_A	7	53761564	G	A	-0.0003386	0.0099471
7:52022543_T_C	7	52022543	T	C	-0.0022702	0.345226
7:51950752_G_T	7	51950752	G	T	0.0021731	0.594277
7:54147523_T_G	7	54147523	T	G	-0.0017129	0.783158
7:52184165_C_A	7	52184165	C	A	-0.0021279	0.318914
7:51864911_C_A	7	51864911	C	A	0.00205707	0.422333
7:52883920_C_T	7	52883920	C	T	-0.0008693	0.0444878
7:52201059_G_A	7	52201059	G	A	-0.0022534	0.427458
7:55268346_C_G	7	55268346	C	G	-0.0004534	0.0133757
7:53796823_A_G	7	53796823	A	G	0.00167038	0.248348
7:56271567_T_A	7	56271567	T	A	0.00030988	0.0068939
7:55300905_C_T	7	55300905	C	T	-0.0006701	0.0278915
7:54708439_A_G	7	54708439	A	G	-0.0019882	0.316739
7:55607217_G_C	7	55607217	G	C	0.0008001	0.0357418
7:55052073_A_T	7	55052073	A	T	0.00035576	0.0073023
7:52259851_T_C	7	52259851	T	C	-0.0002554	0.00573853
7:52669485_T_C	7	52669485	T	C	-0.0016759	0.183828
7:53280263_A_G	7	53280263	A	G	-0.0003471	0.0112127
7:55607207_A_G	7	55607207	A	G	0.00026306	0.00549653
7:54753639_G_A	7	54753639	G	A	0.00062066	0.0199729
7:54096201_T_C	7	54096201	T	C	-0.0016588	0.663145
7:55654084_T_C	7	55654084	T	C	0.00057905	0.0232863
7:54140474_A_G	7	54140474	A	G	-0.0004426	0.0158343
7:54642955_G_A	7	54642955	G	A	0.0007338	0.0398058
7:53866525_G_A	7	53866525	G	A	-0.0011367	0.105115
7:55889016_T_C	7	55889016	T	C	-0.0006059	0.0264741
7:53055103_A_G	7	53055103	A	G	-0.0001959	0.00558217
7:55802497_C_T	7	55802497	C	T	-0.0003549	0.00844969
7:146729161_G_A	7	146729161	G	A	0.00206362	0.0424806
7:146682394_G_A	7	146682394	G	A	0.00152601	0.056165
7:146693961_T_A	7	146693961	T	A	0.00072376	0.0285854
7:146656997_G_A	7	146656997	G	A	-0.0002536	0.00656352
7:146577441_A_G	7	146577441	A	G	-0.0023562	0.401341
7:146430690_T_C	7	146430690	T	C	0.00032696	0.0115249
7:147146972_A_G	7	147146972	A	G	-0.0002559	0.00547065
7:146580801_G_T	7	146580801	G	T	-0.0004368	0.0161434
7:146691344_G_A	7	146691344	G	A	-0.0005269	0.0222671
7:146578329_T_G	7	146578329	T	G	-0.0016786	0.274516
7:146692076_T_G	7	146692076	T	G	-0.0005232	0.0200527
7:146668435_C_G	7	146668435	C	G	-0.0002569	0.00798757
7:101670418_A_C	7	101670418	A	C	0.0007811	0.0106082
7:101698121_C_A	7	101698121	C	A	0.00307439	0.596067
7:101873734_C_T	7	101873734	C	T	0.00037842	0.00508339
7:99978406_A_G	7	99978406	A	G	-0.0017352	0.139026
7:103449314_A_T	7	103449314	A	T	0.00029792	0.00554185
7:103383174_G_C	7	103383174	G	C	-0.0005865	0.0155688
7:100224437_C_G	7	100224437	C	G	0.00037515	0.00920347
7:103189847_A_C	7	103189847	A	C	0.00033333	0.00788303
7:102670915_A_G	7	102670915	A	G	-0.0003708	0.0096544
7:100539564_A_T	7	100539564	A	T	-0.0023241	0.526934
7:100698485_C_T	7	100698485	C	T	0.0003109	0.00650268
7:101478655_A_T	7	101478655	A	T	-0.0002596	0.00621496
7:100409752_C_T	7	100409752	C	T	-0.0005991	0.026636
7:99267708_T_G	7	99267708	T	G	0.00080087	0.0346597
7:101691724_T_A	7	101691724	T	A	-0.0003669	0.0109234
7:99795215_C_G	7	99795215	C	G	-0.0015381	0.184733
7:100254991_C_T	7	100254991	C	T	-0.001391	0.177589
7:102911854_C_T	7	102911854	C	T	-0.0003362	0.0114513
7:98933435_G_A	7	98933435	G	A	-0.0002402	0.00625484
7:143095256_A_G	7	143095256	A	G	-0.0059358	0.360815
7:146189136_T_G	7	146189136	T	G	-0.0047899	0.510786
7:146194928_A_C	7	146194928	A	C	0.00373847	0.327594
7:145795152_A_G	7	145795152	A	G	-0.0028406	0.777366
7:146214591_G_A	7	146214591	G	A	0.00044546	0.00791465
7:142182941_T_A	7	142182941	T	A	0.00053004	0.010448
7:145935966_A_G	7	145935966	A	G	0.00209898	0.224765
7:146206710_G_A	7	146206710	G	A	-0.0020079	0.30777
7:145046993_G_A	7	145046993	G	A	-0.0006928	0.021503
7:146198525_G_A	7	146198525	G	A	0.00193504	0.240484
7:139671797_C_A	7	139671797	C	A	-0.0005844	0.0143118
7:146218033_T_C	7	146218033	T	C	-0.0008125	0.0385777
7:142014250_C_T	7	142014250	C	T	0.00081843	0.0312614
7:141968119_A_T	7	141968119	A	T	0.00036628	0.00703345
7:146205275_G_A	7	146205275	G	A	-0.0005608	0.0245802
7:145499240_T_C	7	145499240	T	C	0.0005603	0.0138386
7:143055408_A_G	7	143055408	A	G	-0.0023624	0.476392
7:145718588_A_G	7	145718588	A	G	-0.0004948	0.0130106
7:141532816_T_C	7	141532816	T	C	-0.0003079	0.00830369
7:145766259_A_G	7	145766259	A	G	0.00135297	0.12377
7:139865194_C_T	7	139865194	C	T	-0.0005421	0.0193808
7:143189828_G_A	7	143189828	G	A	0.00047405	0.0134502
7:145497082_A_T	7	145497082	A	T	0.00030902	0.00559581
7:141323379_A_C	7	141323379	A	C	0.00040594	0.00941074
7:142499729_T_C	7	142499729	T	C	0.00238708	0.49117
7:140552545_A_G	7	140552545	A	G	-0.0001971	0.00502803
7:143069003_G_A	7	143069003	G	A	-0.0019513	0.503327
7:145184060_C_T	7	145184060	C	T	0.00034198	0.00574002
7:143016995_T_A	7	143016995	T	A	-0.0010547	0.0861254
7:139967016_G_A	7	139967016	G	A	0.00036524	0.00642844
7:146023815_T_G	7	146023815	T	G	-0.0003879	0.012929
7:140968031_G_A	7	140968031	G	A	0.00031581	0.00751931
7:142633833_G_A	7	142633833	G	A	-0.0007329	0.0656804
7:140030555_A_G	7	140030555	A	G	-0.0016337	0.819351
7:145803095_C_T	7	145803095	C	T	-0.0018819	0.535493
7:142118743_C_G	7	142118743	C	G	-0.0022171	0.471179
7:145750217_T_C	7	145750217	T	C	0.00192193	0.362613
7:145443889_G_A	7	145443889	G	A	0.00093966	0.0578774
7:143107588_G_T	7	143107588	G	T	-0.0017485	0.491613
7:142498523_T_C	7	142498523	T	C	0.00187318	0.421042
7:144925886_T_G	7	144925886	T	G	0.00147031	0.163405
7:146151980_A_G	7	146151980	A	G	0.00136927	0.694836
7:139672806_G_A	7	139672806	G	A	-0.000324	0.00768737
7:145364373_T_A	7	145364373	T	A	0.00031477	0.00559469
7:139971586_G_A	7	139971586	G	A	0.00125366	0.0892674
7:140036617_A_G	7	140036617	A	G	-0.0012264	0.870803
7:146226654_T_C	7	146226654	T	C	0.00098698	0.119313
7:140686067_G_A	7	140686067	G	A	0.00037058	0.00891354
7:142367195_C_T	7	142367195	C	T	-0.0009758	0.0777137
7:139992846_G_C	7	139992846	G	C	-0.0003025	0.00668017
7:144490523_A_G	7	144490523	A	G	0.00084372	0.0509198
7:141004720_A_G	7	141004720	A	G	0.00063807	0.0217374
7:143012223_A_G	7	143012223	A	G	-0.0001672	0.00587252
7:145950510_C_T	7	145950510	C	T	-0.0007768	0.062542
7:139861829_A_C	7	139861829	A	C	-0.0006658	0.0283573
7:143105830_C_A	7	143105830	C	A	-0.0014964	0.432126
7:142167084_A_G	7	142167084	A	G	-0.0016229	0.304702
7:23501094_C_T	7	23501094	C	T	-0.0054897	0.134046
7:22202117_G_A	7	22202117	G	A	0.00347007	0.542195
7:21750969_C_G	7	21750969	C	G	-0.0010927	0.0384759
7:22180704_T_A	7	22180704	T	A	-0.0026954	0.596886
7:21495396_G_A	7	21495396	G	A	0.00048467	0.00783659
7:25762884_T_C	7	25762884	T	C	0.00108015	0.0311068
7:24969932_T_G	7	24969932	T	G	-0.0023307	0.21433
7:21775978_G_A	7	21775978	G	A	-0.0009938	0.0379991
7:22240476_A_G	7	22240476	A	G	0.00212121	0.436091
7:21950272_C_T	7	21950272	C	T	-0.0025825	0.46063
7:23591824_A_G	7	23591824	A	G	0.00162631	0.115473
7:26371279_T_C	7	26371279	T	C	0.00237753	0.205521
7:24735397_C_T	7	24735397	C	T	-0.0003714	0.00897605
7:26345833_C_A	7	26345833	C	A	-0.0006024	0.0185136
7:23723840_G_A	7	23723840	G	A	-0.0021284	0.316702
7:24479833_G_C	7	24479833	G	C	-0.0003481	0.00728216
7:23423572_G_C	7	23423572	G	C	0.0009834	0.0415459
7:20927721_G_A	7	20927721	G	A	0.00042443	0.00907269
7:24509698_G_A	7	24509698	G	A	0.00258029	0.604165
7:21943722_T_C	7	21943722	T	C	0.00144711	0.121383
7:26387330_C_T	7	26387330	C	T	0.00088218	0.0372274
7:23454673_C_T	7	23454673	C	T	-0.0006022	0.0294038
7:22097515_A_G	7	22097515	A	G	0.00043484	0.0096596
7:24374498_G_A	7	24374498	G	A	-0.0004584	0.0128137
7:22841602_C_T	7	22841602	C	T	0.00064626	0.0278308
7:21917216_A_G	7	21917216	A	G	-0.0013227	0.891241
7:21514842_G_C	7	21514842	G	C	0.00082468	0.0260636
7:23579115_A_G	7	23579115	A	G	0.00209388	0.33901
7:25851885_T_C	7	25851885	T	C	0.0013994	0.0839319
7:25853351_T_C	7	25853351	T	C	-0.000359	0.0101481
7:23965429_C_G	7	23965429	C	G	-0.0012181	0.126832
7:22688824_T_C	7	22688824	T	C	-0.0007193	0.0313975
7:23876469_C_T	7	23876469	C	T	-0.0010021	0.0733771
7:23927956_C_T	7	23927956	C	T	0.00052784	0.0143585
7:21706255_G_A	7	21706255	G	A	0.00221787	0.561361
7:21951105_T_G	7	21951105	T	G	0.0017228	0.213826
7:20912701_A_T	7	20912701	A	T	-0.0003165	0.00586609
7:24625582_T_C	7	24625582	T	C	-0.001355	0.111654
7:24969503_T_C	7	24969503	T	C	-0.0011814	0.0926755
7:20898684_A_G	7	20898684	A	G	-0.0008172	0.0446678
7:23965990_T_C	7	23965990	T	C	-0.0015096	0.212285
7:22148081_T_C	7	22148081	T	C	0.00209343	0.34711
7:23707057_T_C	7	23707057	T	C	-0.001973	0.446859
7:24421339_G_T	7	24421339	G	T	-0.0007789	0.046845
7:23960638_G_A	7	23960638	G	A	-0.0003865	0.0150236
7:20837892_G_C	7	20837892	G	C	-0.0008002	0.0358548
7:24919549_T_A	7	24919549	T	A	-0.0012416	0.116037
7:21698229_G_C	7	21698229	G	C	-0.0013245	0.106764
7:21956864_A_G	7	21956864	A	G	0.00033914	0.00712393
7:22132118_C_G	7	22132118	C	G	-0.0008672	0.0443291
7:22187656_T_G	7	22187656	T	G	0.00159562	0.641682
7:25237055_G_A	7	25237055	G	A	0.0006534	0.0209467
7:21562342_T_C	7	21562342	T	C	-0.0002987	0.0062522
7:24975104_T_G	7	24975104	T	G	-0.0006055	0.0310241
7:22226236_C_T	7	22226236	C	T	0.0007796	0.0534016
7:25076683_G_A	7	25076683	G	A	-0.0015688	0.7626
7:21685227_A_G	7	21685227	A	G	-0.0004934	0.0207866
7:21943842_G_A	7	21943842	G	A	-0.0003171	0.00770263
7:8200118_C_T	7	8200118	C	T	-0.0065437	0.750949
7:5573616_A_G	7	5573616	A	G	-0.0032666	0.143704
7:5528060_G_C	7	5528060	G	C	-0.0013727	0.0492416
7:5444183_G_A	7	5444183	G	A	0.00222445	0.104021
7:5873501_G_A	7	5873501	G	A	0.00099005	0.0177892
7:8191150_A_C	7	8191150	A	C	0.00236885	0.811451
7:10286562_G_C	7	10286562	G	C	-0.0035125	0.624918
7:7439745_A_G	7	7439745	A	G	-0.0009535	0.0259047
7:7862140_G_A	7	7862140	G	A	0.00062418	0.00920071
7:8075620_C_T	7	8075620	C	T	0.00043143	0.0106118
7:8177082_T_C	7	8177082	T	C	-0.001855	0.15319
7:10870798_T_G	7	10870798	T	G	-0.0008915	0.0262262
7:7115229_G_T	7	7115229	G	T	-0.0033328	0.523852
7:5401412_G_A	7	5401412	G	A	0.00189992	0.102382
7:6127547_C_T	7	6127547	C	T	-0.0008937	0.0394181
7:7402586_G_A	7	7402586	G	A	-0.0004246	0.00887798
7:10157453_T_C	7	10157453	T	C	-0.0004682	0.0111402
7:8894344_T_C	7	8894344	T	C	-0.0025973	0.211983
7:10620231_G_T	7	10620231	G	T	0.00273612	0.74854
7:5228593_A_G	7	5228593	A	G	0.00130623	0.0579551
7:10092306_T_C	7	10092306	T	C	0.00034546	0.00501395
7:5853393_A_C	7	5853393	A	C	0.00059121	0.0129723
7:8316185_C_G	7	8316185	C	G	0.0005487	0.0178646
7:5513672_C_T	7	5513672	C	T	0.00208994	0.381722
7:9891760_C_T	7	9891760	C	T	0.00088588	0.0293225
7:5918389_A_C	7	5918389	A	C	0.00222485	0.237144
7:10142982_C_T	7	10142982	C	T	-0.0008482	0.0285527
7:10295827_C_G	7	10295827	C	G	-0.0021276	0.260102
7:7108794_C_A	7	7108794	C	A	0.00153366	0.0985165
7:10372056_T_A	7	10372056	T	A	-0.0003189	0.00734964
7:7646250_A_G	7	7646250	A	G	-0.0008336	0.0325679
7:5623409_C_G	7	5623409	C	G	-0.0020507	0.201582
7:6128455_A_G	7	6128455	A	G	-0.0019422	0.269645
7:6326237_A_C	7	6326237	A	C	0.00051097	0.00933974
7:8179083_T_C	7	8179083	T	C	0.00191444	0.723857
7:10945307_C_T	7	10945307	C	T	-0.0006225	0.0202714
7:6106731_G_A	7	6106731	G	A	-0.0016423	0.177934
7:5419725_C_A	7	5419725	C	A	-0.001166	0.0702388
7:8926113_T_C	7	8926113	T	C	0.00225731	0.312774
7:8864578_T_G	7	8864578	T	G	-0.0022799	0.29631
7:5891343_G_A	7	5891343	G	A	0.00164709	0.140795
7:8860180_G_C	7	8860180	G	C	-0.0005471	0.0116396
7:9897323_A_G	7	9897323	A	G	0.00244408	0.506218
7:7105362_A_G	7	7105362	A	G	0.00181236	0.214923
7:4870013_G_A	7	4870013	G	A	0.0021367	0.717654
7:10257514_G_T	7	10257514	G	T	-0.0019234	0.641677
7:8157285_G_A	7	8157285	G	A	-0.0012497	0.12213
7:4867059_G_A	7	4867059	G	A	-0.0010931	0.0744198
7:6370194_C_T	7	6370194	C	T	0.00198739	0.469535
7:8894267_G_A	7	8894267	G	A	-0.000895	0.0416359
7:10295560_T_C	7	10295560	T	C	-0.0002226	0.00637638
7:10048788_G_A	7	10048788	G	A	-0.0005079	0.0165995
7:7819352_T_C	7	7819352	T	C	0.00036251	0.00600569
7:5609027_A_G	7	5609027	A	G	-0.0017272	0.277008
7:8281770_T_C	7	8281770	T	C	0.00047617	0.0165287
7:5243091_G_T	7	5243091	G	T	-0.0006599	0.0308411
7:8212002_T_C	7	8212002	T	C	0.00136391	0.149465
7:8136210_G_C	7	8136210	G	C	-0.0017262	0.291554
7:5771564_G_A	7	5771564	G	A	-0.00039	0.0100811
7:5635121_C_T	7	5635121	C	T	0.00064789	0.02042
7:6748669_G_A	7	6748669	G	A	-0.0002755	0.00724606
7:6933446_C_T	7	6933446	C	T	0.00095519	0.0647856
7:10106803_C_T	7	10106803	C	T	-0.0010243	0.93283
7:11388722_G_A	7	11388722	G	A	0.00105793	0.0559972
7:7687619_G_T	7	7687619	G	T	0.0018631	0.818418
7:5796486_C_T	7	5796486	C	T	0.00177184	0.315577
7:5909098_G_A	7	5909098	G	A	-0.000786	0.0475206
7:10366236_G_T	7	10366236	G	T	-0.0005235	0.0185765
7:5659555_C_G	7	5659555	C	G	-0.0004321	0.0164864
7:6053264_G_A	7	6053264	G	A	-0.0018126	0.454735
7:6336716_A_C	7	6336716	A	C	0.00172906	0.302668
7:5526789_A_G	7	5526789	A	G	0.00165885	0.495353
7:10279486_T_C	7	10279486	T	C	-0.0013008	0.104538
7:6739995_G_A	7	6739995	G	A	-0.0003884	0.0200449
7:5139540_A_C	7	5139540	A	C	-0.000598	0.0209033
7:5768161_G_C	7	5768161	G	C	0.00054671	0.964341
7:5402961_T_C	7	5402961	T	C	0.0018931	0.505904
7:5274201_T_C	7	5274201	T	C	0.00210054	0.54733
7:5493649_C_T	7	5493649	C	T	0.00165623	0.504587
7:6874648_G_C	7	6874648	G	C	0.00158683	0.216025
7:7404123_T_C	7	7404123	T	C	0.00043682	0.0193664
7:5188034_C_T	7	5188034	C	T	0.00042162	0.00995909
7:6341545_G_A	7	6341545	G	A	0.00031282	0.00598649
7:7674309_G_A	7	7674309	G	A	0.00054735	0.0175274
7:6130519_C_T	7	6130519	C	T	-0.00163	0.4919
7:8599585_A_G	7	8599585	A	G	0.00029831	0.00728034
7:7178121_T_C	7	7178121	T	C	-0.0001952	0.00515319
7:8095853_G_A	7	8095853	G	A	-0.000287	0.0108258
7:5530607_T_G	7	5530607	T	G	-0.0014689	0.314493
7:6550540_G_A	7	6550540	G	A	0.00064219	0.0291664
7:7784263_T_G	7	7784263	T	G	0.00128085	0.0930105
7:7999625_C_T	7	7999625	C	T	0.00200591	0.439273
7:7417142_C_T	7	7417142	C	T	-0.0008444	0.0456855
7:11270829_T_C	7	11270829	T	C	-0.0002801	0.00549775
7:8851412_A_C	7	8851412	A	C	-0.0011812	0.11326
7:5907061_A_G	7	5907061	A	G	0.00060052	0.0196959
7:5062888_A_G	7	5062888	A	G	-0.001212	0.0949254
7:5225090_A_G	7	5225090	A	G	0.00106841	0.109354
7:5576680_C_T	7	5576680	C	T	-0.0006012	0.0321478
7:5574496_C_T	7	5574496	C	T	-0.0013681	0.201556
7:5891281_C_A	7	5891281	C	A	0.00029464	0.00648636
7:8161981_T_C	7	8161981	T	C	-0.0017958	0.409252
7:10878221_T_C	7	10878221	T	C	0.00199665	0.42487
7:6327701_G_A	7	6327701	G	A	0.00169128	0.407031
7:7042155_T_C	7	7042155	T	C	0.00108847	0.138187
7:7682439_G_T	7	7682439	G	T	-0.0011413	0.0944449
7:7822225_A_G	7	7822225	A	G	-0.0014159	0.176922
7:5446970_G_C	7	5446970	G	C	0.00158562	0.591271
7:5411296_C_A	7	5411296	C	A	0.00183544	0.525838
7:7724616_C_G	7	7724616	C	G	-0.000582	0.0236367
7:5120831_C_G	7	5120831	C	G	-0.0004596	0.0169445
7:8182965_T_C	7	8182965	T	C	-0.0002642	0.00731825
7:5712297_T_C	7	5712297	T	C	-0.0005246	0.0177348
7:13865290_C_G	7	13865290	C	G	-0.0057373	0.34599
7:13878650_C_G	7	13878650	C	G	-0.0027328	0.541958
7:14113900_A_T	7	14113900	A	T	0.00044795	0.00824447
7:13805957_A_C	7	13805957	A	C	-0.0019811	0.217564
7:13744166_G_A	7	13744166	G	A	0.00150509	0.106473
7:13837057_G_A	7	13837057	G	A	-0.0014835	0.208654
7:13855243_T_C	7	13855243	T	C	-0.0013058	0.86757
7:13830331_G_T	7	13830331	G	T	-0.0020316	0.502303
7:13821575_C_T	7	13821575	C	T	0.00156625	0.152378
7:13717826_G_A	7	13717826	G	A	0.00038359	0.00579077
7:13864151_C_T	7	13864151	C	T	-0.0010419	0.113845
7:13778461_G_T	7	13778461	G	T	0.00046111	0.0145669
7:14045579_C_G	7	14045579	C	G	0.00028423	0.00533278
7:151576111_A_G	7	151576111	A	G	0.00597342	0.412671
7:151402902_T_C	7	151402902	T	C	0.00339882	0.267432
7:151398099_T_C	7	151398099	T	C	0.00321372	0.403133
7:150290463_A_G	7	150290463	A	G	-0.0008808	0.0365763
7:150304811_A_G	7	150304811	A	G	-0.0005371	0.0147379
7:150504451_C_T	7	150504451	C	T	-0.0005971	0.0137469
7:151404924_A_C	7	151404924	A	C	0.00257785	0.558893
7:150324157_G_A	7	150324157	G	A	-0.002143	0.151581
7:151476476_C_T	7	151476476	C	T	-0.0002588	0.00745096
7:150051056_G_A	7	150051056	G	A	-0.0009366	0.054191
7:150620006_C_T	7	150620006	C	T	-0.0004073	0.0101799
7:151396253_T_C	7	151396253	T	C	0.00213231	0.358768
7:151029003_G_A	7	151029003	G	A	0.00164667	0.142515
7:149177124_C_T	7	149177124	C	T	-0.0006042	0.018487
7:150282264_C_T	7	150282264	C	T	-0.0025385	0.367131
7:150438513_G_A	7	150438513	G	A	0.00074393	0.0281941
7:149107867_A_C	7	149107867	A	C	0.00075921	0.0345181
7:151570179_C_T	7	151570179	C	T	0.00179267	0.230847
7:150518058_G_C	7	150518058	G	C	-0.0006867	0.0221185
7:150862765_C_T	7	150862765	C	T	-0.0009234	0.0586374
7:150677605_C_A	7	150677605	C	A	-0.0002801	0.00554887
7:150824344_G_A	7	150824344	G	A	0.00243735	0.347748
7:153952648_C_T	7	153952648	C	T	-0.0003381	0.00741881
7:150962265_G_A	7	150962265	G	A	0.0004248	0.0102575
7:151454521_C_T	7	151454521	C	T	-0.0011012	0.0684267
7:150799868_A_G	7	150799868	A	G	-0.0002862	0.00723617
7:151592396_C_T	7	151592396	C	T	-0.0002807	0.00572825
7:151537503_T_C	7	151537503	T	C	-0.0021477	0.647963
7:152757114_C_T	7	152757114	C	T	0.00082076	0.041369
7:153083724_A_G	7	153083724	A	G	0.00196366	0.286863
7:148501992_T_C	7	148501992	T	C	-0.0003771	0.00961859
7:148547751_C_T	7	148547751	C	T	-0.0006906	0.0358325
7:150946030_T_C	7	150946030	T	C	-0.0010129	0.0749674
7:152640361_G_A	7	152640361	G	A	0.00036633	0.0100715
7:150441163_A_G	7	150441163	A	G	0.00144229	0.111903
7:152606099_G_A	7	152606099	G	A	-0.0003604	0.00937942
7:152625744_C_T	7	152625744	C	T	0.00041894	0.0154071
7:150890034_C_A	7	150890034	C	A	0.00197681	0.275613
7:150476673_G_C	7	150476673	G	C	-0.0022917	0.3928
7:150490130_A_C	7	150490130	A	C	0.00169714	0.163219
7:152640643_C_T	7	152640643	C	T	-0.0008229	0.0540538
7:152417715_C_T	7	152417715	C	T	0.00036552	0.00890937
7:151119517_G_A	7	151119517	G	A	0.00050901	0.0175595
7:151590223_C_T	7	151590223	C	T	-0.0014207	0.154399
7:150933817_G_A	7	150933817	G	A	0.00037406	0.00901154
7:150919829_G_A	7	150919829	G	A	0.00142202	0.117641
7:151040394_G_A	7	151040394	G	A	0.00216929	0.56362
7:150418045_G_A	7	150418045	G	A	-0.00116	0.0963508
7:151517142_T_G	7	151517142	T	G	0.00166812	0.797602
7:153082826_C_G	7	153082826	C	G	0.00191731	0.475256
7:149037234_T_G	7	149037234	T	G	0.00200198	0.362905
7:149577976_T_G	7	149577976	T	G	0.00039373	0.00981699
7:154139960_G_T	7	154139960	G	T	-0.0011393	0.0992513
7:151513634_C_A	7	151513634	C	A	0.00112001	0.898952
7:151592716_G_A	7	151592716	G	A	-0.0016013	0.546941
7:150196571_A_C	7	150196571	A	C	0.0011335	0.119773
7:151604163_T_G	7	151604163	T	G	0.00055103	0.0232419
7:153185894_A_C	7	153185894	A	C	-0.0017483	0.564019
7:150871587_C_T	7	150871587	C	T	-0.0013585	0.169518
7:150054146_C_T	7	150054146	C	T	-0.0018478	0.281241
7:152796904_T_C	7	152796904	T	C	-0.0001892	0.00515979
7:150922389_C_T	7	150922389	C	T	-0.0003575	0.0131031
7:33134019_T_C	7	33134019	T	C	-0.0006034	0.014119
7:33982711_A_G	7	33982711	A	G	0.00086155	0.0223581
7:33389411_C_T	7	33389411	C	T	-0.0014171	0.0457079
7:33517804_A_G	7	33517804	A	G	-0.0038309	0.439366
7:32245358_G_A	7	32245358	G	A	-0.0003824	0.00684447
7:33819128_G_C	7	33819128	G	C	-0.0032714	0.497462
7:33848106_A_G	7	33848106	A	G	0.00047938	0.00622003
7:33818233_A_G	7	33818233	A	G	0.00256864	0.342513
7:33935528_C_T	7	33935528	C	T	0.00068743	0.0181454
7:33410583_A_G	7	33410583	A	G	-0.0002395	0.00657086
7:33703606_T_A	7	33703606	T	A	0.00140351	0.0652779
7:31410485_G_A	7	31410485	G	A	0.00039451	0.0066333
7:32997746_C_A	7	32997746	C	A	0.00035068	0.0102072
7:33710955_G_A	7	33710955	G	A	-0.0010285	0.057852
7:33554950_G_A	7	33554950	G	A	0.00194292	0.410486
7:31511237_G_A	7	31511237	G	A	0.00120013	0.0531987
7:33965557_G_A	7	33965557	G	A	0.00034351	0.00762146
7:34074594_C_T	7	34074594	C	T	0.00045219	0.011244
7:34942820_T_C	7	34942820	T	C	-0.0018505	0.165804
7:33507621_C_A	7	33507621	C	A	-0.0018578	0.677426
7:31311949_A_G	7	31311949	A	G	0.00205347	0.383859
7:31346073_G_A	7	31346073	G	A	-0.0018214	0.224344
7:33819987_A_C	7	33819987	A	C	-0.0016191	0.734597
7:31554404_T_C	7	31554404	T	C	-0.0002264	0.00764217
7:31349010_G_C	7	31349010	G	C	0.00160806	0.180109
7:35267022_C_G	7	35267022	C	G	-0.0006912	0.0395645
7:33708486_A_G	7	33708486	A	G	0.00064898	0.0409459
7:35175748_G_A	7	35175748	G	A	-0.0002361	0.00524748
7:30875022_C_T	7	30875022	C	T	0.00045123	0.0156592
7:33695825_C_T	7	33695825	C	T	-0.0004303	0.0183088
7:34776162_A_G	7	34776162	A	G	0.00040209	0.00903122
7:31108978_G_A	7	31108978	G	A	0.00019413	0.0050442
7:32151370_T_G	7	32151370	T	G	-0.0008635	0.0501239
7:33160638_A_G	7	33160638	A	G	0.00151345	0.164372
7:34902620_A_G	7	34902620	A	G	0.00025703	0.00511971
7:36508771_C_T	7	36508771	C	T	-0.0003411	0.00775091
7:31281610_T_A	7	31281610	T	A	-0.0005982	0.0303069
7:31315543_C_T	7	31315543	C	T	0.00170218	0.365691
7:44395447_G_A	7	44395447	G	A	-0.0005669	0.00907056
7:44439287_C_T	7	44439287	C	T	-0.0003553	0.00505314
7:44198764_C_T	7	44198764	C	T	0.00059053	0.0110685
7:44976233_G_C	7	44976233	G	C	0.00159846	0.0629245
7:44222087_A_G	7	44222087	A	G	0.00035384	0.00568682
7:44224851_G_A	7	44224851	G	A	-0.0021424	0.341442
7:44263456_T_C	7	44263456	T	C	-0.0021926	0.579372
7:44611235_T_C	7	44611235	T	C	-0.0003257	0.00675075
7:44316032_C_G	7	44316032	C	G	-0.0006536	0.0353177
7:44076691_C_T	7	44076691	C	T	-0.0003898	0.0135823
7:44894767_A_T	7	44894767	A	T	0.00058511	0.0293667
7:147937604_G_A	7	147937604	G	A	0.00263059	0.0771948
7:147748143_G_A	7	147748143	G	A	-0.0039025	0.272068
7:147874448_G_A	7	147874448	G	A	-0.0006834	0.0153915
7:148144507_C_T	7	148144507	C	T	-0.0006308	0.0149423
7:147935939_G_A	7	147935939	G	A	0.0033518	0.380979
7:147687424_A_T	7	147687424	A	T	-0.0011559	0.0572272
7:148191864_G_A	7	148191864	G	A	-0.0005603	0.0104811
7:147705309_A_C	7	147705309	A	C	-0.0028337	0.558983
7:148047730_C_T	7	148047730	C	T	0.00064487	0.0104719
7:147715253_C_G	7	147715253	C	G	0.00059846	0.0162653
7:147930388_C_T	7	147930388	C	T	-0.0023525	0.313806
7:148199754_A_G	7	148199754	A	G	-0.0006894	0.0212342
7:148308319_C_T	7	148308319	C	T	0.00046785	0.0106288
7:147609563_T_G	7	147609563	T	G	-0.0010842	0.0539573
7:147893809_A_T	7	147893809	A	T	-0.0006974	0.028131
7:147311590_T_C	7	147311590	T	C	-0.0002506	0.00608219
7:147923619_A_G	7	147923619	A	G	-0.0019985	0.301945
7:147174244_T_C	7	147174244	T	C	0.00081862	0.0421461
7:147815485_C_T	7	147815485	C	T	0.00040364	0.0128459
7:147812699_A_T	7	147812699	A	T	0.00132175	0.110063
7:147985096_A_C	7	147985096	A	C	-0.0005169	0.0182018
7:147941560_G_A	7	147941560	G	A	0.0009212	0.0569681
7:148154818_G_C	7	148154818	G	C	-0.0005851	0.0224067
7:147861667_G_A	7	147861667	G	A	-0.001328	0.115478
7:147810376_A_G	7	147810376	A	G	0.00035667	0.0120681
7:148244058_A_C	7	148244058	A	C	-0.0006949	0.0309376
7:148044534_C_G	7	148044534	C	G	-0.0018772	0.387727
7:147397441_G_T	7	147397441	G	T	-0.0003453	0.00827432
7:132792838_G_A	7	132792838	G	A	0.00080814	0.0181924
7:132742557_G_C	7	132742557	G	C	-0.0004375	0.0123341
7:133860067_A_G	7	133860067	A	G	-0.0013139	0.0485001
7:134233906_C_T	7	134233906	C	T	-0.0005695	0.00923316
7:133152999_G_A	7	133152999	G	A	-0.0007037	0.0248677
7:132678791_T_C	7	132678791	T	C	0.00036214	0.00550712
7:132583863_G_A	7	132583863	G	A	-0.0008585	0.0320613
7:132883625_G_A	7	132883625	G	A	0.00101193	0.0239521
7:135472642_C_T	7	135472642	C	T	0.00041033	0.00664089
7:135902313_T_A	7	135902313	T	A	0.00062741	0.0164828
7:132382392_G_A	7	132382392	G	A	-0.0002936	0.00557763
7:133808006_A_G	7	133808006	A	G	0.00096947	0.0325957
7:136030037_C_T	7	136030037	C	T	0.00046582	0.0129166
7:136015680_C_T	7	136015680	C	T	0.00101836	0.0467879
7:134071305_C_T	7	134071305	C	T	-0.0007545	0.0276245
7:134512778_G_A	7	134512778	G	A	0.00154803	0.0899781
7:133773472_T_C	7	133773472	T	C	-0.0018473	0.141729
7:134179315_C_T	7	134179315	C	T	-0.0015204	0.113618
7:134433659_T_C	7	134433659	T	C	-0.0002576	0.00589541
7:133757287_A_G	7	133757287	A	G	0.0014375	0.11109
7:132924778_G_A	7	132924778	G	A	-0.0007237	0.0529091
7:134622399_A_G	7	134622399	A	G	-0.0015166	0.198646
7:134044034_T_C	7	134044034	T	C	-0.0021005	0.337243
7:134630642_G_A	7	134630642	G	A	-0.0018335	0.298766
7:135866892_G_T	7	135866892	G	T	-0.0003325	0.00755691
7:134086423_C_T	7	134086423	C	T	-0.0017626	0.250963
7:132601739_C_T	7	132601739	C	T	-0.0010346	0.0717615
7:132186896_G_A	7	132186896	G	A	-0.0011358	0.0882714
7:134576840_A_G	7	134576840	A	G	-0.0016751	0.284569
7:132435953_C_T	7	132435953	C	T	-0.0020538	0.469208
7:135512942_C_T	7	135512942	C	T	0.00193975	0.284406
7:132853454_G_C	7	132853454	G	C	0.00052518	0.0183964
7:134592554_C_G	7	134592554	C	G	-0.0016388	0.351056
7:135282190_A_G	7	135282190	A	G	-0.0002481	0.00617863
7:133990580_G_A	7	133990580	G	A	-0.0001878	0.0053235
7:94128247_T_C	7	94128247	T	C	0.00038565	0.00570211
7:104127775_T_C	7	104127775	T	C	0.00425638	0.188133
7:104987671_C_T	7	104987671	C	T	-0.0003596	0.00570614
7:104040171_C_T	7	104040171	C	T	0.00093631	0.0218777
7:100751688_A_G	7	100751688	A	G	0.00050338	0.00918323
7:101369287_G_A	7	101369287	G	A	0.00352078	0.407808
7:104271158_T_G	7	104271158	T	G	0.00128773	0.0518116
7:103028191_C_T	7	103028191	C	T	0.00081815	0.0337113
7:105530902_G_T	7	105530902	G	T	-0.0003318	0.00725381
7:101185542_G_A	7	101185542	G	A	-0.0005877	0.015945
7:100970851_C_T	7	100970851	C	T	-0.0003797	0.0107117
7:104263404_A_G	7	104263404	A	G	0.00236737	0.294434
7:105279156_G_C	7	105279156	G	C	-0.0003248	0.00672684
7:104338657_T_C	7	104338657	T	C	0.00199874	0.167948
7:104528473_G_C	7	104528473	G	C	0.00174584	0.849858
7:101382088_A_G	7	101382088	A	G	-0.000616	0.0169838
7:101392003_C_T	7	101392003	C	T	-0.000279	0.00528838
7:102410094_C_T	7	102410094	C	T	0.00060399	0.0116159
7:104460747_A_G	7	104460747	A	G	0.0018662	0.157581
7:105930839_A_G	7	105930839	A	G	-0.0009533	0.0410996
7:104304030_T_C	7	104304030	T	C	0.00081713	0.0211499
7:104249178_T_G	7	104249178	T	G	-0.0005022	0.0120882
7:104042045_G_T	7	104042045	G	T	0.00040825	0.0106257
7:104273425_A_G	7	104273425	A	G	0.00196074	0.412869
7:103307627_C_T	7	103307627	C	T	0.00064918	0.0234808
7:104069949_A_G	7	104069949	A	G	-0.0010666	0.0745859
7:103374767_A_G	7	103374767	A	G	0.00051103	0.0111075
7:101409107_C_T	7	101409107	C	T	0.00104131	0.0618951
7:104538091_G_A	7	104538091	G	A	0.00039614	0.012132
7:103043692_T_C	7	103043692	T	C	0.00033199	0.00788168
7:104295174_A_C	7	104295174	A	C	-0.0018799	0.433509
7:102499076_G_A	7	102499076	G	A	0.00202866	0.687425
7:104129834_T_G	7	104129834	T	G	0.00148943	0.120197
7:103749013_T_C	7	103749013	T	C	0.00116243	0.0509193
7:101440156_C_T	7	101440156	C	T	0.00192312	0.305838
7:104441464_C_G	7	104441464	C	G	-0.0003646	0.00926633
7:103887312_T_G	7	103887312	T	G	-0.0019658	0.315772
7:103473515_A_G	7	103473515	A	G	-0.0006139	0.0240449
7:100750381_C_T	7	100750381	C	T	-0.002049	0.25872
7:104812498_A_C	7	104812498	A	C	0.00038874	0.010956
7:103972124_G_A	7	103972124	G	A	0.00074421	0.0274502
7:105384806_C_T	7	105384806	C	T	0.00034298	0.00889322
7:103077367_A_G	7	103077367	A	G	0.00154721	0.215564
7:103949118_G_A	7	103949118	G	A	-0.0021122	0.446534
7:103892184_G_A	7	103892184	G	A	-0.0008922	0.0568416
7:103050376_G_A	7	103050376	G	A	0.00108527	0.124978
7:104827010_G_A	7	104827010	G	A	0.00073533	0.0327481
7:106012310_G_T	7	106012310	G	T	0.00021978	0.00523992
7:101341411_G_A	7	101341411	G	A	0.00167641	0.313778
7:102721708_G_A	7	102721708	G	A	-0.0003222	0.00898312
7:16305255_C_T	7	16305255	C	T	0.00225114	0.126548
7:16317667_T_C	7	16317667	T	C	0.00144378	0.0890284
7:15911562_C_G	7	15911562	C	G	0.00067476	0.0221778
7:16186101_A_G	7	16186101	A	G	0.00116167	0.076785
7:16027189_G_A	7	16027189	G	A	0.00249094	0.686675
7:17690914_G_A	7	17690914	G	A	0.00053535	0.0108514
7:15928175_G_T	7	15928175	G	T	0.00232704	0.477135
7:18223458_T_G	7	18223458	T	G	-0.0010245	0.0377688
7:14722075_C_G	7	14722075	C	G	-0.0012065	0.0709318
7:16965090_G_A	7	16965090	G	A	0.00287671	0.525266
7:16963797_C_T	7	16963797	C	T	-0.0010601	0.0579343
7:16932465_T_A	7	16932465	T	A	-0.0009037	0.955257
7:15505023_A_G	7	15505023	A	G	0.00199114	0.81371
7:18385547_C_T	7	18385547	C	T	-0.0007058	0.0296568
7:14282518_G_A	7	14282518	G	A	-0.0010392	0.0480665
7:16949189_T_C	7	16949189	T	C	0.00068005	0.0216992
7:14438820_A_G	7	14438820	A	G	0.00088938	0.0411387
7:16470531_T_C	7	16470531	T	C	0.00138697	0.145622
7:15978605_G_A	7	15978605	G	A	0.00068739	0.0356921
7:15124070_A_G	7	15124070	A	G	0.00037009	0.009304
7:15713105_G_C	7	15713105	G	C	0.00206791	0.70059
7:16543230_A_T	7	16543230	A	T	0.00037359	0.00922956
7:15520680_T_C	7	15520680	T	C	0.000308	0.00537804
7:15438048_G_C	7	15438048	G	C	0.00109563	0.0499498
7:14185240_T_C	7	14185240	T	C	-0.000618	0.0318946
7:15674830_G_A	7	15674830	G	A	0.00213518	0.646586
7:16546173_C_T	7	16546173	C	T	-0.0014276	0.14362
7:15721901_C_G	7	15721901	C	G	0.00113123	0.078097
7:15811648_G_A	7	15811648	G	A	-0.0003067	0.00890283
7:14458873_A_G	7	14458873	A	G	0.00045479	0.010453
7:16224252_C_T	7	16224252	C	T	0.00063337	0.0211514
7:16410037_C_T	7	16410037	C	T	0.00201121	0.388579
7:15786290_T_C	7	15786290	T	C	0.00035134	0.0134486
7:15386969_T_C	7	15386969	T	C	-0.0005222	0.0198286
7:16457274_G_T	7	16457274	G	T	0.00091616	0.0589755
7:16596858_A_G	7	16596858	A	G	0.0011863	0.0722663
7:18137488_A_G	7	18137488	A	G	-0.0005764	0.0215356
7:14645720_C_G	7	14645720	C	G	-0.0012523	0.0921735
7:17655145_T_C	7	17655145	T	C	-0.0007173	0.0268414
7:16670990_T_C	7	16670990	T	C	-0.0013612	0.139522
7:16592993_C_T	7	16592993	C	T	0.00235393	0.357447
7:18015807_T_C	7	18015807	T	C	0.00038313	0.00912751
7:15764361_G_C	7	15764361	G	C	0.00106416	0.0610937
7:16661589_A_G	7	16661589	A	G	-0.0017528	0.268525
7:16626156_G_C	7	16626156	G	C	-0.0015826	0.185314
7:15045998_G_A	7	15045998	G	A	-0.0003739	0.00707179
7:17002470_A_G	7	17002470	A	G	0.00069509	0.0255359
7:17149499_A_T	7	17149499	A	T	-0.0003009	0.00511499
7:16852769_C_G	7	16852769	C	G	0.00145588	0.1112
7:15496286_G_A	7	15496286	G	A	-0.001628	0.819281
7:15694583_A_T	7	15694583	A	T	0.00079556	0.0428433
7:14297031_C_G	7	14297031	C	G	0.00024377	0.00589747
7:16103111_C_G	7	16103111	C	G	-0.0015867	0.25887
7:15548273_G_A	7	15548273	G	A	0.00032075	0.00714904
7:17013508_C_A	7	17013508	C	A	-0.0008359	0.0494007
7:18469064_C_A	7	18469064	C	A	0.00212799	0.619066
7:16020361_T_A	7	16020361	T	A	0.00157555	0.322563
7:15928506_A_G	7	15928506	A	G	-0.0014345	0.189995
7:18327643_G_A	7	18327643	G	A	-0.0002873	0.00819435
7:16735271_G_A	7	16735271	G	A	0.00164572	0.269129
7:15270453_C_T	7	15270453	C	T	-0.0008005	0.0489167
7:15738001_C_T	7	15738001	C	T	0.00063677	0.0207293
7:18789193_T_C	7	18789193	T	C	-0.0004306	0.0124276
7:14742864_T_C	7	14742864	T	C	-0.0006	0.0266154
7:15509401_A_G	7	15509401	A	G	0.00120503	0.112439
7:15439719_C_G	7	15439719	C	G	0.00070458	0.0366477
7:15881942_C_A	7	15881942	C	A	-0.001402	0.204855
7:14278264_G_T	7	14278264	G	T	-0.0017003	0.198583
7:16317211_G_A	7	16317211	G	A	-0.0018799	0.385953
7:16668930_G_T	7	16668930	G	T	-0.000887	0.0787856
7:15478097_G_A	7	15478097	G	A	-0.0012227	0.113802
7:16327631_A_G	7	16327631	A	G	-0.0006561	0.0315143
7:16636481_C_G	7	16636481	C	G	0.0014861	0.707816
7:117252756_A_G	7	117252756	A	G	0.00034369	0.00637893
7:117636887_G_C	7	117636887	G	C	0.00036832	0.00646725
7:117445664_A_G	7	117445664	A	G	0.00301403	0.754574
7:118445260_G_A	7	118445260	G	A	-0.0036306	0.541175
7:118136340_A_T	7	118136340	A	T	0.00133116	0.0613607
7:117428769_G_A	7	117428769	G	A	-0.0003606	0.00659928
7:115776782_T_G	7	115776782	T	G	0.00050057	0.00901685
7:118200334_A_G	7	118200334	A	G	-0.0006477	0.0248074
7:117784962_C_T	7	117784962	C	T	0.00179213	0.107829
7:120150996_G_A	7	120150996	G	A	0.00039335	0.00760573
7:116201921_G_T	7	116201921	G	T	0.00044077	0.0105503
7:118413305_G_A	7	118413305	G	A	-0.0015582	0.237942
7:115058251_G_T	7	115058251	G	T	0.00041071	0.00756216
7:117635382_C_T	7	117635382	C	T	-0.0026581	0.431438
7:120513351_C_T	7	120513351	C	T	0.00037052	0.00644227
7:115321773_C_T	7	115321773	C	T	0.00058282	0.0185902
7:114879286_A_G	7	114879286	A	G	0.00056894	0.0135413
7:115177510_T_C	7	115177510	T	C	0.00076453	0.0339471
7:116954117_T_G	7	116954117	T	G	-0.0022212	0.28103
7:119384504_T_C	7	119384504	T	C	-0.0007777	0.035406
7:116106367_A_G	7	116106367	A	G	-0.0002775	0.0103951
7:115513634_C_T	7	115513634	C	T	0.00138757	0.141057
7:115728587_T_C	7	115728587	T	C	0.00065662	0.0222782
7:118701195_G_A	7	118701195	G	A	0.00147308	0.172595
7:114837804_A_G	7	114837804	A	G	0.00134726	0.105105
7:114609887_G_A	7	114609887	G	A	0.00032639	0.00532017
7:118352594_C_T	7	118352594	C	T	-0.0018792	0.442029
7:115753443_G_T	7	115753443	G	T	0.00101249	0.0567041
7:117187057_C_T	7	117187057	C	T	-0.000339	0.00641671
7:118264353_C_T	7	118264353	C	T	-0.0007418	0.025885
7:116272454_G_A	7	116272454	G	A	0.00044426	0.00896942
7:114943784_T_G	7	114943784	T	G	-0.0002595	0.0069598
7:115460104_G_A	7	115460104	G	A	-0.0005935	0.0248836
7:115317805_A_T	7	115317805	A	T	0.0016094	0.181396
7:115138715_A_G	7	115138715	A	G	0.00164176	0.211903
7:117771408_G_A	7	117771408	G	A	-0.0005664	0.021083
7:117045280_G_A	7	117045280	G	A	-0.0005365	0.0233415
7:117923508_G_A	7	117923508	G	A	-0.0003606	0.0123572
7:74034281_G_A	7	74034281	G	A	0.00108242	0.0287293
7:74034475_G_A	7	74034475	G	A	0.00151948	0.0995225
7:73642303_C_T	7	73642303	C	T	-0.0004769	0.00940681
7:74134911_T_C	7	74134911	T	C	0.00171148	0.153317
7:73028238_G_T	7	73028238	G	T	-0.0011094	0.0593288
7:74138940_G_C	7	74138940	G	C	0.00116454	0.870958
7:74101909_T_C	7	74101909	T	C	0.00168128	0.245261
7:73993689_T_C	7	73993689	T	C	-0.0004889	0.0193647
7:73577610_G_T	7	73577610	G	T	0.00152353	0.20709
7:73075261_C_T	7	73075261	C	T	-0.0002323	0.00583151
7:73993065_C_T	7	73993065	C	T	0.00146809	0.324814
7:73993926_C_A	7	73993926	C	A	-0.0011902	0.13477
7:107797354_T_C	7	107797354	T	C	-0.000576	0.0139952
7:108837566_T_C	7	108837566	T	C	-0.0011492	0.0390875
7:110344062_C_T	7	110344062	C	T	-0.0003916	0.00826496
7:109233793_T_C	7	109233793	T	C	-0.000726	0.0220747
7:107851363_T_A	7	107851363	T	A	-0.0007954	0.0254731
7:106468550_C_T	7	106468550	C	T	-0.0027298	0.394072
7:110302695_T_C	7	110302695	T	C	0.00271093	0.334411
7:107450954_A_C	7	107450954	A	C	0.00093414	0.0333498
7:110406476_G_A	7	110406476	G	A	0.00032998	0.00578383
7:107853337_A_G	7	107853337	A	G	-0.0023253	0.445511
7:107635472_G_C	7	107635472	G	C	-0.0012114	0.0873219
7:106715205_C_T	7	106715205	C	T	0.00214397	0.426858
7:107817998_A_G	7	107817998	A	G	-0.0018763	0.706977
7:107814645_T_G	7	107814645	T	G	-0.00179	0.756199
7:108668233_G_T	7	108668233	G	T	-0.000289	0.0077717
7:108860728_G_A	7	108860728	G	A	0.00067211	0.0238399
7:107689287_G_A	7	107689287	G	A	0.00035593	0.0089015
7:109237321_A_C	7	109237321	A	C	0.00033364	0.0110411
7:106623770_A_T	7	106623770	A	T	-0.0007857	0.0344614
7:106715320_G_C	7	106715320	G	C	0.00203501	0.566789
7:108279936_G_A	7	108279936	G	A	-0.0005555	0.0229353
7:109340471_A_C	7	109340471	A	C	0.00030098	0.00668441
7:107096106_G_A	7	107096106	G	A	-0.0002638	0.00794646
7:108286020_C_A	7	108286020	C	A	0.00043134	0.010047
7:107532738_G_A	7	107532738	G	A	-0.0006565	0.0412558
7:108377291_T_A	7	108377291	T	A	0.00133346	0.0965694
7:106719533_T_G	7	106719533	T	G	0.00020507	0.00564992
7:107764359_C_T	7	107764359	C	T	-0.0015385	0.240267
7:108886272_C_T	7	108886272	C	T	0.00052383	0.0154288
7:109106000_A_G	7	109106000	A	G	0.00041892	0.0107423
7:106416684_G_A	7	106416684	G	A	-0.0002832	0.00867465
7:106811222_C_T	7	106811222	C	T	-0.0008916	0.058368
7:41378932_C_T	7	41378932	C	T	-0.0010225	0.041206
7:38154245_G_A	7	38154245	G	A	0.00336415	0.692208
7:41404028_C_T	7	41404028	C	T	-0.0004708	0.0208464
7:38039819_C_T	7	38039819	C	T	-0.0024053	0.516292
7:41366023_C_T	7	41366023	C	T	0.0003772	0.0141649
7:40787104_T_C	7	40787104	T	C	-0.001605	0.110453
7:38090443_T_A	7	38090443	T	A	-0.0016939	0.210993
7:38161518_T_C	7	38161518	T	C	-0.0016158	0.720319
7:38046866_A_G	7	38046866	A	G	-0.0009581	0.0630121
7:92232454_C_A	7	92232454	C	A	-0.0013562	0.0716969
7:92162857_C_T	7	92162857	C	T	-0.0002868	0.0068263
7:92104858_G_A	7	92104858	G	A	-0.0028484	0.241643
7:90821787_A_G	7	90821787	A	G	-0.0033925	0.647583
7:90826814_A_G	7	90826814	A	G	0.00089032	0.0320431
7:93341895_T_A	7	93341895	T	A	0.00073945	0.0188915
7:93324488_G_A	7	93324488	G	A	0.0010677	0.0401385
7:90787924_G_C	7	90787924	G	C	-0.0026822	0.531087
7:93311541_A_G	7	93311541	A	G	0.00064585	0.016414
7:92525301_A_G	7	92525301	A	G	0.0005356	0.011349
7:91195665_G_A	7	91195665	G	A	0.00047133	0.0103242
7:88849685_T_G	7	88849685	T	G	0.0010187	0.039353
7:93731095_G_C	7	93731095	G	C	0.00076521	0.0250268
7:93347821_T_G	7	93347821	T	G	-0.0013581	0.880098
7:93179970_A_G	7	93179970	A	G	-0.0025969	0.472932
7:89018014_T_G	7	89018014	T	G	0.00094621	0.0420406
7:90905243_C_A	7	90905243	C	A	0.00074985	0.0303014
7:92315988_C_A	7	92315988	C	A	0.00138922	0.838709
7:92751644_G_A	7	92751644	G	A	0.00034711	0.00572775
7:89640175_A_G	7	89640175	A	G	0.00059534	0.0182927
7:89045629_C_A	7	89045629	C	A	-0.000643	0.0235623
7:89027149_C_T	7	89027149	C	T	-0.0019337	0.207996
7:90958247_T_C	7	90958247	T	C	-0.0023376	0.466938
7:92165798_C_T	7	92165798	C	T	0.00045795	0.00851992
7:90779656_C_T	7	90779656	C	T	0.00121034	0.127728
7:91321748_C_A	7	91321748	C	A	-0.0002681	0.00549662
7:92224788_A_G	7	92224788	A	G	0.00026973	0.00506328
7:91288912_G_T	7	91288912	G	T	0.00141546	0.149513
7:92641765_A_G	7	92641765	A	G	-0.0009107	0.0652162
7:93382797_T_C	7	93382797	T	C	-0.0005004	0.0225253
7:89082196_T_A	7	89082196	T	A	-0.0007338	0.0328452
7:92370480_T_C	7	92370480	T	C	0.00097946	0.0619583
7:93234397_A_G	7	93234397	A	G	-0.001015	0.0778972
7:91129231_A_G	7	91129231	A	G	0.00167756	0.292412
7:93579517_G_A	7	93579517	G	A	0.00106935	0.090749
7:92269563_A_G	7	92269563	A	G	0.00050277	0.0198869
7:91210673_C_T	7	91210673	C	T	0.00183206	0.297764
7:92765634_A_G	7	92765634	A	G	-0.0002563	0.00527477
7:158309285_C_T	7	158309285	C	T	-0.0009868	0.0341934
7:158642837_C_T	7	158642837	C	T	-0.0016872	0.112178
7:157934685_C_T	7	157934685	C	T	-0.0020803	0.145667
7:157784728_G_A	7	157784728	G	A	0.00040501	0.00612514
7:158642948_C_T	7	158642948	C	T	-0.0011553	0.0688521
7:156332833_G_A	7	156332833	G	A	-0.0003957	0.00601976
7:158876355_C_T	7	158876355	C	T	0.00046281	0.00655061
7:158641487_C_T	7	158641487	C	T	0.00199345	0.225525
7:158714289_C_T	7	158714289	C	T	0.0007297	0.0307338
7:157730812_T_C	7	157730812	T	C	0.00036737	0.0129821
7:157803477_A_T	7	157803477	A	T	0.00030459	0.00597161
7:158045564_C_T	7	158045564	C	T	0.00057595	0.0181266
7:157786090_T_C	7	157786090	T	C	-0.0017048	0.806475
7:158659020_T_C	7	158659020	T	C	0.00181892	0.214711
7:158719253_G_A	7	158719253	G	A	-0.0013558	0.129076
7:157750119_C_T	7	157750119	C	T	0.00030798	0.00626566
7:158927560_G_C	7	158927560	G	C	-0.0004258	0.0154749
7:157714041_C_A	7	157714041	C	A	0.00168886	0.168759
7:158746553_A_C	7	158746553	A	C	-0.0001972	0.00515431
7:157702279_C_A	7	157702279	C	A	0.00048872	0.0207214
7:157240780_C_T	7	157240780	C	T	0.000308	0.00786894
7:157349779_C_G	7	157349779	C	G	-0.0002647	0.00528839
7:158505712_G_A	7	158505712	G	A	0.00033012	0.00950023
7:156135838_G_A	7	156135838	G	A	0.0010714	0.888993
7:157690083_A_C	7	157690083	A	C	-0.0015973	0.780725
7:158349408_C_T	7	158349408	C	T	-0.0009398	0.077654
7:157661785_A_C	7	157661785	A	C	-0.0005268	0.0330497
7:156351525_C_T	7	156351525	C	T	-0.0006167	0.0251434
7:158324165_C_T	7	158324165	C	T	-0.0004041	0.01588
7:155903093_G_A	7	155903093	G	A	0.00033964	0.00527071
7:155426042_A_G	7	155426042	A	G	-0.0005298	0.0238773
7:156374331_T_C	7	156374331	T	C	0.00035355	0.00643743
7:156275146_G_A	7	156275146	G	A	0.00070123	0.0280294
7:155527087_A_T	7	155527087	A	T	-0.0003795	0.0124806
7:155598879_A_C	7	155598879	A	C	-0.0015173	0.737897
7:12122139_C_T	7	12122139	C	T	0.00279135	0.141431
7:11576081_C_G	7	11576081	C	G	-0.0011277	0.0500175
7:11539406_A_C	7	11539406	A	C	-0.0015948	0.0611389
7:12742098_C_G	7	12742098	C	G	0.00317346	0.432714
7:12930825_G_A	7	12930825	G	A	0.00044905	0.00642058
7:12109543_G_A	7	12109543	G	A	0.00227877	0.192592
7:11557089_A_G	7	11557089	A	G	-0.0016505	0.110479
7:13248486_G_A	7	13248486	G	A	0.00115907	0.0489245
7:12725222_T_G	7	12725222	T	G	0.00197004	0.166346
7:11565119_A_G	7	11565119	A	G	-0.001812	0.179428
7:12738699_G_A	7	12738699	G	A	0.00175791	0.203301
7:11979854_G_A	7	11979854	G	A	-0.0002582	0.00596785
7:11580986_G_C	7	11580986	G	C	-0.0002857	0.00594541
7:11623060_C_T	7	11623060	C	T	-0.0023201	0.505776
7:12884561_G_A	7	12884561	G	A	-0.0004759	0.0170848
7:13036611_T_A	7	13036611	T	A	0.00174498	0.187037
7:13459296_C_G	7	13459296	C	G	0.00198301	0.232599
7:12821521_G_A	7	12821521	G	A	-0.0020811	0.702919
7:12734683_T_A	7	12734683	T	A	0.00196579	0.598731
7:13307664_T_C	7	13307664	T	C	0.00082118	0.0409758
7:11591083_G_T	7	11591083	G	T	0.00024958	0.00500865
7:13366612_G_A	7	13366612	G	A	0.00027054	0.00568771
7:12723016_A_G	7	12723016	A	G	-0.0005278	0.0140536
7:12082686_C_T	7	12082686	C	T	0.00038872	0.0092191
7:12127133_G_T	7	12127133	G	T	0.00195984	0.384903
7:11616500_G_T	7	11616500	G	T	-0.0016992	0.297509
7:13252242_A_G	7	13252242	A	G	0.00135818	0.116009
7:12086602_A_G	7	12086602	A	G	0.00030912	0.00811378
7:13201769_G_C	7	13201769	G	C	0.0012491	0.0938119
7:11453817_T_G	7	11453817	T	G	-0.0007707	0.0350017
7:11362079_C_T	7	11362079	C	T	-0.0003195	0.012011
7:43005652_C_T	7	43005652	C	T	0.00076935	0.0214416
7:42562026_T_G	7	42562026	T	G	-0.0017764	0.0617019
7:42031304_A_G	7	42031304	A	G	0.0008099	0.0242652
7:42241208_G_A	7	42241208	G	A	-0.0009636	0.0427292
7:42117040_A_T	7	42117040	A	T	-0.0024784	0.393326
7:42019688_G_A	7	42019688	G	A	-0.0003543	0.00841071
7:41228537_G_A	7	41228537	G	A	0.00067101	0.0270423
7:42440401_A_G	7	42440401	A	G	-0.0002552	0.00696083
7:42396152_C_T	7	42396152	C	T	0.00214554	0.236009
7:43517171_T_C	7	43517171	T	C	-0.0019908	0.183464
7:42382952_C_G	7	42382952	C	G	0.00030491	0.00626829
7:42485404_T_C	7	42485404	T	C	0.00036071	0.00513621
7:42176873_C_T	7	42176873	C	T	-0.0005527	0.0269242
7:42103086_A_G	7	42103086	A	G	-0.002134	0.381725
7:45605998_C_A	7	45605998	C	A	0.00203219	0.300271
7:41462934_C_T	7	41462934	C	T	-0.0005904	0.0213767
7:43174760_T_C	7	43174760	T	C	0.00047991	0.0140596
7:43065245_T_C	7	43065245	T	C	-0.0003284	0.00664618
7:42071424_G_A	7	42071424	G	A	-0.0016835	0.260865
7:42306886_G_T	7	42306886	G	T	0.00091325	0.0531908
7:42438971_A_T	7	42438971	A	T	-0.000365	0.0106674
7:41474053_C_T	7	41474053	C	T	-0.0002435	0.00745593
7:42404607_C_G	7	42404607	C	G	-0.0004054	0.016801
7:96201991_G_T	7	96201991	G	T	0.0015727	0.06457
7:94573182_G_A	7	94573182	G	A	0.00075608	0.0180637
7:96989624_G_A	7	96989624	G	A	-0.0030776	0.427574
7:96988034_T_G	7	96988034	T	G	-0.0028727	0.295676
7:96139209_G_T	7	96139209	G	T	0.00029068	0.00526287
7:97565956_A_G	7	97565956	A	G	0.00065825	0.0243696
7:96244736_T_G	7	96244736	T	G	-0.0004321	0.009304
7:98163223_T_C	7	98163223	T	C	0.0023776	0.439067
7:96130748_T_C	7	96130748	T	C	0.00176922	0.166689
7:97011501_A_G	7	97011501	A	G	-0.0012682	0.112543
7:95086475_C_A	7	95086475	C	A	-0.0002588	0.00501809
7:95964625_C_A	7	95964625	C	A	-0.0004224	0.0152284
7:95332251_G_A	7	95332251	G	A	-0.0002299	0.00514638
7:94933189_T_C	7	94933189	T	C	0.00104663	0.0526664
7:96369721_C_A	7	96369721	C	A	-0.0012887	0.0983678
7:98432168_G_A	7	98432168	G	A	-0.0003111	0.0068854
7:98352414_T_G	7	98352414	T	G	0.00048633	0.0147425
7:95124013_G_C	7	95124013	G	C	-0.000632	0.0177966
7:97204726_C_T	7	97204726	C	T	-0.0012444	0.116454
7:97353835_T_C	7	97353835	T	C	-0.0002241	0.00708086
7:96310711_T_C	7	96310711	T	C	0.00036325	0.00820012
7:96501259_G_A	7	96501259	G	A	0.00056875	0.0184397
7:95761622_G_A	7	95761622	G	A	0.00055952	0.019337
7:98162894_T_C	7	98162894	T	C	0.00191496	0.596436
7:93618514_C_T	7	93618514	C	T	-0.0003997	0.0174431
7:78786074_G_A	7	78786074	G	A	-0.0007192	0.0199163
7:78918896_C_T	7	78918896	C	T	-0.0002843	0.00512691
7:78814643_G_A	7	78814643	G	A	0.00095218	0.0357042
7:78688604_G_A	7	78688604	G	A	-0.0022278	0.724955
7:79662288_G_A	7	79662288	G	A	-0.0026033	0.459101
7:79759832_T_G	7	79759832	T	G	-0.0023836	0.389525
7:80593666_C_T	7	80593666	C	T	-0.0023401	0.589721
7:79680987_A_C	7	79680987	A	C	-0.0019569	0.726371
7:80550309_C_A	7	80550309	C	A	-0.0006694	0.0390734
7:80381564_C_G	7	80381564	C	G	0.00044845	0.0131121
7:79925530_C_A	7	79925530	C	A	0.00038312	0.00993059
7:81046710_G_A	7	81046710	G	A	0.00236293	0.435856
7:79821003_A_C	7	79821003	A	C	-0.0012935	0.898843
7:81537179_C_G	7	81537179	C	G	0.00211716	0.603714
7:80700064_T_C	7	80700064	T	C	0.00050523	0.0213547
7:78796910_G_A	7	78796910	G	A	0.00056832	0.014106
7:80591510_A_G	7	80591510	A	G	-0.0006757	0.0408827
7:78734629_G_A	7	78734629	G	A	-0.0003112	0.0126203
7:81592987_T_C	7	81592987	T	C	0.00045489	0.0134407
7:79811316_C_T	7	79811316	C	T	0.00039769	0.0121578
7:78305684_G_T	7	78305684	G	T	0.00028754	0.00615886
7:75515947_A_T	7	75515947	A	T	-0.0004922	0.00894908
7:76536390_G_A	7	76536390	G	A	0.00079078	0.0260091
7:75805689_C_A	7	75805689	C	A	-0.0015875	0.0946078
7:76601919_C_T	7	76601919	C	T	-0.00218	0.329542
7:75260077_A_G	7	75260077	A	G	0.00111478	0.0469266
7:72381580_A_G	7	72381580	A	G	0.00057238	0.0184325
7:77636425_G_A	7	77636425	G	A	-0.001412	0.0955746
7:77719879_A_G	7	77719879	A	G	0.0003948	0.0076789
7:76592896_C_T	7	76592896	C	T	0.00192783	0.454485
7:76525037_A_T	7	76525037	A	T	-0.0018935	0.349722
7:75384058_G_A	7	75384058	G	A	0.00114558	0.0910583
7:75246084_C_T	7	75246084	C	T	-0.0010643	0.066949
7:77265140_G_A	7	77265140	G	A	0.00115351	0.0704497
7:77365258_A_G	7	77365258	A	G	-0.0005937	0.0268426
7:76217888_T_A	7	76217888	T	A	0.00027173	0.00542091
7:77677143_T_C	7	77677143	T	C	-0.0018436	0.182822
7:78001854_G_A	7	78001854	G	A	0.0019316	0.181068
7:77746190_G_T	7	77746190	G	T	-0.0004203	0.00926083
7:76465212_G_A	7	76465212	G	A	0.00055047	0.0190766
7:75289315_G_A	7	75289315	G	A	-0.0002862	0.0085385
7:75310265_T_C	7	75310265	T	C	0.00073315	0.0228189
7:76436988_G_A	7	76436988	G	A	0.00040628	0.0118086
7:77682524_A_G	7	77682524	A	G	-0.0011687	0.0888104
7:76509653_A_G	7	76509653	A	G	-0.0013863	0.290243
7:77669724_A_G	7	77669724	A	G	-0.0012135	0.104566
7:75670086_G_A	7	75670086	G	A	0.00056837	0.0208796
7:75615850_C_T	7	75615850	C	T	-0.000428	0.0111852
7:75344084_C_A	7	75344084	C	A	-0.0004111	0.0123183
7:77695805_C_T	7	77695805	C	T	-0.0007232	0.0342561
7:76484084_G_A	7	76484084	G	A	-0.0015172	0.338776
7:77340115_G_C	7	77340115	G	C	-0.0003192	0.0101558
7:75248336_G_C	7	75248336	G	C	0.00091444	0.072167
7:76389882_A_G	7	76389882	A	G	0.00171811	0.226012
7:36962311_A_T	7	36962311	A	T	0.00048529	0.00957867
7:37182833_C_T	7	37182833	C	T	-0.0013234	0.90364
7:37160164_G_A	7	37160164	G	A	0.0006215	0.0192754
7:37167525_C_T	7	37167525	C	T	0.0005177	0.00667613
7:37223400_A_G	7	37223400	A	G	0.00038249	0.00755708
7:37285502_A_G	7	37285502	A	G	0.00034885	0.00814719
7:37235066_C_T	7	37235066	C	T	-0.0002956	0.0137928
7:36973849_A_C	7	36973849	A	C	0.00097767	0.937278
7:136428799_C_T	7	136428799	C	T	0.00103234	0.0397278
7:136327226_G_C	7	136327226	G	C	0.00170382	0.0891577
7:137742121_T_C	7	137742121	T	C	-0.0002157	0.00545259
7:136059918_C_T	7	136059918	C	T	0.00052693	0.018369
7:136725293_C_G	7	136725293	C	G	-0.0006378	0.0277917
7:137786058_G_A	7	137786058	G	A	-0.0003161	0.00711205
7:136712027_A_C	7	136712027	A	C	-0.0002983	0.00655466
7:136903222_G_A	7	136903222	G	A	-0.0004102	0.00989594
7:135931194_G_A	7	135931194	G	A	-0.0003324	0.0115162
7:139427442_C_T	7	139427442	C	T	0.00077518	0.0228401
7:139229620_G_A	7	139229620	G	A	0.00068759	0.0184939
7:139571767_T_C	7	139571767	T	C	0.00048083	0.0140391
7:18890992_G_A	7	18890992	G	A	-0.0003508	0.00740715
7:19091627_T_G	7	19091627	T	G	0.00049165	0.00977621
7:18878259_T_C	7	18878259	T	C	-0.0030249	0.392624
7:18535731_C_T	7	18535731	C	T	0.00043904	0.00647264
7:18282643_G_A	7	18282643	G	A	0.00033603	0.00568614
7:18944050_T_C	7	18944050	T	C	0.00117377	0.0631106
7:19743958_C_T	7	19743958	C	T	-0.0004889	0.0143838
7:18963677_A_G	7	18963677	A	G	0.00163657	0.86906
7:19660270_C_A	7	19660270	C	A	0.00054403	0.0100657
7:18883690_G_A	7	18883690	G	A	-0.0022912	0.360382
7:20158556_C_A	7	20158556	C	A	0.00221257	0.257463
7:19582087_G_A	7	19582087	G	A	-0.0003439	0.00974522
7:19856430_A_C	7	19856430	A	C	0.00045016	0.0103056
7:19682477_A_G	7	19682477	A	G	0.00083872	0.0319296
7:18096992_G_A	7	18096992	G	A	0.00184477	0.168769
7:18746597_G_A	7	18746597	G	A	-0.000305	0.00746265
7:19660132_A_G	7	19660132	A	G	0.00208417	0.673906
7:18757941_G_A	7	18757941	G	A	-0.0004051	0.0140355
7:20353188_G_C	7	20353188	G	C	0.00054247	0.0133746
7:19884073_T_A	7	19884073	T	A	0.00053681	0.0166998
7:19254458_C_A	7	19254458	C	A	-0.0003788	0.0113141
7:20683170_T_C	7	20683170	T	C	0.00036112	0.011693
7:19042744_C_T	7	19042744	C	T	-0.0003509	0.00857549
7:20165009_C_G	7	20165009	C	G	-0.0014088	0.163432
7:20102357_G_A	7	20102357	G	A	0.00158037	0.139721
7:18873871_C_T	7	18873871	C	T	-0.000305	0.00771169
7:20413117_G_C	7	20413117	G	C	-0.0002839	0.00802974
7:123072482_G_A	7	123072482	G	A	0.00050842	0.0113985
7:123544072_G_A	7	123544072	G	A	0.00053775	0.0103647
7:122842029_G_A	7	122842029	G	A	0.00255452	0.412252
7:123331569_T_C	7	123331569	T	C	0.00047785	0.013978
7:123596163_T_C	7	123596163	T	C	0.00065922	0.0229214
7:123765716_G_T	7	123765716	G	T	-0.0006562	0.0326081
7:123856131_A_G	7	123856131	A	G	-0.0022441	0.433426
7:123808348_A_G	7	123808348	A	G	-0.0018378	0.227202
7:121464686_G_A	7	121464686	G	A	-0.0004451	0.0214967
7:123315222_G_A	7	123315222	G	A	-0.0013688	0.120053
7:121210025_A_G	7	121210025	A	G	0.00111184	0.0753642
7:122055947_T_C	7	122055947	T	C	0.00077769	0.0324929
7:122877637_G_A	7	122877637	G	A	0.00168044	0.253624
7:123196578_G_A	7	123196578	G	A	0.00083606	0.0439001
7:121142099_C_T	7	121142099	C	T	-0.0017856	0.255207
7:123519513_C_T	7	123519513	C	T	-0.0003172	0.0081037
7:123436850_A_G	7	123436850	A	G	-0.0011052	0.0787671
7:122441805_G_A	7	122441805	G	A	-0.00034	0.00991736
7:155039089_G_A	7	155039089	G	A	0.00036797	0.00517161
7:154937767_T_C	7	154937767	T	C	0.00245387	0.345328
7:154957527_G_A	7	154957527	G	A	0.00220665	0.393631
7:155684741_G_A	7	155684741	G	A	-0.0002741	0.00778276
7:157497047_C_T	7	157497047	C	T	-0.0002639	0.00527796
7:156838161_C_A	7	156838161	C	A	-0.0007334	0.0400302
7:154864126_G_A	7	154864126	G	A	-0.0001979	0.00501771
7:154667919_T_G	7	154667919	T	G	0.00180237	0.150028
7:154651892_C_A	7	154651892	C	A	0.00088373	0.046573
7:155209313_A_G	7	155209313	A	G	-0.0017576	0.171615
7:154581782_C_T	7	154581782	C	T	0.00167634	0.200972
7:154962083_C_T	7	154962083	C	T	0.00169135	0.677641
7:154796760_T_C	7	154796760	T	C	0.00043489	0.00895053
7:157090154_C_T	7	157090154	C	T	0.00030401	0.00783417
7:154891325_C_T	7	154891325	C	T	0.00034813	0.0053859
7:156819825_C_T	7	156819825	C	T	-0.000729	0.0376371
7:154700292_C_T	7	154700292	C	T	-0.0002107	0.00542076
7:154632208_C_G	7	154632208	C	G	-0.0013386	0.873105
7:154923094_C_T	7	154923094	C	T	0.00035423	0.0101598
7:154593541_C_T	7	154593541	C	T	0.00032776	0.00735787
7:155243213_G_A	7	155243213	G	A	-0.0010652	0.0821272
7:154939607_T_G	7	154939607	T	G	-0.0016432	0.39632
7:156837869_C_T	7	156837869	C	T	-0.0008181	0.0478818
7:138105728_G_A	7	138105728	G	A	0.00045391	0.00850891
7:138405625_G_T	7	138405625	G	T	-0.0012949	0.0792008
7:138815913_C_A	7	138815913	C	A	0.00134196	0.101861
7:138045486_T_G	7	138045486	T	G	0.0009463	0.0636309
7:138681729_G_A	7	138681729	G	A	0.00042636	0.0105121
7:139037580_G_A	7	139037580	G	A	0.00051186	0.0204266
7:138683332_G_T	7	138683332	G	T	-0.0020011	0.283137
7:139054543_C_T	7	139054543	C	T	0.00036574	0.0099607
7:78235919_T_C	7	78235919	T	C	0.00126383	0.0603587
7:78198919_A_G	7	78198919	A	G	0.00122829	0.0915015
7:78268162_A_G	7	78268162	A	G	-0.0002772	0.00546407
7:78315924_G_T	7	78315924	G	T	-0.0015788	0.162394
7:39025797_T_G	7	39025797	T	G	-0.0010928	0.0556791
7:36338037_C_T	7	36338037	C	T	0.00069725	0.0192229
7:36130055_G_A	7	36130055	G	A	-0.0013429	0.0878249
7:37580551_T_C	7	37580551	T	C	0.00050276	0.0147678
7:39437152_C_T	7	39437152	C	T	-0.0002474	0.00526818
7:38775323_G_A	7	38775323	G	A	0.00164553	0.80922
7:39078608_T_C	7	39078608	T	C	0.00047297	0.013459
7:36066962_T_C	7	36066962	T	C	0.00042547	0.00991276
7:38996740_G_A	7	38996740	G	A	0.00069507	0.0350319
7:39642261_G_C	7	39642261	G	C	-0.0004122	0.00972271
7:153708700_T_G	7	153708700	T	G	0.0003302	0.00500823
7:153872874_G_A	7	153872874	G	A	0.00020952	0.00521276
7:153659336_G_A	7	153659336	G	A	-0.0007807	0.051946
7:87800082_C_T	7	87800082	C	T	0.00083954	0.0298705
7:88067616_T_C	7	88067616	T	C	-0.0007311	0.970598
7:87791956_T_A	7	87791956	T	A	0.00032513	0.00914596
7:87959420_G_T	7	87959420	G	T	0.00033442	0.00570104
7:87132916_C_T	7	87132916	C	T	0.00150219	0.129858
7:87868543_T_G	7	87868543	T	G	0.00054002	0.0162592
7:87130327_G_A	7	87130327	G	A	0.00035924	0.00730521
7:87054247_A_G	7	87054247	A	G	-0.0012448	0.907423
7:88558483_T_C	7	88558483	T	C	0.00100533	0.0664484
7:137283212_T_C	7	137283212	T	C	0.0009962	0.0485953
7:137228885_A_C	7	137228885	A	C	0.00034782	0.00726619
7:137050649_T_A	7	137050649	T	A	0.00052662	0.0235355
7:64701563_G_T	7	64701563	G	T	0.00091568	0.0417623
7:63679733_A_G	7	63679733	A	G	0.00181662	0.617407
7:64019592_G_A	7	64019592	G	A	-0.0018228	0.320747
7:63636794_G_T	7	63636794	G	T	0.0017366	0.306123
7:63749361_A_C	7	63749361	A	C	0.00173129	0.666234
7:64086156_A_C	7	64086156	A	C	-0.000262	0.00547555
8:129541931_G_A	8	129541931	G	A	-0.165373	0.130118
8:129530492_A_G	8	129530492	A	G	-0.001054	0.122422
8:129590818_C_T	8	129590818	C	T	-0.0004508	0.106032
8:129343083_T_G	8	129343083	T	G	-0.0016406	0.138037
8:129531186_C_G	8	129531186	C	G	-0.0010417	0.264562
8:129498584_G_A	8	129498584	G	A	-0.0039573	0.314924
8:129474882_A_T	8	129474882	A	T	-0.0022335	0.268637
8:129518639_A_G	8	129518639	A	G	-0.0002056	0.0570481
8:128817883_A_G	8	128817883	A	G	0.0584707	0.456948
8:129537512_G_A	8	129537512	G	A	-0.0004539	0.245605
8:129344268_G_A	8	129344268	G	A	-0.0006234	0.0228151
8:129076573_C_T	8	129076573	C	T	-0.007063	0.326221
8:129492598_T_C	8	129492598	T	C	-2.32e-05	0.179698
8:128808839_T_C	8	128808839	T	C	0.00152186	0.610695
8:129080657_G_C	8	129080657	G	C	-0.0182382	0.39163
8:128809557_T_A	8	128809557	T	A	0.00225334	0.724355
8:129312273_A_T	8	129312273	A	T	-0.0007431	0.183393
8:129070955_A_G	8	129070955	A	G	-0.004333	0.406548
8:129805974_G_A	8	129805974	G	A	0.0022339	0.2655
8:129224182_G_A	8	129224182	G	A	0.00679818	0.265984
8:129104321_C_A	8	129104321	C	A	-0.0042637	0.534052
8:129864593_C_T	8	129864593	C	T	-0.0015598	0.442047
8:128825397_A_T	8	128825397	A	T	0.00059425	0.430662
8:129880650_T_C	8	129880650	T	C	0.00161024	0.195439
8:129536551_C_T	8	129536551	C	T	-0.0001881	0.0114275
8:129187397_G_T	8	129187397	G	T	-0.0010747	0.0313025
8:129095848_G_A	8	129095848	G	A	-0.0014099	0.0450729
8:129220721_T_G	8	129220721	T	G	0.00552517	0.477751
8:129136821_G_A	8	129136821	G	A	-0.0008828	0.0301895
8:129982731_A_T	8	129982731	A	T	-0.0026957	0.0690287
8:129901679_C_T	8	129901679	C	T	-0.0028806	0.138232
8:128970678_G_T	8	128970678	G	T	0.0003986	0.0050216
8:129183417_T_C	8	129183417	T	C	0.00176214	0.157149
8:129778606_G_A	8	129778606	G	A	0.00119018	0.235995
8:127985645_C_T	8	127985645	C	T	0.00079206	0.0101028
8:129603185_T_C	8	129603185	T	C	0.00187836	0.105345
8:131991988_T_C	8	131991988	T	C	0.001139	0.0211165
8:128812569_G_A	8	128812569	G	A	-0.0007637	0.0266022
8:129631979_T_A	8	129631979	T	A	-0.0014702	0.0476988
8:129188851_C_A	8	129188851	C	A	0.00339414	0.0803761
8:129077282_A_G	8	129077282	A	G	-0.0024393	0.609872
8:129063021_C_T	8	129063021	C	T	0.00237339	0.230828
8:130132284_A_T	8	130132284	A	T	0.00113432	0.0904947
8:130203586_G_C	8	130203586	G	C	0.00109943	0.0650703
8:127998576_C_T	8	127998576	C	T	0.0005791	0.00912172
8:128776577_T_C	8	128776577	T	C	0.00081152	0.866374
8:130276531_T_C	8	130276531	T	C	0.00098163	0.0608561
8:129713179_A_G	8	129713179	A	G	0.00066923	0.0150679
8:129699697_C_T	8	129699697	C	T	-0.0002233	0.0174464
8:129596286_G_T	8	129596286	G	T	-4.47e-05	0.601478
8:131978175_A_G	8	131978175	A	G	0.00204655	0.0523274
8:131972868_A_G	8	131972868	A	G	-0.002335	0.88344
8:129659652_C_A	8	129659652	C	A	-0.0004319	0.0466994
8:129786465_A_G	8	129786465	A	G	-0.0008551	0.459185
8:129497460_G_C	8	129497460	G	C	0.00041148	0.00535651
8:128866105_T_A	8	128866105	T	A	0.00077189	0.602832
8:129703576_C_T	8	129703576	C	T	0.00096672	0.04038
8:129049447_C_T	8	129049447	C	T	-0.0008455	0.0767642
8:129693962_C_T	8	129693962	C	T	-5.67e-05	0.0297193
8:127301125_G_T	8	127301125	G	T	0.00074752	0.0179379
8:129142456_C_T	8	129142456	C	T	0.00096325	0.0427414
8:129740200_T_C	8	129740200	T	C	0.00074313	0.0369407
8:129315675_C_T	8	129315675	C	T	0.00149586	0.071868
8:129056636_T_C	8	129056636	T	C	-0.0007619	0.099163
8:129854111_A_T	8	129854111	A	T	-0.0015637	0.144718
8:129866506_C_T	8	129866506	C	T	-0.0002227	0.00916432
8:129542747_G_A	8	129542747	G	A	-3.88e-05	0.0119989
8:128263454_C_T	8	128263454	C	T	0.00116764	0.0323109
8:132046937_G_A	8	132046937	G	A	0.00155327	0.080105
8:129687677_G_A	8	129687677	G	A	-0.0023704	0.421637
8:128825578_A_G	8	128825578	A	G	0.00063959	0.585517
8:129826380_A_G	8	129826380	A	G	-8.93e-05	0.00814334
8:130942293_C_T	8	130942293	C	T	-0.000288	0.00562232
8:132578447_A_G	8	132578447	A	G	0.00032562	0.00534193
8:127904205_C_T	8	127904205	C	T	0.00056279	0.00829397
8:127509374_C_T	8	127509374	C	T	-0.0004836	0.00858016
8:129276706_G_A	8	129276706	G	A	0.00146477	0.23541
8:129778296_T_G	8	129778296	T	G	-0.0002925	0.0152888
8:128779710_C_T	8	128779710	C	T	0.00058151	0.0670731
8:132006323_C_A	8	132006323	C	A	0.00121274	0.0548512
8:129040330_G_A	8	129040330	G	A	0.00092089	0.0393222
8:129611136_T_A	8	129611136	T	A	0.0009087	0.0681831
8:130248807_G_A	8	130248807	G	A	0.00091054	0.102398
8:129142246_T_C	8	129142246	T	C	0.00092694	0.176908
8:129057963_G_A	8	129057963	G	A	0.00123751	0.157053
8:129881298_C_T	8	129881298	C	T	0.00045642	0.0114241
8:128389666_G_A	8	128389666	G	A	0.00060252	0.0120055
8:130240538_C_T	8	130240538	C	T	0.00075301	0.0714616
8:129140798_A_C	8	129140798	A	C	0.00082488	0.130445
8:129109830_A_G	8	129109830	A	G	-0.0015524	0.742469
8:129229645_A_G	8	129229645	A	G	0.00147322	0.310329
8:130304060_G_A	8	130304060	G	A	0.00057292	0.0256402
8:128240296_C_A	8	128240296	C	A	0.00060641	0.015516
8:129112722_G_A	8	129112722	G	A	-0.001869	0.540828
8:128911213_C_T	8	128911213	C	T	0.00095169	0.312436
8:127003400_G_A	8	127003400	G	A	-0.0005941	0.0168716
8:129598672_T_C	8	129598672	T	C	-0.0015839	0.0538455
8:129583074_C_A	8	129583074	C	A	-0.0001185	0.00703794
8:128971548_C_T	8	128971548	C	T	-0.0004818	0.0134153
8:130179674_A_T	8	130179674	A	T	0.00082935	0.130733
8:128939915_T_A	8	128939915	T	A	0.0004965	0.00591176
8:129309688_C_G	8	129309688	C	G	-0.0012953	0.491614
8:129606754_A_C	8	129606754	A	C	-0.0001437	0.213485
8:127857729_T_C	8	127857729	T	C	-0.001116	0.0449888
8:129399333_G_A	8	129399333	G	A	-0.0002156	0.00524882
8:128856908_A_G	8	128856908	A	G	-9.65e-05	0.382549
8:129417654_A_G	8	129417654	A	G	0.00024578	0.00547355
8:131527556_A_C	8	131527556	A	C	0.00036678	0.00718153
8:132154692_C_T	8	132154692	C	T	0.00099176	0.0456807
8:129199961_G_A	8	129199961	G	A	0.00124616	0.0354329
8:129309483_A_T	8	129309483	A	T	-0.0008853	0.157055
8:129544688_C_A	8	129544688	C	A	-6.64e-05	0.00587388
8:131961279_A_G	8	131961279	A	G	-0.0015495	0.817875
8:129668724_G_C	8	129668724	G	C	-0.0002131	0.0832049
8:130227504_T_C	8	130227504	T	C	0.00175558	0.487079
8:132071766_C_T	8	132071766	C	T	0.00248331	0.434716
8:128955416_G_A	8	128955416	G	A	0.00042994	0.012666
8:129047325_G_A	8	129047325	G	A	-0.0016379	0.184126
8:127973883_C_T	8	127973883	C	T	-0.0009495	0.0508899
8:129838683_T_C	8	129838683	T	C	-0.0012721	0.405872
8:128279274_G_A	8	128279274	G	A	0.00076754	0.0242013
8:129043582_G_A	8	129043582	G	A	0.00159809	0.227457
8:128667399_C_T	8	128667399	C	T	-0.0003469	0.00721315
8:126794015_A_G	8	126794015	A	G	-0.0023933	0.376293
8:127973594_G_C	8	127973594	G	C	0.00051955	0.0122687
8:128771572_T_C	8	128771572	T	C	0.00071796	0.708815
8:128868194_G_T	8	128868194	G	T	-0.000264	0.0104367
8:130424955_G_A	8	130424955	G	A	-0.0008664	0.0382719
8:128770729_C_T	8	128770729	C	T	-0.0007473	0.306941
8:132104693_T_C	8	132104693	T	C	0.00050522	0.0145841
8:128750139_T_A	8	128750139	T	A	-0.0012602	0.14412
8:129229700_A_G	8	129229700	A	G	0.00104864	0.856504
8:130377654_T_C	8	130377654	T	C	-0.0004922	0.0158844
8:129028821_A_T	8	129028821	A	T	-0.0005268	0.0298147
8:128466624_T_A	8	128466624	T	A	0.00053046	0.0308902
8:132119044_C_T	8	132119044	C	T	-0.0002675	0.00538503
8:129147911_T_C	8	129147911	T	C	0.00081506	0.20485
8:129975631_C_A	8	129975631	C	A	0.00032981	0.023516
8:132310592_C_T	8	132310592	C	T	0.00038261	0.0115947
8:126878608_T_C	8	126878608	T	C	-0.0005532	0.0178508
8:129337130_C_A	8	129337130	C	A	-5.06e-05	0.0136271
8:129504009_A_T	8	129504009	A	T	0.00028307	0.00617066
8:129833078_A_G	8	129833078	A	G	-6.34e-05	0.00634981
8:129555344_C_A	8	129555344	C	A	0.00023538	0.0198886
8:131839682_C_G	8	131839682	C	G	0.00047405	0.0139416
8:128866252_C_G	8	128866252	C	G	0.00081104	0.129896
8:129998183_A_G	8	129998183	A	G	0.00072158	0.0402126
8:130840083_T_C	8	130840083	T	C	-0.0019831	0.236803
8:126838133_G_A	8	126838133	G	A	-0.0006664	0.0581618
8:128765043_T_C	8	128765043	T	C	-0.0005021	0.364705
8:127923720_C_T	8	127923720	C	T	-0.0020215	0.357802
8:128750260_C_T	8	128750260	C	T	-0.0005253	0.0225104
8:129592399_T_C	8	129592399	T	C	0.00053966	0.0156364
8:130420090_A_C	8	130420090	A	C	0.00081637	0.0580548
8:130103161_G_T	8	130103161	G	T	0.00043671	0.0299104
8:128681643_C_T	8	128681643	C	T	0.00280373	0.545674
8:130031959_C_T	8	130031959	C	T	-0.000323	0.0279236
8:128987214_A_G	8	128987214	A	G	-0.0005728	0.0363839
8:132146269_G_A	8	132146269	G	A	0.00191531	0.606781
8:130406876_G_A	8	130406876	G	A	0.0006308	0.0334381
8:131801454_T_C	8	131801454	T	C	0.00044586	0.0146787
8:130701417_C_T	8	130701417	C	T	-0.0014173	0.717635
8:129265338_T_C	8	129265338	T	C	0.00089681	0.925132
8:127769430_C_T	8	127769430	C	T	0.00059125	0.0250262
8:130158205_A_C	8	130158205	A	C	-0.0001763	0.0172894
8:127629788_G_A	8	127629788	G	A	-0.0003772	0.0116593
8:130243073_A_G	8	130243073	A	G	0.00061834	0.0393487
8:129112962_C_T	8	129112962	C	T	-0.0011416	0.9217
8:127860879_G_C	8	127860879	G	C	-0.000641	0.0231241
8:132105518_T_A	8	132105518	T	A	0.0010679	0.0858613
8:127520375_C_T	8	127520375	C	T	-0.0012728	0.0864165
8:131652191_T_C	8	131652191	T	C	-0.0011238	0.088227
8:130007063_C_T	8	130007063	C	T	-0.0003813	0.0103386
8:129059563_G_A	8	129059563	G	A	-0.000337	0.0315052
8:127008777_A_G	8	127008777	A	G	-0.0002944	0.0100357
8:128477975_C_A	8	128477975	C	A	-0.0002588	0.007325
8:131588473_C_A	8	131588473	C	A	-0.0003285	0.00954626
8:82653644_A_G	8	82653644	A	G	0.114161	0.0678244
8:82510732_T_C	8	82510732	T	C	0.00066105	0.0340183
8:82830865_C_A	8	82830865	C	A	0.00049367	0.0194111
8:82402390_G_A	8	82402390	G	A	0.0006991	0.0402946
8:82921613_C_T	8	82921613	C	T	0.00059569	0.0182281
8:81438310_G_A	8	81438310	G	A	0.0100293	0.155811
8:82479925_A_C	8	82479925	A	C	0.00035399	0.00976014
8:83088127_G_T	8	83088127	G	T	0.00068082	0.0233169
8:82678647_T_G	8	82678647	T	G	-0.0015688	0.0495334
8:84969532_G_T	8	84969532	G	T	0.00326644	0.0740517
8:82694924_C_T	8	82694924	C	T	0.00045776	0.0743499
8:81379656_C_A	8	81379656	C	A	0.00330178	0.257295
8:80442849_A_G	8	80442849	A	G	-0.00041	0.00550665
8:85144247_A_G	8	85144247	A	G	-0.0003855	0.00837421
8:85685773_A_G	8	85685773	A	G	0.00111822	0.04454
8:83040816_A_G	8	83040816	A	G	0.00022584	0.0100145
8:82925495_C_T	8	82925495	C	T	-0.0003487	0.00534724
8:82812376_C_A	8	82812376	C	A	-0.0006658	0.0271795
8:86041315_G_A	8	86041315	G	A	0.00039975	0.00599329
8:81504330_T_A	8	81504330	T	A	-0.0030115	0.181071
8:83088048_G_A	8	83088048	G	A	0.00074096	0.0457298
8:84746552_C_T	8	84746552	C	T	0.00108583	0.0374049
8:82802669_T_A	8	82802669	T	A	0.00111646	0.432477
8:83130056_C_T	8	83130056	C	T	0.00045203	0.00921159
8:84336053_C_T	8	84336053	C	T	-0.0003895	0.0147888
8:84296569_T_C	8	84296569	T	C	0.00045179	0.0104607
8:80268282_C_T	8	80268282	C	T	-0.0005462	0.0124267
8:82939991_C_G	8	82939991	C	G	-0.0011406	0.0671258
8:82888672_C_A	8	82888672	C	A	-0.001631	0.769944
8:82870124_C_T	8	82870124	C	T	-0.0003331	0.00778301
8:83513989_G_A	8	83513989	G	A	0.00029073	0.0149218
8:85051390_A_G	8	85051390	A	G	0.00124004	0.0758612
8:82916719_A_G	8	82916719	A	G	-0.0008028	0.887258
8:83064676_G_A	8	83064676	G	A	-0.0010131	0.0795231
8:84491472_A_C	8	84491472	A	C	0.00170977	0.215207
8:82671273_G_C	8	82671273	G	C	-0.0010108	0.374934
8:84924741_C_G	8	84924741	C	G	-0.0006049	0.0207871
8:85707046_C_T	8	85707046	C	T	-0.0004369	0.0114269
8:85814481_G_A	8	85814481	G	A	0.00076878	0.0333767
8:80744238_A_G	8	80744238	A	G	-0.0002764	0.00513587
8:82460088_T_A	8	82460088	T	A	-0.0009918	0.807599
8:81350150_G_T	8	81350150	G	T	0.00099527	0.0903514
8:82900328_G_T	8	82900328	G	T	-0.0003893	0.00918554
8:82673828_G_A	8	82673828	G	A	0.0014674	0.33195
8:81412967_G_C	8	81412967	G	C	0.00121488	0.124789
8:83363100_C_T	8	83363100	C	T	0.00068191	0.0517517
8:82099632_G_A	8	82099632	G	A	0.00067497	0.0326579
8:84643237_C_A	8	84643237	C	A	-0.0003654	0.0139472
8:84113410_G_T	8	84113410	G	T	-0.000274	0.00507985
8:82620703_T_G	8	82620703	T	G	0.00016119	0.0463309
8:83290722_G_A	8	83290722	G	A	0.00124808	0.220238
8:84630973_G_T	8	84630973	G	T	0.00027522	0.00603468
8:80091096_G_C	8	80091096	G	C	-0.0006075	0.0238434
8:82439627_T_C	8	82439627	T	C	0.00030778	0.0439692
8:80647210_C_T	8	80647210	C	T	-0.0005235	0.0147312
8:82399789_C_T	8	82399789	C	T	-0.0002837	0.00810333
8:83343532_C_G	8	83343532	C	G	0.00165209	0.191052
8:81216381_C_T	8	81216381	C	T	0.00026791	0.00614941
8:80288217_A_G	8	80288217	A	G	0.00188298	0.23182
8:85103363_C_T	8	85103363	C	T	-0.0006372	0.023798
8:81820833_A_G	8	81820833	A	G	-0.0002134	0.00513399
8:85056180_A_G	8	85056180	A	G	0.00031103	0.00534377
8:83966539_A_G	8	83966539	A	G	0.0002481	0.00658954
8:85031024_T_G	8	85031024	T	G	-0.0003393	0.00810325
8:84842909_A_T	8	84842909	A	T	0.00030573	0.00580121
8:84705072_A_C	8	84705072	A	C	0.00069458	0.0277207
8:83256109_G_A	8	83256109	G	A	-0.0002653	0.00833882
8:82986669_T_C	8	82986669	T	C	-0.0019035	0.219154
8:80821056_A_C	8	80821056	A	C	-0.0002707	0.00906631
8:80741247_A_T	8	80741247	A	T	-0.0020628	0.575187
8:83287991_T_G	8	83287991	T	G	0.00148191	0.332501
8:84802028_A_G	8	84802028	A	G	-0.0007675	0.037844
8:80050078_A_C	8	80050078	A	C	0.00070953	0.0277958
8:84422030_G_A	8	84422030	G	A	-0.0009284	0.0725165
8:85611436_C_T	8	85611436	C	T	0.0006873	0.0373717
8:80728646_G_A	8	80728646	G	A	0.00130241	0.115494
8:83018761_C_A	8	83018761	C	A	-0.000506	0.0217606
8:80043167_T_C	8	80043167	T	C	-0.0005142	0.0188694
8:82207879_G_T	8	82207879	G	T	-0.000474	0.0202689
8:83988327_A_G	8	83988327	A	G	0.00127249	0.85562
8:82239442_T_C	8	82239442	T	C	-0.0002151	0.00619604
8:82562348_T_C	8	82562348	T	C	-0.0002604	0.00737908
8:93438176_A_G	8	93438176	A	G	0.014894	0.796968
8:90217292_A_G	8	90217292	A	G	-0.0004721	0.00962754
8:93121945_A_C	8	93121945	A	C	-0.0004256	0.0131787
8:92568196_C_A	8	92568196	C	A	-0.0002802	0.00562533
8:93391289_T_C	8	93391289	T	C	0.00131145	0.887217
8:93243177_C_T	8	93243177	C	T	-0.0005523	0.020837
8:93135169_G_A	8	93135169	G	A	-0.0007896	0.0389384
8:96625550_C_T	8	96625550	C	T	-0.0019192	0.0921879
8:93279144_G_C	8	93279144	G	C	-0.0023814	0.276832
8:91145100_G_T	8	91145100	G	T	-0.000229	0.00617031
8:94369065_G_A	8	94369065	G	A	0.00064182	0.0169201
8:93474548_C_T	8	93474548	C	T	-0.0006817	0.0280788
8:92798325_T_G	8	92798325	T	G	-0.000326	0.0067628
8:94302766_G_C	8	94302766	G	C	-0.0019437	0.671046
8:95375811_A_G	8	95375811	A	G	0.00033335	0.00530359
8:90886863_T_C	8	90886863	T	C	0.00241641	0.287573
8:96730247_A_C	8	96730247	A	C	-0.0003456	0.00758437
8:92656219_T_A	8	92656219	T	A	-0.0007197	0.033923
8:96674866_A_G	8	96674866	A	G	-0.0003227	0.00637286
8:94717975_C_T	8	94717975	C	T	0.00038381	0.00724893
8:96618387_T_A	8	96618387	T	A	-0.0003681	0.00897223
8:92469506_T_G	8	92469506	T	G	-0.0022408	0.525973
8:92563922_G_A	8	92563922	G	A	0.00228155	0.500864
8:92976563_T_G	8	92976563	T	G	-0.0020968	0.747661
8:93616783_C_G	8	93616783	C	G	0.00220881	0.308859
8:96826383_T_C	8	96826383	T	C	-0.000286	0.00641631
8:95728877_C_T	8	95728877	C	T	-0.0018779	0.215688
8:93624992_T_G	8	93624992	T	G	0.00113145	0.0867871
8:93439673_G_T	8	93439673	G	T	-0.0002609	0.00619823
8:95237000_T_C	8	95237000	T	C	0.00028565	0.00726786
8:91589542_A_G	8	91589542	A	G	-0.0002392	0.00757718
8:93226038_C_T	8	93226038	C	T	0.00101893	0.853483
8:92976943_C_T	8	92976943	C	T	-0.0013858	0.854078
8:92444274_G_A	8	92444274	G	A	-0.0011049	0.0902698
8:95092599_C_T	8	95092599	C	T	-0.0013533	0.118508
8:94330583_C_T	8	94330583	C	T	0.00087826	0.045918
8:96635210_A_G	8	96635210	A	G	-0.0015075	0.147371
8:93163126_C_T	8	93163126	C	T	-0.000308	0.0102282
8:114696874_A_G	8	114696874	A	G	-0.0049519	0.117696
8:114711235_G_A	8	114711235	G	A	-0.0032764	0.151943
8:113880232_A_G	8	113880232	A	G	-0.0044285	0.422784
8:113863772_A_G	8	113863772	A	G	0.00296253	0.289275
8:113916647_C_T	8	113916647	C	T	-0.0021022	0.780782
8:114639201_C_G	8	114639201	C	G	-0.0016862	0.159112
8:118163334_T_C	8	118163334	T	C	-0.0007668	0.0187526
8:114653381_C_A	8	114653381	C	A	-0.001927	0.344957
8:116648089_G_A	8	116648089	G	A	-0.0025196	0.294936
8:116657235_A_G	8	116657235	A	G	-0.002576	0.28575
8:118145954_A_G	8	118145954	A	G	-0.0012023	0.0575849
8:114810920_C_T	8	114810920	C	T	-0.0006439	0.0248722
8:116679547_A_G	8	116679547	A	G	-0.0027047	0.363875
8:117808402_T_A	8	117808402	T	A	-0.0003357	0.00801244
8:116525500_G_A	8	116525500	G	A	-0.0002941	0.00718273
8:117984609_T_C	8	117984609	T	C	-0.0004044	0.00794426
8:118193652_G_A	8	118193652	G	A	-0.0007946	0.034027
8:114598337_C_T	8	114598337	C	T	-0.0015625	0.201847
8:117030480_G_A	8	117030480	G	A	-0.0005025	0.0123487
8:116765116_A_G	8	116765116	A	G	-0.000485	0.0109151
8:113873430_C_T	8	113873430	C	T	0.00042759	0.0145787
8:113499432_T_C	8	113499432	T	C	0.00081097	0.0309047
8:114541256_G_A	8	114541256	G	A	0.00182071	0.481056
8:117563151_A_C	8	117563151	A	C	-0.0003115	0.00811217
8:113929214_G_A	8	113929214	G	A	0.00070214	0.0380115
8:118124261_G_A	8	118124261	G	A	-0.0003028	0.00599468
8:114002373_C_T	8	114002373	C	T	-0.0005688	0.0212004
8:117942272_C_T	8	117942272	C	T	-0.0009973	0.051396
8:117633952_C_G	8	117633952	C	G	0.00052203	0.0151308
8:114237460_G_A	8	114237460	G	A	-0.000843	0.068915
8:116511442_T_C	8	116511442	T	C	-0.0004621	0.0185214
8:114388045_A_C	8	114388045	A	C	0.0015546	0.458433
8:117805397_A_G	8	117805397	A	G	-0.0014843	0.85905
8:114390667_A_T	8	114390667	A	T	-0.0005814	0.032734
8:117968069_A_G	8	117968069	A	G	-0.000772	0.0263083
8:114004488_T_G	8	114004488	T	G	0.00036379	0.00647132
8:116631278_T_C	8	116631278	T	C	-0.0013859	0.214732
8:114830478_C_T	8	114830478	C	T	0.00113322	0.114277
8:115857141_G_C	8	115857141	G	C	0.00054222	0.0229578
8:114782615_G_T	8	114782615	G	T	-0.0007586	0.07319
8:113894719_T_G	8	113894719	T	G	0.0003472	0.00930839
8:114407966_A_T	8	114407966	A	T	0.00053533	0.0311579
8:115038089_T_G	8	115038089	T	G	0.00210936	0.648101
8:116464988_T_C	8	116464988	T	C	0.00182719	0.446587
8:114385032_G_A	8	114385032	G	A	-0.0002803	0.010091
8:116290261_C_T	8	116290261	C	T	-0.0004298	0.0129693
8:96201534_A_G	8	96201534	A	G	0.00303073	0.0660638
8:97409411_T_C	8	97409411	T	C	-0.0002794	0.00681123
8:96432897_T_C	8	96432897	T	C	0.00041728	0.00734153
8:96390839_T_G	8	96390839	T	G	0.00300347	0.55138
8:96323775_G_A	8	96323775	G	A	0.00122675	0.0460187
8:98199814_A_G	8	98199814	A	G	-0.0002701	0.00531597
8:96480127_T_C	8	96480127	T	C	0.00048397	0.0116364
8:97149513_G_C	8	97149513	G	C	-0.0004346	0.0132091
8:96534540_A_G	8	96534540	A	G	0.00116059	0.0787267
8:95929256_C_T	8	95929256	C	T	-0.0003722	0.0107002
8:95661278_G_A	8	95661278	G	A	-0.0007307	0.0337096
8:55966735_C_T	8	55966735	C	T	-0.0006311	0.0115201
8:56984873_G_A	8	56984873	G	A	-0.0006356	0.0125235
8:55796644_C_A	8	55796644	C	A	-0.0006644	0.0126204
8:56536186_C_T	8	56536186	C	T	0.00145647	0.0290005
8:55210659_T_C	8	55210659	T	C	-0.0040595	0.35156
8:57534257_C_G	8	57534257	C	G	0.00398005	0.279858
8:56168308_G_A	8	56168308	G	A	-0.0003786	0.00831793
8:56712834_G_A	8	56712834	G	A	-0.000924	0.0322265
8:59342893_G_C	8	59342893	G	C	0.00060649	0.00951355
8:55318967_C_T	8	55318967	C	T	-0.0007465	0.0281213
8:58682432_G_A	8	58682432	G	A	-0.0003427	0.00537686
8:53987541_T_C	8	53987541	T	C	-0.0005934	0.0169886
8:55127017_G_C	8	55127017	G	C	-0.0027456	0.634219
8:57379317_C_T	8	57379317	C	T	0.00076212	0.021105
8:55218671_G_A	8	55218671	G	A	-0.0025937	0.438294
8:57056267_A_G	8	57056267	A	G	-0.0010347	0.0458572
8:57061839_T_G	8	57061839	T	G	-0.0007513	0.0288574
8:53978574_C_T	8	53978574	C	T	-0.0025667	0.379943
8:55775113_A_G	8	55775113	A	G	0.00037987	0.00635979
8:57755467_C_T	8	57755467	C	T	0.00038113	0.00660144
8:54246996_C_A	8	54246996	C	A	-0.0002596	0.00530042
8:57919479_A_C	8	57919479	A	C	-0.0010896	0.943713
8:55397477_T_C	8	55397477	T	C	-0.0004524	0.0124046
8:53893925_C_A	8	53893925	C	A	0.00085333	0.028889
8:53908875_C_T	8	53908875	C	T	0.00200885	0.402675
8:56498940_G_A	8	56498940	G	A	-0.0020272	0.349595
8:57483050_A_T	8	57483050	A	T	-0.0005129	0.0190625
8:53580186_C_T	8	53580186	C	T	0.00029824	0.0064428
8:56398808_A_G	8	56398808	A	G	-0.0003272	0.00857652
8:56326163_C_T	8	56326163	C	T	0.00030938	0.00654583
8:54736293_C_A	8	54736293	C	A	0.0004427	0.0122045
8:56617394_T_C	8	56617394	T	C	-0.0002793	0.0052025
8:58722534_A_G	8	58722534	A	G	0.00160698	0.126046
8:57313138_C_T	8	57313138	C	T	-0.0003844	0.00947131
8:59364848_C_T	8	59364848	C	T	0.0005593	0.0167249
8:55260050_T_C	8	55260050	T	C	0.00038733	0.012963
8:54672131_G_A	8	54672131	G	A	-0.0007181	0.0363128
8:58446635_A_G	8	58446635	A	G	0.00140817	0.1217
8:55013138_A_C	8	55013138	A	C	0.00034569	0.0101727
8:56597663_G_C	8	56597663	G	C	-0.000296	0.006971
8:58995142_C_T	8	58995142	C	T	0.00065363	0.0256078
8:57550169_C_T	8	57550169	C	T	-0.0003251	0.00931759
8:53768699_T_C	8	53768699	T	C	-0.0003943	0.0160703
8:53983237_G_A	8	53983237	G	A	-0.0015075	0.754674
8:57774583_C_T	8	57774583	C	T	0.00034576	0.00524787
8:56374388_C_T	8	56374388	C	T	-0.0014397	0.114705
8:55856253_G_A	8	55856253	G	A	-0.0002703	0.0064715
8:58301066_T_C	8	58301066	T	C	0.00023208	0.00652745
8:55789908_C_T	8	55789908	C	T	-0.0005037	0.0186885
8:57847074_A_C	8	57847074	A	C	-0.0013877	0.853187
8:54050241_G_A	8	54050241	G	A	0.0013639	0.182748
8:57553274_G_C	8	57553274	G	C	-0.0003249	0.00726362
8:57421947_A_G	8	57421947	A	G	0.00054759	0.961675
8:55597539_G_A	8	55597539	G	A	-0.0002288	0.00647112
8:55978205_A_G	8	55978205	A	G	-0.0011849	0.102381
8:53757246_G_A	8	53757246	G	A	0.0017779	0.706441
8:54372301_C_A	8	54372301	C	A	-0.0002576	0.00721466
8:18247609_T_C	8	18247609	T	C	0.0044978	0.143827
8:18008732_T_A	8	18008732	T	A	0.00110384	0.0203549
8:18259366_C_T	8	18259366	C	T	-0.0040863	0.706239
8:17185285_T_A	8	17185285	T	A	-0.0039418	0.469343
8:17435699_C_G	8	17435699	C	G	-0.0035366	0.308971
8:18239365_A_T	8	18239365	A	T	-0.0029575	0.320847
8:17467265_G_A	8	17467265	G	A	-0.0020225	0.170213
8:17178199_G_A	8	17178199	G	A	-0.002469	0.208127
8:18316355_T_G	8	18316355	T	G	0.0026652	0.184777
8:18273627_T_A	8	18273627	T	A	0.00107482	0.0527306
8:17147449_T_C	8	17147449	T	C	0.00094805	0.0320259
8:18970606_G_A	8	18970606	G	A	-0.0005531	0.0156586
8:16672370_A_G	8	16672370	A	G	0.00047547	0.0089041
8:18128729_A_G	8	18128729	A	G	-0.0007655	0.0260873
8:18243165_C_T	8	18243165	C	T	0.00075507	0.0275983
8:17506185_A_G	8	17506185	A	G	0.00214378	0.671098
8:18100796_A_G	8	18100796	A	G	0.00056322	0.0116153
8:18260239_G_T	8	18260239	G	T	-0.0020165	0.284084
8:18109231_G_A	8	18109231	G	A	-0.0002365	0.00553584
8:18317788_C_G	8	18317788	C	G	0.00242414	0.468684
8:18259034_C_G	8	18259034	C	G	0.00095468	0.0535405
8:19078438_G_T	8	19078438	G	T	0.0013376	0.0765274
8:17953604_G_A	8	17953604	G	A	-0.00235	0.708997
8:16645526_A_T	8	16645526	A	T	0.00067448	0.0196386
8:17556514_A_C	8	17556514	A	C	0.00216176	0.398722
8:17476704_G_A	8	17476704	G	A	0.00143462	0.794243
8:17946103_A_T	8	17946103	A	T	0.00043604	0.0107541
8:18396028_C_A	8	18396028	C	A	0.00038998	0.00798785
8:17531802_T_G	8	17531802	T	G	0.00185157	0.680442
8:16831851_T_C	8	16831851	T	C	-0.0015635	0.121336
8:16615390_T_C	8	16615390	T	C	0.00055929	0.0179584
8:17170305_T_A	8	17170305	T	A	0.00191922	0.627477
8:18465601_A_C	8	18465601	A	C	0.00061926	0.0258153
8:19151021_T_C	8	19151021	T	C	-0.0019921	0.290371
8:16244408_T_C	8	16244408	T	C	0.00070337	0.0321621
8:17178453_C_A	8	17178453	C	A	0.00111118	0.070936
8:17646720_T_C	8	17646720	T	C	0.00048136	0.0139698
8:17185180_T_C	8	17185180	T	C	0.00176206	0.383385
8:17286252_C_G	8	17286252	C	G	-0.001051	0.0564179
8:16645075_C_T	8	16645075	C	T	-0.0008015	0.940229
8:19203594_G_A	8	19203594	G	A	0.00032307	0.00500339
8:19049582_G_A	8	19049582	G	A	0.00168142	0.178367
8:17477104_C_T	8	17477104	C	T	0.00164336	0.56572
8:19545978_G_C	8	19545978	G	C	0.00023647	0.00542085
8:18632776_T_C	8	18632776	T	C	0.00068327	0.0273705
8:18209991_G_T	8	18209991	G	T	-0.0003488	0.00976017
8:16124762_T_C	8	16124762	T	C	0.0008497	0.0441587
8:16882489_A_G	8	16882489	A	G	-0.0002186	0.00627483
8:17604599_T_C	8	17604599	T	C	-0.0007538	0.0440908
8:17295203_C_T	8	17295203	C	T	-0.0003796	0.013745
8:18315171_T_G	8	18315171	T	G	0.00167767	0.591674
8:103163735_G_A	8	103163735	G	A	-0.006536	0.306456
8:106145827_T_C	8	106145827	T	C	-0.0006433	0.0132724
8:103733478_G_A	8	103733478	G	A	0.0021328	0.0743349
8:102743877_G_A	8	102743877	G	A	0.00081422	0.0119702
8:103114564_G_T	8	103114564	G	T	-0.0027946	0.368082
8:103186991_T_G	8	103186991	T	G	-0.0027831	0.494293
8:102991943_T_C	8	102991943	T	C	-0.0008381	0.0281211
8:104130847_C_T	8	104130847	C	T	-0.0008243	0.025131
8:103074485_C_T	8	103074485	C	T	-0.0017706	0.208614
8:102376574_T_C	8	102376574	T	C	0.00052981	0.00981142
8:106221975_A_C	8	106221975	A	C	-0.0002591	0.00641014
8:103108987_G_A	8	103108987	G	A	0.0009118	0.0350123
8:103180937_G_C	8	103180937	G	C	-0.0020029	0.643074
8:104057435_G_A	8	104057435	G	A	-0.0005253	0.0140031
8:106340753_C_G	8	106340753	C	G	-0.0005425	0.0207461
8:104145044_G_A	8	104145044	G	A	-0.0016567	0.126742
8:103756366_A_C	8	103756366	A	C	0.00194796	0.77764
8:102701958_G_T	8	102701958	G	T	0.00049998	0.0132693
8:104181897_A_C	8	104181897	A	C	0.00116649	0.0603386
8:103767083_A_G	8	103767083	A	G	0.00189776	0.198381
8:103216160_T_G	8	103216160	T	G	-0.001018	0.059449
8:106111956_C_T	8	106111956	C	T	0.00143334	0.852192
8:104100435_G_A	8	104100435	G	A	0.0005993	0.018602
8:104291942_A_G	8	104291942	A	G	0.00040277	0.0100043
8:103742049_A_G	8	103742049	A	G	0.00118859	0.892622
8:103376434_G_A	8	103376434	G	A	-0.0005658	0.0223931
8:103364223_A_T	8	103364223	A	T	-0.0002337	0.00646138
8:102871500_C_T	8	102871500	C	T	-0.0004114	0.0116717
8:106163150_G_A	8	106163150	G	A	-0.0016656	0.190387
8:106119427_A_T	8	106119427	A	T	-0.0008884	0.0579783
8:104299727_G_A	8	104299727	G	A	-0.0005529	0.0203866
8:103537270_G_A	8	103537270	G	A	-0.0002048	0.00529994
8:102503717_T_A	8	102503717	T	A	-0.0017122	0.237131
8:5927259_G_A	8	5927259	G	A	0.00279998	0.104062
8:5843472_G_A	8	5843472	G	A	-0.0036859	0.592176
8:5827995_A_T	8	5827995	A	T	-0.002601	0.682921
8:5067970_A_G	8	5067970	A	G	0.00268596	0.191728
8:3432298_G_C	8	3432298	G	C	0.00056377	0.0127207
8:5506702_G_C	8	5506702	G	C	0.00285473	0.3402
8:5934172_A_T	8	5934172	A	T	0.00174017	0.15691
8:6918289_A_G	8	6918289	A	G	-0.0014878	0.0636733
8:5492579_C_A	8	5492579	C	A	-0.0023265	0.324442
8:5870219_C_T	8	5870219	C	T	0.00122944	0.105775
8:5503313_C_T	8	5503313	C	T	-0.0026969	0.472755
8:5125700_T_C	8	5125700	T	C	-0.0022846	0.259212
8:3527501_G_A	8	3527501	G	A	-0.0006169	0.0149442
8:5775318_C_T	8	5775318	C	T	0.0018413	0.244304
8:5466333_C_G	8	5466333	C	G	-0.0024931	0.366079
8:5501915_T_A	8	5501915	T	A	-0.0021078	0.729657
8:3466973_C_T	8	3466973	C	T	-0.0004821	0.00857056
8:3053592_G_A	8	3053592	G	A	-0.0011848	0.0461655
8:3291187_G_C	8	3291187	G	C	-0.0002613	0.00585531
8:6722490_C_T	8	6722490	C	T	-0.0003453	0.0122915
8:3135541_T_A	8	3135541	T	A	-0.0003256	0.0070052
8:6063569_G_A	8	6063569	G	A	-0.0026285	0.349073
8:5126360_C_G	8	5126360	C	G	0.00168733	0.163592
8:5771373_C_A	8	5771373	C	A	0.00129264	0.11292
8:5461409_C_A	8	5461409	C	A	-0.0020805	0.460034
8:6102153_C_T	8	6102153	C	T	0.00059606	0.0121126
8:5478537_T_A	8	5478537	T	A	-0.0020693	0.539599
8:4382683_A_G	8	4382683	A	G	0.00151644	0.0813625
8:5818830_C_T	8	5818830	C	T	-0.0015631	0.468495
8:2892778_C_T	8	2892778	C	T	-0.0005097	0.0170826
8:3497517_T_C	8	3497517	T	C	-0.0005177	0.0126298
8:3837107_T_C	8	3837107	T	C	0.00050989	0.0123756
8:5838305_T_C	8	5838305	T	C	-0.001587	0.301915
8:5927579_A_T	8	5927579	A	T	0.00164371	0.285317
8:6677842_T_C	8	6677842	T	C	0.00133367	0.0771754
8:5087877_C_T	8	5087877	C	T	-0.0016723	0.183542
8:5074318_A_G	8	5074318	A	G	0.00044235	0.00755056
8:4258254_T_A	8	4258254	T	A	0.00046108	0.00950689
8:5109270_C_A	8	5109270	C	A	-0.0014557	0.168629
8:6504287_A_G	8	6504287	A	G	0.00056811	0.0182157
8:6204585_G_C	8	6204585	G	C	0.00116943	0.909175
8:4271845_A_C	8	4271845	A	C	0.00059771	0.0136744
8:4463253_A_G	8	4463253	A	G	-0.0015606	0.132072
8:6214782_C_T	8	6214782	C	T	0.00222466	0.468217
8:6196815_C_G	8	6196815	C	G	-0.0003061	0.00537689
8:5822748_G_A	8	5822748	G	A	-0.0003892	0.0118068
8:3041239_T_C	8	3041239	T	C	-0.0020577	0.772562
8:6064972_T_C	8	6064972	T	C	0.00151536	0.139555
8:3299162_G_A	8	3299162	G	A	-0.0004353	0.0155254
8:5785348_G_C	8	5785348	G	C	-0.001562	0.381177
8:5522724_A_C	8	5522724	A	C	0.00139353	0.236415
8:4686598_C_T	8	4686598	C	T	0.00040718	0.00931909
8:6453489_T_A	8	6453489	T	A	-0.0019475	0.242503
8:3346309_T_C	8	3346309	T	C	0.00033464	0.0106153
8:5105061_T_G	8	5105061	T	G	-0.0019133	0.494818
8:5364507_G_A	8	5364507	G	A	0.00206891	0.272754
8:4851015_T_C	8	4851015	T	C	-0.0007376	0.0375792
8:6524546_A_G	8	6524546	A	G	-0.0009487	0.0516199
8:5534849_G_T	8	5534849	G	T	-0.0013076	0.844281
8:3109520_T_A	8	3109520	T	A	-0.000298	0.00884772
8:5002441_A_G	8	5002441	A	G	0.00186358	0.393065
8:6067371_T_C	8	6067371	T	C	-0.0015704	0.188015
8:3419660_A_G	8	3419660	A	G	-0.0022826	0.496515
8:6780432_T_C	8	6780432	T	C	-0.0002774	0.0069765
8:5576176_C_T	8	5576176	C	T	-0.0010221	0.0757572
8:3686697_C_A	8	3686697	C	A	-0.0021775	0.564486
8:4183795_C_T	8	4183795	C	T	0.00056515	0.0171523
8:4530414_A_C	8	4530414	A	C	-0.0012343	0.0883216
8:3327650_C_T	8	3327650	C	T	-0.0005823	0.0301848
8:6056716_C_T	8	6056716	C	T	0.00081394	0.0494795
8:3650211_T_C	8	3650211	T	C	-0.0004729	0.0147699
8:5929952_G_T	8	5929952	G	T	0.0013223	0.198707
8:3099234_C_T	8	3099234	C	T	0.00119724	0.0909038
8:4810566_T_C	8	4810566	T	C	-0.0003295	0.00822478
8:5460849_G_A	8	5460849	G	A	0.00146219	0.286714
8:6729314_G_A	8	6729314	G	A	-0.0010312	0.0795396
8:6288220_G_C	8	6288220	G	C	-0.0002382	0.00706771
8:5921262_C_T	8	5921262	C	T	0.00101205	0.183797
8:6204385_T_C	8	6204385	T	C	-0.0012315	0.116886
8:20116932_T_C	8	20116932	T	C	-0.0008854	0.019697
8:21017111_G_A	8	21017111	G	A	0.0028417	0.290552
8:21020953_T_C	8	21020953	T	C	0.00301067	0.320791
8:20853115_T_C	8	20853115	T	C	-0.0003016	0.00591049
8:20452269_T_A	8	20452269	T	A	0.00225638	0.172114
8:20985399_G_A	8	20985399	G	A	0.00109966	0.051417
8:16733369_T_C	8	16733369	T	C	-0.0003383	0.00512708
8:20976633_G_A	8	20976633	G	A	0.00154584	0.0993595
8:21509484_C_A	8	21509484	C	A	0.00038611	0.00695518
8:20999017_T_C	8	20999017	T	C	-0.0023618	0.335949
8:20466105_A_G	8	20466105	A	G	0.00245252	0.249723
8:19592395_A_G	8	19592395	A	G	0.00154983	0.116465
8:20940949_A_C	8	20940949	A	C	-0.0006901	0.0280447
8:20222197_A_G	8	20222197	A	G	0.0007975	0.0259624
8:19649591_G_A	8	19649591	G	A	0.00059138	0.0188972
8:20045140_C_A	8	20045140	C	A	-0.0008001	0.0295771
8:19421389_T_A	8	19421389	T	A	0.00041086	0.00730677
8:21119019_C_T	8	21119019	C	T	-0.0004303	0.0166286
8:20925925_C_T	8	20925925	C	T	-0.0016987	0.242223
8:20495939_G_A	8	20495939	G	A	-0.0005222	0.0185199
8:20138261_G_A	8	20138261	G	A	0.00096373	0.0489531
8:19444543_G_A	8	19444543	G	A	-0.000343	0.0100069
8:19964028_A_G	8	19964028	A	G	-0.0025655	0.448216
8:19580492_G_A	8	19580492	G	A	0.00172583	0.177209
8:19577136_T_C	8	19577136	T	C	0.00153304	0.167113
8:20592509_T_C	8	20592509	T	C	-0.0018136	0.210983
8:19560521_C_A	8	19560521	C	A	-0.0009636	0.0518098
8:19623795_A_G	8	19623795	A	G	0.00036648	0.00909521
8:20870851_G_A	8	20870851	G	A	0.00042731	0.02088
8:20590474_G_A	8	20590474	G	A	-0.0015417	0.787437
8:19939605_G_C	8	19939605	G	C	0.00037532	0.00909556
8:19652814_G_T	8	19652814	G	T	0.00054456	0.020517
8:19690669_A_G	8	19690669	A	G	0.00076478	0.0354513
8:19582804_C_T	8	19582804	C	T	0.00188687	0.360459
8:20140207_T_A	8	20140207	T	A	0.00189337	0.311569
8:20871056_C_T	8	20871056	C	T	-0.0006473	0.0339591
8:19848502_C_T	8	19848502	C	T	-0.000278	0.0103739
8:19595457_A_T	8	19595457	A	T	-0.0003352	0.00984163
8:121841349_C_T	8	121841349	C	T	0.00048606	0.00591758
8:122335353_A_G	8	122335353	A	G	0.00048437	0.00771021
8:121962093_C_G	8	121962093	C	G	0.00045921	0.00571162
8:121701244_G_A	8	121701244	G	A	0.00050799	0.00554884
8:121767925_G_C	8	121767925	G	C	0.00057731	0.0080497
8:121696419_A_C	8	121696419	A	C	0.00090194	0.0175377
8:121868335_G_A	8	121868335	G	A	0.00049483	0.00910015
8:120228744_C_T	8	120228744	C	T	-0.0011556	0.942915
8:119262919_T_A	8	119262919	T	A	-0.0013831	0.0718785
8:120098871_C_G	8	120098871	C	G	0.0012154	0.0561201
8:121760209_T_C	8	121760209	T	C	0.00211549	0.188168
8:121049889_C_T	8	121049889	C	T	-0.0005349	0.0155955
8:122096526_C_T	8	122096526	C	T	-0.0004373	0.0143936
8:119690665_A_G	8	119690665	A	G	-0.0004604	0.016142
8:119257756_G_A	8	119257756	G	A	-0.0013707	0.11159
8:119455953_T_C	8	119455953	T	C	0.00224994	0.297194
8:120602788_T_C	8	120602788	T	C	-0.0003144	0.00710339
8:120933678_T_C	8	120933678	T	C	-0.0004631	0.00967045
8:119346665_A_G	8	119346665	A	G	-0.0018479	0.234437
8:121707294_A_G	8	121707294	A	G	0.00202171	0.266549
8:121178772_C_T	8	121178772	C	T	0.00211301	0.231339
8:121826318_A_G	8	121826318	A	G	-0.0022189	0.648687
8:122235034_G_A	8	122235034	G	A	0.001373	0.0796281
8:119303457_T_C	8	119303457	T	C	-0.0020933	0.394275
8:119395534_A_C	8	119395534	A	C	0.00039115	0.0129183
8:120860713_C_T	8	120860713	C	T	-0.0003173	0.00749817
8:120794100_G_A	8	120794100	G	A	0.00032387	0.00662155
8:122225793_G_A	8	122225793	G	A	0.00064525	0.0231256
8:120611486_G_A	8	120611486	G	A	0.0013588	0.109163
8:121680857_T_G	8	121680857	T	G	-0.0009784	0.93989
8:122334516_C_T	8	122334516	C	T	-0.0015764	0.14957
8:119829357_C_T	8	119829357	C	T	0.00038363	0.0111808
8:119414388_C_T	8	119414388	C	T	-0.0016341	0.258479
8:119646163_C_T	8	119646163	C	T	0.00098091	0.0610521
8:120654281_T_C	8	120654281	T	C	0.00037025	0.00897795
8:119464353_G_A	8	119464353	G	A	-0.0015173	0.157819
8:122663354_T_C	8	122663354	T	C	-0.0019533	0.376403
8:120929166_C_T	8	120929166	C	T	-0.0008479	0.048174
8:121796260_G_A	8	121796260	G	A	-0.000548	0.0245113
8:120826134_C_A	8	120826134	C	A	-0.0004887	0.0173232
8:53099635_C_T	8	53099635	C	T	0.00160868	0.0426987
8:53543528_G_C	8	53543528	G	C	-0.0006101	0.00967286
8:53869976_T_G	8	53869976	T	G	-0.0007359	0.0140878
8:51858762_T_A	8	51858762	T	A	0.00120868	0.0520546
8:54535626_G_A	8	54535626	G	A	0.00094536	0.0251874
8:53110658_T_C	8	53110658	T	C	0.0009931	0.0640131
8:49820430_G_A	8	49820430	G	A	0.00190775	0.132479
8:50819149_A_T	8	50819149	A	T	-0.0003425	0.00505139
8:51533890_C_T	8	51533890	C	T	-0.0010056	0.0757029
8:54573308_G_A	8	54573308	G	A	0.00051855	0.00865053
8:53921140_A_G	8	53921140	A	G	-0.0004761	0.0132293
8:52029420_T_G	8	52029420	T	G	0.00255384	0.268614
8:51788968_T_A	8	51788968	T	A	-0.0010231	0.094245
8:49816554_T_G	8	49816554	T	G	0.00253517	0.513371
8:51796176_A_G	8	51796176	A	G	-0.0006058	0.0291189
8:54472399_C_T	8	54472399	C	T	0.00107161	0.0499267
8:52490812_T_A	8	52490812	T	A	0.00031265	0.00551329
8:52138333_T_C	8	52138333	T	C	-0.0002811	0.00727249
8:53393618_G_T	8	53393618	G	T	-0.0002847	0.00519549
8:52349334_A_T	8	52349334	A	T	-0.0002929	0.00554299
8:51972498_T_A	8	51972498	T	A	-0.0009247	0.0916397
8:52905009_C_A	8	52905009	C	A	-0.0001954	0.00521119
8:54111677_G_A	8	54111677	G	A	-0.0003537	0.00776071
8:49790860_G_A	8	49790860	G	A	0.00111796	0.0864819
8:52517506_C_T	8	52517506	C	T	0.00048008	0.0160626
8:54086069_A_G	8	54086069	A	G	-0.0003731	0.0132276
8:50625622_G_C	8	50625622	G	C	-0.000535	0.0395759
8:134612670_T_C	8	134612670	T	C	-0.0004876	0.00943373
8:133571702_T_C	8	133571702	T	C	-0.0005452	0.0145035
8:134483496_A_G	8	134483496	A	G	-0.0006927	0.015769
8:134509844_T_C	8	134509844	T	C	0.00220447	0.126049
8:134468533_G_T	8	134468533	G	T	0.00222163	0.203185
8:135077236_G_A	8	135077236	G	A	0.00097763	0.0389654
8:135099522_G_A	8	135099522	G	A	0.00142122	0.0691921
8:134505397_C_T	8	134505397	C	T	-0.0014192	0.931326
8:135483097_G_C	8	135483097	G	C	0.00230977	0.740659
8:134762996_C_T	8	134762996	C	T	-0.0003323	0.00695341
8:135726139_A_C	8	135726139	A	C	-0.0024638	0.443913
8:135735892_C_A	8	135735892	C	A	0.00061709	0.021923
8:133368064_G_A	8	133368064	G	A	-0.0007064	0.0274535
8:133241110_T_C	8	133241110	T	C	-0.0001936	0.00530997
8:134503825_C_T	8	134503825	C	T	-0.0012572	0.918018
8:135649543_C_T	8	135649543	C	T	0.00184159	0.178736
8:133217169_C_T	8	133217169	C	T	-0.0004507	0.0129783
8:132831113_C_G	8	132831113	C	G	-0.0003224	0.00581652
8:135156360_T_C	8	135156360	T	C	0.00136584	0.0770051
8:135847101_A_G	8	135847101	A	G	0.00232048	0.514098
8:134478529_G_A	8	134478529	G	A	0.00195891	0.272483
8:134456316_G_A	8	134456316	G	A	0.00213101	0.320231
8:134015877_G_A	8	134015877	G	A	-0.000275	0.00683467
8:134014795_C_T	8	134014795	C	T	0.00185089	0.208565
8:135610915_A_C	8	135610915	A	C	-0.0017279	0.309112
8:135078766_G_A	8	135078766	G	A	0.00137245	0.0972636
8:134320370_C_T	8	134320370	C	T	-0.0018867	0.223186
8:133325534_G_A	8	133325534	G	A	0.00042114	0.0100935
8:135467397_C_T	8	135467397	C	T	-0.0015402	0.25829
8:136200108_G_A	8	136200108	G	A	0.00046261	0.0160954
8:134956005_T_C	8	134956005	T	C	-0.0004685	0.0138959
8:135606589_G_A	8	135606589	G	A	-0.0014996	0.205142
8:133434595_A_G	8	133434595	A	G	-0.0005542	0.0215264
8:133059180_A_G	8	133059180	A	G	-0.0011358	0.0709399
8:135522989_T_C	8	135522989	T	C	0.00162972	0.632014
8:134305525_G_A	8	134305525	G	A	-0.0018893	0.400302
8:135665361_A_G	8	135665361	A	G	-0.0018113	0.652881
8:132836557_G_A	8	132836557	G	A	-0.0002832	0.0071036
8:134335811_C_T	8	134335811	C	T	0.00178735	0.660177
8:58714905_C_T	8	58714905	C	T	-0.0003825	0.00520671
8:61808013_G_A	8	61808013	G	A	0.00076358	0.0168376
8:62018467_T_G	8	62018467	T	G	0.00278613	0.37628
8:62035032_T_C	8	62035032	T	C	0.00271451	0.27391
8:61891673_T_C	8	61891673	T	C	-0.0003908	0.0108389
8:60390554_C_G	8	60390554	C	G	0.00070008	0.0242144
8:58675497_G_A	8	58675497	G	A	0.00086107	0.0220577
8:62008813_A_G	8	62008813	A	G	0.00245123	0.573311
8:58731428_C_T	8	58731428	C	T	-0.0004619	0.00958285
8:62125991_C_T	8	62125991	C	T	0.001387	0.073894
8:61061935_G_A	8	61061935	G	A	0.00042974	0.00755965
8:59816868_T_C	8	59816868	T	C	0.00244539	0.390222
8:59866085_T_C	8	59866085	T	C	0.00160898	0.149631
8:59582332_C_G	8	59582332	C	G	-0.000327	0.00611994
8:59076770_C_T	8	59076770	C	T	-0.000399	0.0060846
8:59603903_G_A	8	59603903	G	A	0.00038631	0.00691015
8:61864082_A_C	8	61864082	A	C	-0.0017011	0.843525
8:59567647_C_A	8	59567647	C	A	0.00236882	0.297428
8:62005044_A_G	8	62005044	A	G	-0.0018932	0.683653
8:56963480_G_A	8	56963480	G	A	-0.000494	0.0146197
8:61691368_A_G	8	61691368	A	G	-0.0003578	0.00610151
8:61757805_C_T	8	61757805	C	T	0.00042549	0.00867033
8:61347235_C_A	8	61347235	C	A	-0.0004076	0.0125363
8:61950142_G_A	8	61950142	G	A	-0.002129	0.410189
8:59805738_G_A	8	59805738	G	A	-0.0021457	0.596262
8:58234354_T_C	8	58234354	T	C	-0.0002648	0.00587991
8:62074566_G_A	8	62074566	G	A	-0.0013906	0.385246
8:59322660_T_A	8	59322660	T	A	-0.0002979	0.00536867
8:62007962_A_G	8	62007962	A	G	0.00164506	0.392647
8:59603789_G_A	8	59603789	G	A	-0.0004504	0.017027
8:61173684_G_A	8	61173684	G	A	-0.0012152	0.0932018
8:61206439_A_G	8	61206439	A	G	0.00042582	0.00943136
8:62011322_C_T	8	62011322	C	T	0.00131679	0.193682
8:60271703_G_C	8	60271703	G	C	0.00036723	0.00824346
8:60556509_C_A	8	60556509	C	A	-0.0014794	0.192003
8:62078805_T_G	8	62078805	T	G	-0.0011901	0.795412
8:62125548_T_A	8	62125548	T	A	0.00070414	0.0391348
8:58704356_T_C	8	58704356	T	C	-0.0017667	0.237319
8:62003730_G_A	8	62003730	G	A	-0.0013388	0.229198
8:59726631_A_G	8	59726631	A	G	-0.0005264	0.0180647
8:60584177_C_T	8	60584177	C	T	0.00136097	0.133947
8:61884596_G_A	8	61884596	G	A	-0.0016658	0.350137
8:60977275_C_A	8	60977275	C	A	-0.0007745	0.0472895
8:58756626_T_G	8	58756626	T	G	-0.0018224	0.33543
8:58960553_A_G	8	58960553	A	G	-0.0002256	0.00567135
8:60597717_C_T	8	60597717	C	T	-0.001735	0.288496
8:58908189_G_A	8	58908189	G	A	-0.0004955	0.0134276
8:62169734_C_T	8	62169734	C	T	-0.0002265	0.00678549
8:59241113_G_A	8	59241113	G	A	-0.0002452	0.00674394
8:26568276_G_A	8	26568276	G	A	0.0021558	0.0348641
8:23467689_G_A	8	23467689	G	A	-0.0017392	0.0359408
8:23482678_G_C	8	23482678	G	C	-0.0033289	0.117032
8:23305075_A_T	8	23305075	A	T	0.00051355	0.0108209
8:23351204_A_G	8	23351204	A	G	-0.0005169	0.0111857
8:23302647_G_A	8	23302647	G	A	0.00100335	0.0242966
8:27494675_C_G	8	27494675	C	G	0.00291844	0.333469
8:25482357_C_G	8	25482357	C	G	0.00285856	0.173283
8:24551430_C_T	8	24551430	C	T	0.00169698	0.0983375
8:24217043_C_T	8	24217043	C	T	0.00048043	0.00722691
8:26935069_C_T	8	26935069	C	T	0.00053649	0.00943208
8:23582328_G_A	8	23582328	G	A	0.00049948	0.0108588
8:23402108_C_T	8	23402108	C	T	-0.0006736	0.019232
8:27799637_C_T	8	27799637	C	T	0.00141563	0.070787
8:26590643_C_T	8	26590643	C	T	0.00042569	0.00576172
8:27487790_G_T	8	27487790	G	T	0.00250513	0.354675
8:24754122_T_C	8	24754122	T	C	0.00101381	0.0410403
8:27825158_G_A	8	27825158	G	A	-0.0013607	0.0697023
8:24550905_G_A	8	24550905	G	A	0.00093325	0.0255932
8:27106144_G_A	8	27106144	G	A	-0.0003349	0.00768888
8:23390787_C_G	8	23390787	C	G	-0.0010775	0.0340582
8:27580496_C_T	8	27580496	C	T	0.00082412	0.0313798
8:23481176_G_A	8	23481176	G	A	0.00297005	0.353564
8:27498157_G_A	8	27498157	G	A	-0.0008707	0.0484363
8:27573149_T_C	8	27573149	T	C	-0.0019849	0.219857
8:23360383_A_G	8	23360383	A	G	-0.0007439	0.0246437
8:27496681_C_A	8	27496681	C	A	-0.0020475	0.457716
8:23192821_C_A	8	23192821	C	A	0.00047638	0.0099696
8:25894816_A_G	8	25894816	A	G	-0.0009378	0.960627
8:23134674_G_C	8	23134674	G	C	-0.0003698	0.00782981
8:23458663_T_C	8	23458663	T	C	0.00044345	0.00980083
8:27691001_G_A	8	27691001	G	A	-0.0014304	0.109985
8:26599515_G_A	8	26599515	G	A	0.00081223	0.0346748
8:26658026_T_C	8	26658026	T	C	0.00036068	0.00619169
8:27394257_C_T	8	27394257	C	T	-0.0009655	0.0629048
8:27788146_G_A	8	27788146	G	A	0.00071166	0.0241329
8:27373480_C_T	8	27373480	C	T	-0.0003818	0.0103028
8:24671783_T_G	8	24671783	T	G	0.0008721	0.0355306
8:24718784_C_T	8	24718784	C	T	0.00044229	0.0155062
8:27854898_T_C	8	27854898	T	C	-0.0007679	0.0421166
8:27412605_A_G	8	27412605	A	G	-0.0013094	0.120776
8:26581170_A_G	8	26581170	A	G	-0.0009592	0.0442538
8:27922574_T_C	8	27922574	T	C	0.00222773	0.593129
8:24495928_C_T	8	24495928	C	T	-0.0002656	0.00784542
8:26681200_C_T	8	26681200	C	T	0.00109669	0.0679356
8:23775776_T_A	8	23775776	T	A	0.00073137	0.0233657
8:23808417_A_G	8	23808417	A	G	0.00084166	0.0356885
8:24137706_T_C	8	24137706	T	C	0.0006469	0.0192298
8:25965694_G_A	8	25965694	G	A	0.00039255	0.00989671
8:27557405_C_T	8	27557405	C	T	-0.001168	0.0986689
8:25449908_A_G	8	25449908	A	G	0.00058137	0.0231559
8:27742959_G_A	8	27742959	G	A	0.0019144	0.336173
8:26554960_C_A	8	26554960	C	A	0.00176856	0.167658
8:27047001_C_T	8	27047001	C	T	0.00053927	0.0151923
8:27568987_C_T	8	27568987	C	T	0.00153438	0.303067
8:28324278_A_C	8	28324278	A	C	0.00060494	0.0341184
8:23207942_G_A	8	23207942	G	A	0.0003634	0.00754313
8:24864685_T_C	8	24864685	T	C	0.00156947	0.797931
8:27559742_C_T	8	27559742	C	T	0.00055291	0.0204322
8:26855171_G_C	8	26855171	G	C	0.00088955	0.0441391
8:27166144_G_A	8	27166144	G	A	0.00027058	0.00505331
8:25835560_A_G	8	25835560	A	G	-0.0003285	0.0069384
8:25529550_A_G	8	25529550	A	G	0.00045616	0.0164727
8:26061454_C_T	8	26061454	C	T	0.00029525	0.0051124
8:26119482_T_C	8	26119482	T	C	0.00023433	0.00532655
8:26959948_C_T	8	26959948	C	T	0.00059275	0.0231078
8:26021307_T_C	8	26021307	T	C	-0.0008167	0.0524089
8:25638120_T_C	8	25638120	T	C	-0.0002527	0.00818745
8:27127329_C_G	8	27127329	C	G	0.00056728	0.0155992
8:25565282_G_C	8	25565282	G	C	0.00179021	0.447384
8:23524276_G_C	8	23524276	G	C	-0.0002579	0.00571531
8:27188485_G_A	8	27188485	G	A	-0.0002742	0.00616851
8:23613863_T_C	8	23613863	T	C	-0.0008731	0.0439657
8:25572453_C_T	8	25572453	C	T	-0.0019848	0.542867
8:23405794_C_T	8	23405794	C	T	-0.0011363	0.0743172
8:25824799_C_T	8	25824799	C	T	-0.0003624	0.0105672
8:25535872_G_A	8	25535872	G	A	-0.0004275	0.0150165
8:23960397_A_G	8	23960397	A	G	-0.0004759	0.0110693
8:23559509_C_T	8	23559509	C	T	-0.0004608	0.00921397
8:14577786_A_G	8	14577786	A	G	0.00107554	0.0153562
8:14861975_G_A	8	14861975	G	A	-0.0014696	0.04677
8:14503496_T_C	8	14503496	T	C	-0.0029931	0.142476
8:14863871_A_G	8	14863871	A	G	0.00113361	0.0218758
8:14383561_T_C	8	14383561	T	C	-0.0010751	0.0363929
8:15275956_C_T	8	15275956	C	T	0.0003334	0.00673075
8:14719224_A_G	8	14719224	A	G	0.00252279	0.160993
8:14464343_A_C	8	14464343	A	C	0.00221815	0.861734
8:14831991_A_G	8	14831991	A	G	0.00182482	0.0977357
8:15657430_T_G	8	15657430	T	G	0.00087222	0.0250067
8:14707434_C_A	8	14707434	C	A	-0.0007003	0.0213957
8:15649922_T_C	8	15649922	T	C	0.00193933	0.102706
8:15225484_G_T	8	15225484	G	T	-0.0007403	0.0264818
8:15200516_A_T	8	15200516	A	T	0.00078368	0.0213485
8:14716441_T_C	8	14716441	T	C	0.00212691	0.198226
8:15643201_G_A	8	15643201	G	A	0.00121092	0.0408698
8:12930346_T_G	8	12930346	T	G	0.00060789	0.0192976
8:14493061_A_G	8	14493061	A	G	-0.0005869	0.0202241
8:14279139_G_T	8	14279139	G	T	-0.0009816	0.0379784
8:13234600_G_A	8	13234600	G	A	-0.0028145	0.622541
8:15308925_G_T	8	15308925	G	T	-0.0025854	0.668881
8:15299409_T_G	8	15299409	T	G	-0.0008311	0.0385767
8:14425758_A_G	8	14425758	A	G	0.00089578	0.943389
8:14688728_G_T	8	14688728	G	T	0.0009665	0.052329
8:13552293_C_G	8	13552293	C	G	0.00106831	0.0526686
8:16548237_G_A	8	16548237	G	A	-0.0003021	0.00823573
8:15611774_G_T	8	15611774	G	T	-0.0006637	0.0299857
8:14848986_T_C	8	14848986	T	C	-0.0005734	0.0279487
8:14131695_C_T	8	14131695	C	T	-0.0004338	0.00917193
8:12921995_C_T	8	12921995	C	T	0.0003654	0.00624743
8:14349450_G_A	8	14349450	G	A	-0.0006323	0.0251607
8:14029369_G_A	8	14029369	G	A	-0.0005588	0.0227071
8:14326776_T_A	8	14326776	T	A	0.00071756	0.0324432
8:14339693_A_G	8	14339693	A	G	-0.0003489	0.00752663
8:15783841_C_T	8	15783841	C	T	0.00030843	0.00623858
8:14181224_T_A	8	14181224	T	A	-0.0008645	0.938985
8:15195904_A_G	8	15195904	A	G	0.00045263	0.00948321
8:13475875_G_A	8	13475875	G	A	0.00052359	0.0213912
8:16578989_C_T	8	16578989	C	T	0.00049731	0.0235475
8:15725533_C_T	8	15725533	C	T	-0.001784	0.209652
8:15332476_C_G	8	15332476	C	G	-0.0005523	0.0225877
8:15006999_T_C	8	15006999	T	C	0.000909	0.0477483
8:14454368_A_T	8	14454368	A	T	-0.0010679	0.0762364
8:15616806_A_G	8	15616806	A	G	0.00216028	0.470742
8:13579959_G_A	8	13579959	G	A	0.00038703	0.0102707
8:14434359_G_C	8	14434359	G	C	0.0004354	0.0139312
8:13681648_C_T	8	13681648	C	T	-0.0002736	0.00658414
8:13499118_A_T	8	13499118	A	T	0.00031049	0.00845267
8:13711029_T_C	8	13711029	T	C	0.00054493	0.0158266
8:13735656_A_G	8	13735656	A	G	0.00197189	0.299607
8:13533735_G_T	8	13533735	G	T	-0.002116	0.55659
8:14082934_T_C	8	14082934	T	C	0.00076735	0.0404397
8:14810275_T_C	8	14810275	T	C	0.00102009	0.0787207
8:14322066_A_G	8	14322066	A	G	0.00114573	0.0834222
8:69417660_T_C	8	69417660	T	C	-0.0008544	0.0121778
8:72676725_C_G	8	72676725	C	G	-0.0026684	0.231339
8:72675294_A_G	8	72675294	A	G	-0.0031139	0.288254
8:72681713_G_A	8	72681713	G	A	0.00303871	0.486404
8:72200657_T_C	8	72200657	T	C	0.00320489	0.270145
8:70447025_C_T	8	70447025	C	T	0.00075836	0.01845
8:72626185_C_T	8	72626185	C	T	-0.002013	0.255527
8:70888788_A_T	8	70888788	A	T	0.00050724	0.00788018
8:72535235_G_A	8	72535235	G	A	0.00138304	0.0733819
8:72816877_A_G	8	72816877	A	G	0.00173044	0.0867949
8:72618042_T_C	8	72618042	T	C	0.00225873	0.499131
8:70056613_C_G	8	70056613	C	G	-0.0007608	0.0262533
8:71392504_C_T	8	71392504	C	T	-0.0002785	0.00780607
8:72640520_A_G	8	72640520	A	G	-0.0017515	0.307067
8:72207059_T_C	8	72207059	T	C	0.00167063	0.16703
8:71199007_G_A	8	71199007	G	A	-0.000408	0.0107409
8:70072401_C_T	8	70072401	C	T	0.00109775	0.0443157
8:72615979_A_G	8	72615979	A	G	-0.0014656	0.216786
8:72083963_A_G	8	72083963	A	G	-0.0015059	0.109162
8:72738589_C_A	8	72738589	C	A	-0.0002935	0.0083968
8:69281283_T_C	8	69281283	T	C	-0.0003434	0.00938175
8:72206677_A_G	8	72206677	A	G	0.00201336	0.393596
8:72601657_G_T	8	72601657	G	T	-0.0009926	0.0813819
8:70212562_G_T	8	70212562	G	T	0.00044384	0.0152021
8:72598450_A_G	8	72598450	A	G	-0.0012512	0.131605
8:70006856_A_G	8	70006856	A	G	-0.0019036	0.256424
8:71306653_G_A	8	71306653	G	A	-0.0004138	0.0113952
8:70739606_T_C	8	70739606	T	C	0.00031115	0.0067866
8:72649360_G_C	8	72649360	G	C	-0.0008575	0.0744776
8:69853240_T_A	8	69853240	T	A	0.00144756	0.112512
8:69882960_C_T	8	69882960	C	T	0.00029432	0.00536664
8:69807729_C_G	8	69807729	C	G	-0.0003053	0.00959393
8:72889152_T_C	8	72889152	T	C	0.00039691	0.0100782
8:69999000_G_T	8	69999000	G	T	-0.0003315	0.0124724
8:72062959_T_C	8	72062959	T	C	-0.0014217	0.145981
8:70628389_A_C	8	70628389	A	C	-0.0009011	0.055947
8:72540858_T_C	8	72540858	T	C	-0.0006422	0.0399939
8:76465909_C_T	8	76465909	C	T	-0.005212	0.441822
8:76753251_T_C	8	76753251	T	C	0.00143698	0.0399649
8:76667835_A_G	8	76667835	A	G	-0.0003648	0.00791806
8:77952266_G_C	8	77952266	G	C	-0.0009406	0.0232232
8:76479950_T_C	8	76479950	T	C	-0.0034893	0.575535
8:76867939_A_G	8	76867939	A	G	-0.0004605	0.0111245
8:76343694_T_C	8	76343694	T	C	0.00038985	0.00514219
8:79188455_T_C	8	79188455	T	C	0.00179655	0.0791005
8:77372988_C_T	8	77372988	C	T	-0.0029751	0.232014
8:77377527_C_T	8	77377527	C	T	-0.0016123	0.0830369
8:76706249_C_T	8	76706249	C	T	-0.0022075	0.210955
8:79587013_T_C	8	79587013	T	C	0.00065734	0.0149815
8:76393460_C_A	8	76393460	C	A	0.00032905	0.00549734
8:77444342_G_A	8	77444342	G	A	-0.0005814	0.0166689
8:77767797_C_T	8	77767797	C	T	0.00131047	0.0742652
8:76901094_T_C	8	76901094	T	C	-0.0006515	0.0204429
8:77862486_C_T	8	77862486	C	T	0.00034883	0.00955678
8:77768983_C_T	8	77768983	C	T	0.00029945	0.00522472
8:78584568_A_G	8	78584568	A	G	-0.0016808	0.171999
8:77791189_C_G	8	77791189	C	G	-0.0006333	0.0317875
8:77126351_C_G	8	77126351	C	G	-0.0005828	0.0166845
8:77081458_A_T	8	77081458	A	T	-0.0004398	0.0128676
8:76946317_A_C	8	76946317	A	C	-0.0003164	0.00789895
8:77808923_C_T	8	77808923	C	T	0.00059851	0.0188036
8:76129292_A_G	8	76129292	A	G	0.00037686	0.00809708
8:77284668_C_A	8	77284668	C	A	-0.0002952	0.00515551
8:79760074_G_A	8	79760074	G	A	-0.0019945	0.230517
8:77774263_T_C	8	77774263	T	C	0.00156753	0.145579
8:77442884_C_G	8	77442884	C	G	0.00045839	0.0111437
8:79093707_A_G	8	79093707	A	G	0.00110946	0.0755867
8:77144363_A_G	8	77144363	A	G	-0.0006651	0.0286738
8:77820072_C_G	8	77820072	C	G	0.00026038	0.00646188
8:77490354_T_G	8	77490354	T	G	0.00068167	0.026682
8:78344998_G_C	8	78344998	G	C	0.00021853	0.00622155
8:79028473_G_T	8	79028473	G	T	-0.0002434	0.00759604
8:77575516_G_A	8	77575516	G	A	-0.0002467	0.00651788
8:79711654_C_G	8	79711654	C	G	-0.0003086	0.0114929
8:78206108_A_G	8	78206108	A	G	0.0005801	0.0179223
8:79251130_T_A	8	79251130	T	A	0.00198299	0.295067
8:77272802_C_T	8	77272802	C	T	-0.0003316	0.00700515
8:75558200_T_A	8	75558200	T	A	-0.0003433	0.0102364
8:75990894_G_T	8	75990894	G	T	-0.0018459	0.257014
8:77760070_C_T	8	77760070	C	T	0.0012892	0.124443
8:76824547_T_C	8	76824547	T	C	-0.0003301	0.00927207
8:79676391_A_T	8	79676391	A	T	-0.0006532	0.0367249
8:74974005_T_C	8	74974005	T	C	-0.0003681	0.00588385
8:72989828_G_A	8	72989828	G	A	0.00270846	0.129093
8:74725201_C_T	8	74725201	C	T	0.0011217	0.0322708
8:74682635_T_C	8	74682635	T	C	0.00160936	0.0805492
8:74409852_A_G	8	74409852	A	G	0.00230743	0.139028
8:74422131_T_C	8	74422131	T	C	0.00205534	0.124136
8:74763675_G_A	8	74763675	G	A	-0.0008178	0.0231552
8:73023686_G_C	8	73023686	G	C	0.00038328	0.00587823
8:74758394_G_A	8	74758394	G	A	0.0002876	0.00531859
8:73320881_T_G	8	73320881	T	G	-0.000536	0.0252776
8:74348193_C_T	8	74348193	C	T	0.0018322	0.170636
8:74811841_G_A	8	74811841	G	A	0.00034584	0.00674455
8:74146444_T_C	8	74146444	T	C	0.00128546	0.060619
8:74026597_G_A	8	74026597	G	A	-0.0005043	0.0130169
8:74247245_G_A	8	74247245	G	A	0.00033303	0.00543217
8:74980200_G_A	8	74980200	G	A	0.00041781	0.0068409
8:73733256_G_T	8	73733256	G	T	-0.0005033	0.0185501
8:73355255_T_C	8	73355255	T	C	-0.0008082	0.0414047
8:73920336_T_G	8	73920336	T	G	-0.0004	0.0059874
8:73146646_A_G	8	73146646	A	G	-0.0017583	0.831186
8:74366087_C_T	8	74366087	C	T	0.0018732	0.256526
8:73154728_G_A	8	73154728	G	A	-0.0012344	0.907716
8:74044965_C_T	8	74044965	C	T	0.0003793	0.00789018
8:75564548_C_T	8	75564548	C	T	0.00070684	0.0234048
8:73106462_T_C	8	73106462	T	C	0.00071477	0.0411078
8:74657396_C_A	8	74657396	C	A	-0.0002779	0.00609669
8:74423292_G_A	8	74423292	G	A	-0.0005488	0.0214298
8:72997364_A_T	8	72997364	A	T	0.00159313	0.834354
8:75270901_C_T	8	75270901	C	T	-0.0022843	0.394867
8:73164381_G_A	8	73164381	G	A	0.00044407	0.0190862
8:74217282_A_G	8	74217282	A	G	0.00050161	0.0144791
8:74715638_A_C	8	74715638	A	C	0.00129843	0.150464
8:75412146_C_T	8	75412146	C	T	0.00052843	0.0141749
8:73867439_C_T	8	73867439	C	T	0.00081362	0.0351649
8:74054667_T_A	8	74054667	T	A	0.00059916	0.025006
8:74284818_A_G	8	74284818	A	G	0.00196562	0.470033
8:75091784_C_T	8	75091784	C	T	0.0005027	0.0164868
8:74526925_T_C	8	74526925	T	C	-0.0005407	0.0236505
8:73007576_G_A	8	73007576	G	A	0.0014337	0.165245
8:73878950_G_C	8	73878950	G	C	-0.0003609	0.00965985
8:10751269_C_T	8	10751269	C	T	0.00050897	0.00832857
8:11513924_G_T	8	11513924	G	T	-0.0024855	0.827647
8:11517977_T_C	8	11517977	T	C	0.00223851	0.438593
8:10641742_A_C	8	10641742	A	C	0.00044684	0.00938582
8:10105868_C_T	8	10105868	C	T	-0.0005509	0.0172744
8:10796456_G_T	8	10796456	G	T	0.00062043	0.0169246
8:8961853_G_T	8	8961853	G	T	0.00045061	0.00913252
8:9321256_A_G	8	9321256	A	G	0.00146379	0.123525
8:11656283_G_A	8	11656283	G	A	-0.0002727	0.00587905
8:9818865_G_T	8	9818865	G	T	0.00053542	0.0111723
8:10902380_G_A	8	10902380	G	A	-0.0011423	0.0728996
8:11507080_C_T	8	11507080	C	T	-0.0022711	0.589406
8:11601075_G_A	8	11601075	G	A	0.00150249	0.209091
8:10646832_G_A	8	10646832	G	A	0.00048382	0.0105221
8:11476726_T_G	8	11476726	T	G	0.0021797	0.676091
8:10812534_A_G	8	10812534	A	G	0.00033173	0.00537132
8:9439741_A_G	8	9439741	A	G	0.00032491	0.0061555
8:9267016_G_C	8	9267016	G	C	0.0012935	0.122585
8:10862834_C_T	8	10862834	C	T	-0.0016964	0.248494
8:9625205_C_G	8	9625205	C	G	-0.0013955	0.0805308
8:11536877_G_A	8	11536877	G	A	0.00154387	0.274433
8:10192371_C_A	8	10192371	C	A	0.00031765	0.00733491
8:10541555_C_A	8	10541555	C	A	0.0003438	0.00588778
8:10873609_C_T	8	10873609	C	T	-0.0015983	0.356725
8:10094377_A_G	8	10094377	A	G	0.0015132	0.144616
8:10769627_G_T	8	10769627	G	T	-0.0004166	0.0126037
8:9265464_C_A	8	9265464	C	A	0.00304483	0.581596
8:10479648_A_G	8	10479648	A	G	-0.0018563	0.51222
8:11456485_C_T	8	11456485	C	T	0.00088336	0.0425499
8:9655571_C_G	8	9655571	C	G	0.00110701	0.0801457
8:8980163_A_G	8	8980163	A	G	0.00202821	0.282151
8:11381148_C_A	8	11381148	C	A	0.0015445	0.753575
8:10022546_G_C	8	10022546	G	C	-0.0003345	0.00662023
8:10326781_G_C	8	10326781	G	C	-0.0010251	0.0787518
8:11745171_G_A	8	11745171	G	A	0.00094948	0.0607475
8:10275041_G_A	8	10275041	G	A	0.00065509	0.0265634
8:11585252_C_A	8	11585252	C	A	0.00107165	0.127942
8:8986131_G_A	8	8986131	G	A	-0.0016214	0.392009
8:11560813_C_T	8	11560813	C	T	-0.00038	0.0109418
8:11851998_T_C	8	11851998	T	C	0.00131583	0.520373
8:8930740_A_G	8	8930740	A	G	0.00168835	0.152937
8:8818753_G_T	8	8818753	G	T	0.00030046	0.00585306
8:11653248_C_T	8	11653248	C	T	-0.0013593	0.109696
8:9784568_A_G	8	9784568	A	G	0.00045081	0.0113985
8:9169633_T_C	8	9169633	T	C	-0.0003265	0.00893525
8:11646843_C_T	8	11646843	C	T	0.00045283	0.0122134
8:10087393_G_A	8	10087393	G	A	0.00116564	0.127092
8:9123381_T_A	8	9123381	T	A	-0.0007938	0.042098
8:11504426_A_C	8	11504426	A	C	0.00156268	0.284101
8:10747501_G_A	8	10747501	G	A	-0.0002757	0.00586573
8:10467589_T_C	8	10467589	T	C	0.00122093	0.290405
8:10091254_T_G	8	10091254	T	G	-0.0002537	0.0070381
8:9996129_G_A	8	9996129	G	A	-0.0003663	0.00813951
8:11331164_T_C	8	11331164	T	C	-0.0012679	0.219541
8:11030000_C_T	8	11030000	C	T	-0.0007491	0.0442349
8:9112803_C_T	8	9112803	C	T	-0.0004219	0.0120707
8:1645536_T_C	8	1645536	T	C	-0.0033236	0.248878
8:1781990_C_T	8	1781990	C	T	0.00414124	0.43118
8:1649132_T_C	8	1649132	T	C	-0.0027422	0.470931
8:845468_C_A	8	845468	C	A	0.00054249	0.0124743
8:1784646_G_A	8	1784646	G	A	0.00252925	0.215966
8:1818456_G_T	8	1818456	G	T	0.00140082	0.0882273
8:2571892_G_C	8	2571892	G	C	-0.001165	0.0481689
8:1652879_A_C	8	1652879	A	C	-0.0017087	0.177291
8:1892430_C_T	8	1892430	C	T	0.00071739	0.0219947
8:1046623_G_A	8	1046623	G	A	0.00184012	0.126091
8:995838_T_A	8	995838	T	A	0.00082127	0.0213401
8:2351157_T_C	8	2351157	T	C	-0.001552	0.12126
8:1327840_A_G	8	1327840	A	G	-0.0024919	0.348327
8:1650371_G_C	8	1650371	G	C	-0.0019264	0.489393
8:1673666_T_G	8	1673666	T	G	0.00045749	0.0147724
8:1640790_T_G	8	1640790	T	G	-0.0019607	0.558607
8:1896568_C_T	8	1896568	C	T	0.00082879	0.033667
8:402556_G_C	8	402556	G	C	0.00176865	0.139589
8:2950410_G_C	8	2950410	G	C	0.00036851	0.00654177
8:1304365_A_G	8	1304365	A	G	0.00061499	0.0253998
8:1625077_G_C	8	1625077	G	C	-0.000717	0.043336
8:1617627_G_A	8	1617627	G	A	0.00040028	0.0107694
8:1305319_G_A	8	1305319	G	A	-0.0009565	0.0628283
8:1632462_G_T	8	1632462	G	T	-0.0009187	0.0897941
8:1528860_C_G	8	1528860	C	G	0.0002597	0.00566538
8:1642986_G_T	8	1642986	G	T	0.0004441	0.0154974
8:2236964_T_C	8	2236964	T	C	-0.0017623	0.631986
8:1789844_C_A	8	1789844	C	A	-0.0016031	0.616163
8:1760091_G_C	8	1760091	G	C	-0.0002843	0.00679171
8:2791315_A_C	8	2791315	A	C	0.00178221	0.293829
8:1655009_C_T	8	1655009	C	T	0.00089193	0.0527414
8:1744209_A_G	8	1744209	A	G	-0.0002564	0.00525587
8:1372929_G_C	8	1372929	G	C	-0.0002922	0.00731093
8:123924428_G_A	8	123924428	G	A	-0.0031291	0.124215
8:124202057_G_A	8	124202057	G	A	0.00044021	0.0058174
8:125355631_A_G	8	125355631	A	G	-0.000311	0.00567037
8:125488431_C_G	8	125488431	C	G	-0.0004276	0.00947717
8:125208526_T_C	8	125208526	T	C	-0.0006829	0.0261106
8:123848696_T_A	8	123848696	T	A	-0.0028071	0.542627
8:123452282_T_C	8	123452282	T	C	-0.0004192	0.0102647
8:125766962_G_A	8	125766962	G	A	-0.0021866	0.185372
8:123432600_T_C	8	123432600	T	C	-0.0004085	0.00938204
8:125558363_G_A	8	125558363	G	A	-0.0010734	0.063122
8:123967175_T_C	8	123967175	T	C	-0.0022265	0.230103
8:123297127_C_T	8	123297127	C	T	-0.0004753	0.0127489
8:123481507_C_T	8	123481507	C	T	0.00071142	0.0259858
8:125222442_C_T	8	125222442	C	T	-0.000303	0.00675804
8:123955294_G_A	8	123955294	G	A	-0.0003511	0.00983825
8:126453911_C_A	8	126453911	C	A	0.00226637	0.251861
8:124923527_T_C	8	124923527	T	C	-0.0004467	0.0134853
8:122986745_C_T	8	122986745	C	T	0.00202537	0.219396
8:123960848_A_G	8	123960848	A	G	0.00033717	0.00621094
8:123942725_G_A	8	123942725	G	A	-0.0008808	0.0419486
8:125127180_T_C	8	125127180	T	C	0.00035735	0.0132246
8:124351179_G_A	8	124351179	G	A	0.00056123	0.0206895
8:125774539_C_T	8	125774539	C	T	0.00181722	0.704632
8:125572817_A_C	8	125572817	A	C	-0.0011355	0.0768178
8:123438859_C_T	8	123438859	C	T	-0.0008016	0.0385788
8:126446198_G_A	8	126446198	G	A	0.00030765	0.00609909
8:123856341_C_T	8	123856341	C	T	0.00125347	0.0988301
8:124689840_G_C	8	124689840	G	C	0.00175256	0.201933
8:124400962_G_T	8	124400962	G	T	0.00066573	0.0253382
8:125359974_A_G	8	125359974	A	G	0.00057303	0.017056
8:126464582_G_A	8	126464582	G	A	0.00024052	0.00625324
8:123536650_A_G	8	123536650	A	G	-0.0014402	0.126414
8:124658214_C_T	8	124658214	C	T	-0.0012232	0.103656
8:125774978_A_G	8	125774978	A	G	0.00192456	0.435654
8:124828616_G_A	8	124828616	G	A	0.00111447	0.0859091
8:125539040_C_T	8	125539040	C	T	-0.0008062	0.0424627
8:123162141_C_T	8	123162141	C	T	-0.0004333	0.0233822
8:125379248_C_T	8	125379248	C	T	-0.0003621	0.00873433
8:33203726_T_C	8	33203726	T	C	-0.0026033	0.121663
8:31898477_T_C	8	31898477	T	C	-0.0011997	0.0426022
8:33173269_A_C	8	33173269	A	C	-0.0011496	0.0626041
8:33298430_G_A	8	33298430	G	A	-0.0005848	0.0196984
8:30807997_C_T	8	30807997	C	T	0.00026592	0.00684043
8:30852826_T_C	8	30852826	T	C	-0.0026545	0.687251
8:32355964_T_C	8	32355964	T	C	-0.0003971	0.0125896
8:30269052_G_A	8	30269052	G	A	0.00065325	0.0278739
8:32127063_G_A	8	32127063	G	A	-0.001754	0.131797
8:36550713_G_A	8	36550713	G	A	-0.0002087	0.0050711
8:30735260_T_A	8	30735260	T	A	0.0007305	0.0275525
8:32502366_G_A	8	32502366	G	A	-0.0003092	0.00885617
8:35966244_G_A	8	35966244	G	A	0.00039938	0.0093857
8:31447933_A_G	8	31447933	A	G	-0.0015114	0.117101
8:35229017_G_A	8	35229017	G	A	0.00036533	0.00525838
8:31565174_G_T	8	31565174	G	T	0.00046203	0.0111078
8:34401768_T_C	8	34401768	T	C	0.0021355	0.250704
8:36624702_A_C	8	36624702	A	C	0.00038962	0.00724843
8:30212308_A_G	8	30212308	A	G	0.00139405	0.114842
8:34518952_G_A	8	34518952	G	A	0.00037667	0.0107271
8:35343268_G_A	8	35343268	G	A	0.00049391	0.0164155
8:31802582_G_C	8	31802582	G	C	0.00142625	0.873921
8:34470621_C_A	8	34470621	C	A	0.00106268	0.0706766
8:30560887_C_T	8	30560887	C	T	0.00201009	0.548937
8:31456515_C_T	8	31456515	C	T	-0.0005031	0.0161255
8:34312268_A_G	8	34312268	A	G	-0.000398	0.0114192
8:30509538_G_A	8	30509538	G	A	0.00059347	0.027064
8:31133902_C_T	8	31133902	C	T	0.00045624	0.0191107
8:34039972_C_T	8	34039972	C	T	0.00043462	0.0128919
8:31175181_T_C	8	31175181	T	C	-0.0006736	0.0362117
8:31178394_C_G	8	31178394	C	G	0.00197608	0.437264
8:33118522_A_G	8	33118522	A	G	-0.0011055	0.11747
8:21348442_A_C	8	21348442	A	C	0.00402778	0.416545
8:21338335_C_A	8	21338335	C	A	0.00207314	0.314391
8:21399417_G_A	8	21399417	G	A	0.00044875	0.00995744
8:21340932_T_G	8	21340932	T	G	0.00053839	0.0151529
8:21199381_A_G	8	21199381	A	G	-0.0015394	0.12078
8:21041945_C_T	8	21041945	C	T	-0.0002571	0.00515153
8:21333478_T_G	8	21333478	T	G	0.00152297	0.181397
8:21390538_A_G	8	21390538	A	G	0.00212186	0.510462
8:21209945_G_A	8	21209945	G	A	-0.0019008	0.451876
8:21415626_G_A	8	21415626	G	A	0.000451	0.0196055
8:22772384_A_G	8	22772384	A	G	-0.0029007	0.204282
8:22774874_C_G	8	22774874	C	G	-0.0022686	0.312458
8:22929132_C_A	8	22929132	C	A	0.00087924	0.0298164
8:22705436_C_G	8	22705436	C	G	0.00033216	0.00599035
8:22765314_T_C	8	22765314	T	C	-0.0019271	0.219713
8:22912539_T_C	8	22912539	T	C	-0.0005643	0.0182824
8:22813412_G_A	8	22813412	G	A	-0.0015716	0.202964
8:22931571_G_C	8	22931571	G	C	-0.0005107	0.0123564
8:22131380_A_T	8	22131380	A	T	0.00160091	0.102903
8:22944489_C_T	8	22944489	C	T	-0.0002484	0.00514076
8:24599180_G_A	8	24599180	G	A	-0.0003727	0.0131723
8:22779278_T_C	8	22779278	T	C	-0.0004055	0.014456
8:22859307_G_A	8	22859307	G	A	-0.0022057	0.631014
8:22801998_G_C	8	22801998	G	C	0.00164463	0.206702
8:22806888_A_G	8	22806888	A	G	0.00178739	0.568542
8:21817380_C_T	8	21817380	C	T	0.00044583	0.0124406
8:23468677_A_T	8	23468677	A	T	0.00038795	0.00791209
8:22020066_T_C	8	22020066	T	C	-0.0018459	0.39634
8:23157514_G_C	8	23157514	G	C	0.00041199	0.00991463
8:22980972_A_G	8	22980972	A	G	-0.0022977	0.505473
8:22825600_C_T	8	22825600	C	T	-0.0016558	0.338967
8:22542051_C_G	8	22542051	C	G	-0.0008087	0.0547748
8:22783674_A_G	8	22783674	A	G	-0.0014681	0.282353
8:22843975_T_C	8	22843975	T	C	-0.000815	0.0416415
8:29766141_G_A	8	29766141	G	A	0.00103926	0.0290557
8:31553990_C_T	8	31553990	C	T	0.00027824	0.00533416
8:29804041_T_C	8	29804041	T	C	0.00044089	0.00921232
8:29790876_G_A	8	29790876	G	A	0.0011873	0.0526844
8:29852754_C_T	8	29852754	C	T	-0.0010497	0.0411216
8:29884560_C_G	8	29884560	C	G	0.00057712	0.00929413
8:31496014_G_A	8	31496014	G	A	0.00089778	0.0380838
8:30405047_C_T	8	30405047	C	T	-0.0003143	0.00813629
8:30069867_C_T	8	30069867	C	T	-0.0002728	0.00644936
8:29401773_C_T	8	29401773	C	T	0.00033699	0.00700586
8:31420207_G_A	8	31420207	G	A	-0.0006521	0.023758
8:30509089_G_C	8	30509089	G	C	-0.0006838	0.0318138
8:29972087_G_A	8	29972087	G	A	-0.0006179	0.0304103
8:29707530_T_G	8	29707530	T	G	-0.0003004	0.00745412
8:29794538_A_G	8	29794538	A	G	-0.0003902	0.0106628
8:30058471_C_T	8	30058471	C	T	-0.0007907	0.0426044
8:29811720_C_T	8	29811720	C	T	0.00168394	0.162914
8:29166569_T_C	8	29166569	T	C	0.00418116	0.361736
8:29390949_G_A	8	29390949	G	A	-0.0008396	0.0231056
8:29380638_T_C	8	29380638	T	C	-0.0015667	0.898716
8:29278934_A_G	8	29278934	A	G	0.00194387	0.545371
8:29138319_G_A	8	29138319	G	A	-0.0002098	0.00567694
8:29052286_G_C	8	29052286	G	C	-0.0014842	0.139897
8:28644530_A_G	8	28644530	A	G	-0.0002816	0.00773973
8:29148665_G_T	8	29148665	G	T	0.00031909	0.00774439
8:29117387_T_C	8	29117387	T	C	-0.0002724	0.00575093
8:66410787_C_A	8	66410787	C	A	0.00085854	0.0205413
8:66388417_A_T	8	66388417	A	T	-0.0018246	0.890479
8:66360589_C_T	8	66360589	C	T	0.00330925	0.227844
8:69052651_G_A	8	69052651	G	A	0.00043874	0.00875929
8:66871991_T_C	8	66871991	T	C	0.00041699	0.00751575
8:68244097_A_C	8	68244097	A	C	-0.0002845	0.00503056
8:69102803_T_C	8	69102803	T	C	0.00256111	0.206385
8:67125774_G_A	8	67125774	G	A	0.00251346	0.284361
8:67025494_C_T	8	67025494	C	T	0.00112409	0.0461791
8:67358904_C_T	8	67358904	C	T	-0.0006783	0.0333622
8:66023840_C_T	8	66023840	C	T	-0.0007323	0.0335905
8:67294813_T_C	8	67294813	T	C	-0.0004919	0.0200103
8:67172355_T_A	8	67172355	T	A	0.00044469	0.00716191
8:67876640_A_G	8	67876640	A	G	-0.0005621	0.0282218
8:66153617_C_T	8	66153617	C	T	-0.0012939	0.860564
8:64932810_C_T	8	64932810	C	T	0.00064178	0.0219137
8:66619983_G_A	8	66619983	G	A	-0.0004517	0.0186799
8:67372818_G_A	8	67372818	G	A	0.00032807	0.00613169
8:66202759_C_T	8	66202759	C	T	0.00058967	0.0244364
8:65804933_A_G	8	65804933	A	G	-0.0002941	0.00622296
8:66358087_C_T	8	66358087	C	T	0.00079812	0.0351174
8:66026429_T_C	8	66026429	T	C	0.00091214	0.0501317
8:66976060_A_G	8	66976060	A	G	-0.0009967	0.0590351
8:68472738_C_A	8	68472738	C	A	-0.0002648	0.00661025
8:64482655_A_G	8	64482655	A	G	0.0004162	0.00993077
8:66715687_C_T	8	66715687	C	T	-0.0006697	0.0318718
8:63787192_T_C	8	63787192	T	C	-0.0002449	0.00520683
8:97075524_T_A	8	97075524	T	A	0.00062147	0.00997096
8:97304689_T_C	8	97304689	T	C	-0.000833	0.0224301
8:97172487_G_T	8	97172487	G	T	-0.0012371	0.0849023
8:97342582_C_T	8	97342582	C	T	-0.0024396	0.451658
8:97302142_G_A	8	97302142	G	A	0.00031823	0.00773691
8:97105957_G_T	8	97105957	G	T	-0.0010649	0.0823756
8:97401079_G_T	8	97401079	G	T	-0.0020625	0.54549
8:97368972_T_C	8	97368972	T	C	-0.0018976	0.311303
8:97243789_G_C	8	97243789	G	C	0.00070886	0.0290995
8:96969356_C_T	8	96969356	C	T	-0.0011819	0.893535
8:97607323_G_T	8	97607323	G	T	-0.0016893	0.18285
8:97060026_G_A	8	97060026	G	A	-0.0007239	0.0572354
8:96970499_C_T	8	96970499	C	T	-0.00162	0.74042
8:87667322_C_T	8	87667322	C	T	0.00055437	0.0122762
8:88735103_C_T	8	88735103	C	T	-0.0008019	0.967366
8:86334854_T_C	8	86334854	T	C	0.00036458	0.00733237
8:87136953_G_A	8	87136953	G	A	0.00043424	0.0060002
8:89091027_C_A	8	89091027	C	A	0.00050673	0.00772475
8:86470188_C_T	8	86470188	C	T	0.00152348	0.0894522
8:89517294_A_G	8	89517294	A	G	0.00047904	0.00764524
8:89773250_C_T	8	89773250	C	T	-0.000973	0.0591166
8:85251241_C_T	8	85251241	C	T	-0.0011362	0.0613161
8:89124362_C_T	8	89124362	C	T	-0.0002051	0.0050856
8:89385573_T_C	8	89385573	T	C	-0.0004618	0.0137245
8:87139597_T_C	8	87139597	T	C	-0.0003688	0.00977095
8:86455281_T_C	8	86455281	T	C	0.00186978	0.192684
8:90125609_A_T	8	90125609	A	T	0.00065768	0.0286991
8:86843888_T_C	8	86843888	T	C	0.00032441	0.00833837
8:88636807_C_A	8	88636807	C	A	0.00041168	0.0103394
8:89068570_T_G	8	89068570	T	G	0.00041841	0.0108853
8:86485358_T_C	8	86485358	T	C	0.00142607	0.133007
8:88067358_A_G	8	88067358	A	G	0.0004401	0.0121031
8:87280881_T_A	8	87280881	T	A	-0.0009107	0.0597364
8:89108598_C_T	8	89108598	C	T	0.0006142	0.0201165
8:89268529_A_G	8	89268529	A	G	0.00093522	0.0532878
8:89969786_C_A	8	89969786	C	A	0.00040415	0.00961326
8:87420621_T_G	8	87420621	T	G	0.00040552	0.00905748
8:85138011_T_C	8	85138011	T	C	-0.0005694	0.028679
8:87151243_C_T	8	87151243	C	T	-0.0021028	0.525351
8:88945764_C_G	8	88945764	C	G	0.00038931	0.00872322
8:86471057_C_T	8	86471057	C	T	0.00047518	0.013323
8:89262825_A_C	8	89262825	A	C	0.00066848	0.0300139
8:90047849_C_T	8	90047849	C	T	-0.0018253	0.277712
8:89621167_C_A	8	89621167	C	A	-0.0013305	0.10817
8:87149981_C_G	8	87149981	C	G	-0.0009841	0.0808441
8:89023196_A_G	8	89023196	A	G	-0.0002697	0.00670156
8:87135626_G_C	8	87135626	G	C	-0.0002585	0.00515698
8:107891949_T_C	8	107891949	T	C	0.00048725	0.0103007
8:108843784_C_G	8	108843784	C	G	0.0033322	0.317346
8:107579392_T_C	8	107579392	T	C	0.00261876	0.679765
8:110605329_C_T	8	110605329	C	T	0.00039035	0.0066126
8:109990773_C_A	8	109990773	C	A	0.00071503	0.0156242
8:107288349_C_G	8	107288349	C	G	-0.0019725	0.189439
8:107496612_T_C	8	107496612	T	C	-0.0015565	0.135319
8:109145538_G_T	8	109145538	G	T	0.00058157	0.0172151
8:110656038_A_T	8	110656038	A	T	0.00050174	0.0149598
8:109328968_A_G	8	109328968	A	G	-0.0018285	0.846776
8:107411853_C_A	8	107411853	C	A	-0.0018393	0.247256
8:109554393_G_C	8	109554393	G	C	0.00057583	0.0147462
8:108935737_C_T	8	108935737	C	T	0.00040622	0.00813361
8:107415142_A_G	8	107415142	A	G	-0.0019538	0.47347
8:107319683_T_C	8	107319683	T	C	-0.0003832	0.00816049
8:108729784_A_G	8	108729784	A	G	0.00207924	0.218922
8:108172691_C_T	8	108172691	C	T	-0.0022642	0.359534
8:108173197_A_G	8	108173197	A	G	-0.0020851	0.677034
8:108563580_A_G	8	108563580	A	G	-0.0007578	0.0444967
8:109456404_C_T	8	109456404	C	T	-0.0009276	0.0510634
8:108841582_G_A	8	108841582	G	A	-0.0020982	0.350425
8:107335106_A_G	8	107335106	A	G	-0.0017726	0.235567
8:107496468_A_G	8	107496468	A	G	-0.0007173	0.0393231
8:107355640_C_T	8	107355640	C	T	-0.0012412	0.106745
8:108065772_A_G	8	108065772	A	G	0.00049397	0.0149949
8:107511717_A_G	8	107511717	A	G	0.00171276	0.462877
8:109477449_G_A	8	109477449	G	A	-0.0014895	0.822375
8:109510838_T_A	8	109510838	T	A	-0.0007958	0.0382976
8:108079300_G_T	8	108079300	G	T	-0.000248	0.00546552
8:108336259_G_A	8	108336259	G	A	0.00033735	0.0101856
8:107403578_T_C	8	107403578	T	C	-0.0011895	0.11865
8:105753793_C_T	8	105753793	C	T	-0.0002668	0.00664467
8:108647496_G_A	8	108647496	G	A	0.00180178	0.291609
8:108471897_A_G	8	108471897	A	G	-0.0002867	0.00558315
8:107418796_G_A	8	107418796	G	A	-0.0003835	0.0115902
8:62628551_T_C	8	62628551	T	C	-0.0036777	0.649966
8:62660401_C_T	8	62660401	C	T	-0.0029591	0.645719
8:63683430_G_A	8	63683430	G	A	-0.0010628	0.0460382
8:65238211_C_T	8	65238211	C	T	0.00029808	0.00531559
8:62656135_G_A	8	62656135	G	A	0.00078902	0.0314873
8:62458687_C_G	8	62458687	C	G	0.00036756	0.00807232
8:139370663_G_A	8	139370663	G	A	-0.0014662	0.0711098
8:139399720_T_C	8	139399720	T	C	-0.0004541	0.0155066
8:140282931_T_G	8	140282931	T	G	0.00276493	0.228418
8:140688219_A_C	8	140688219	A	C	0.00273758	0.576917
8:139984114_T_A	8	139984114	T	A	-0.0024914	0.807277
8:140675764_C_T	8	140675764	C	T	-0.0013774	0.0890054
8:140661655_C_T	8	140661655	C	T	0.00127161	0.907164
8:137985744_G_A	8	137985744	G	A	-0.0008136	0.0262849
8:140457495_C_T	8	140457495	C	T	-0.0003963	0.00763345
8:140720623_C_T	8	140720623	C	T	0.00224078	0.629516
8:140720112_G_T	8	140720112	G	T	0.00195835	0.685797
8:140292994_C_A	8	140292994	C	A	0.00026943	0.00556961
8:139478382_A_G	8	139478382	A	G	-0.0026627	0.533219
8:137870742_C_T	8	137870742	C	T	0.00069793	0.0218846
8:139933949_A_T	8	139933949	A	T	-0.0006239	0.0278187
8:141412282_A_G	8	141412282	A	G	0.00188524	0.133318
8:139321179_A_G	8	139321179	A	G	0.0021472	0.59738
8:140669035_G_A	8	140669035	G	A	0.00198951	0.696757
8:139402549_G_A	8	139402549	G	A	-0.001825	0.235925
8:140847541_G_T	8	140847541	G	T	-0.0003038	0.00813841
8:138103060_G_A	8	138103060	G	A	0.00240341	0.359062
8:140451572_C_T	8	140451572	C	T	0.00215867	0.28062
8:140841432_G_A	8	140841432	G	A	-0.0017437	0.186841
8:137931600_C_T	8	137931600	C	T	0.00104307	0.0657147
8:141279407_G_A	8	141279407	G	A	0.00112819	0.0534094
8:139590244_A_C	8	139590244	A	C	0.00034407	0.00613854
8:137693624_C_T	8	137693624	C	T	-0.0006025	0.0308781
8:139328699_A_T	8	139328699	A	T	-0.0015329	0.193169
8:140094948_G_T	8	140094948	G	T	0.00044219	0.013882
8:136687535_G_T	8	136687535	G	T	0.00128046	0.0754523
8:139987976_A_G	8	139987976	A	G	0.0007432	0.0321158
8:139304253_T_C	8	139304253	T	C	0.00169965	0.703809
8:141293251_C_T	8	141293251	C	T	0.0005446	0.0151992
8:141252750_A_G	8	141252750	A	G	0.00067742	0.0244426
8:141251925_G_A	8	141251925	G	A	-0.0010354	0.0700204
8:140724635_T_C	8	140724635	T	C	-0.0004117	0.0132741
8:138220273_T_C	8	138220273	T	C	0.00112189	0.0799489
8:137905370_T_C	8	137905370	T	C	-0.0004986	0.016295
8:140097710_T_C	8	140097710	T	C	-0.0003639	0.0131953
8:138581297_A_C	8	138581297	A	C	0.00131594	0.888203
8:138861066_T_C	8	138861066	T	C	0.00036309	0.00899477
8:140459344_G_T	8	140459344	G	T	-0.0021052	0.505961
8:141926358_C_T	8	141926358	C	T	0.00027782	0.00519417
8:140681549_T_A	8	140681549	T	A	0.00049191	0.0141216
8:141528610_G_A	8	141528610	G	A	-0.0012715	0.11579
8:141124575_C_T	8	141124575	C	T	0.00027832	0.00631639
8:137556357_G_A	8	137556357	G	A	-0.0004943	0.0252839
8:139622062_C_T	8	139622062	C	T	0.00116781	0.0901552
8:140408548_G_A	8	140408548	G	A	-0.0003865	0.0115566
8:137939444_C_T	8	137939444	C	T	-0.0003033	0.00781043
8:141283270_T_G	8	141283270	T	G	0.0007617	0.034795
8:140237503_C_T	8	140237503	C	T	0.00018408	0.00805483
8:138218272_C_T	8	138218272	C	T	-0.0017082	0.69799
8:138809298_T_A	8	138809298	T	A	0.00130511	0.120024
8:139778002_C_A	8	139778002	C	A	-0.0015325	0.775509
8:139328475_C_T	8	139328475	C	T	0.0013316	0.220284
8:140340558_C_A	8	140340558	C	A	0.00180127	0.264776
8:139435143_G_A	8	139435143	G	A	0.00046199	0.0212581
8:137606503_A_G	8	137606503	A	G	-0.0009809	0.0791465
8:140016229_C_G	8	140016229	C	G	0.00097826	0.045862
8:138871092_A_C	8	138871092	A	C	0.00128553	0.122125
8:141203709_T_C	8	141203709	T	C	-0.0020612	0.431841
8:142025150_T_C	8	142025150	T	C	-0.0019172	0.737545
8:142127336_A_G	8	142127336	A	G	-0.000323	0.0128294
8:138411445_C_T	8	138411445	C	T	-0.0002714	0.00544573
8:134014269_A_G	8	134014269	A	G	-0.0004206	0.00772557
8:101053487_C_T	8	101053487	C	T	0.00082399	0.0218495
8:99579656_G_A	8	99579656	G	A	-0.0002477	0.00577056
8:99492609_A_T	8	99492609	A	T	-0.0003331	0.00643859
8:101674751_A_C	8	101674751	A	C	0.00257061	0.423942
8:100811197_A_G	8	100811197	A	G	0.00050182	0.0112213
8:102054342_C_A	8	102054342	C	A	0.00048973	0.0141093
8:101674353_G_A	8	101674353	G	A	0.00241058	0.27781
8:99100932_A_G	8	99100932	A	G	-0.0019744	0.299824
8:99344508_T_C	8	99344508	T	C	-0.000268	0.0066743
8:101371711_C_T	8	101371711	C	T	-0.0004143	0.0107152
8:102034345_C_T	8	102034345	C	T	-0.0004893	0.0152301
8:99398035_A_C	8	99398035	A	C	-0.0018737	0.234978
8:101671221_T_C	8	101671221	T	C	0.00181103	0.210082
8:101237744_C_T	8	101237744	C	T	0.00112208	0.0530941
8:99054452_A_G	8	99054452	A	G	0.0002996	0.00595997
8:98732096_G_A	8	98732096	G	A	0.00029491	0.00800136
8:99184849_T_A	8	99184849	T	A	0.00049489	0.0165926
8:102015609_A_G	8	102015609	A	G	0.00033128	0.00825969
8:101592862_T_C	8	101592862	T	C	0.00050692	0.0123151
8:102089328_T_C	8	102089328	T	C	0.00026847	0.00689699
8:98771517_G_A	8	98771517	G	A	0.00073031	0.0313185
8:101848099_A_C	8	101848099	A	C	-0.0003539	0.0129902
8:99331531_T_C	8	99331531	T	C	0.00170824	0.762481
8:99109448_A_G	8	99109448	A	G	-0.0017986	0.313621
8:102038456_T_C	8	102038456	T	C	-0.0006106	0.0298706
8:99518014_T_G	8	99518014	T	G	-0.0004667	0.0157711
8:98867574_G_A	8	98867574	G	A	-0.00024	0.0053285
8:38547435_T_G	8	38547435	T	G	-0.0011195	0.0361441
8:38777977_G_C	8	38777977	G	C	-0.000334	0.00714691
8:38065972_C_T	8	38065972	C	T	-0.000424	0.0117711
8:38325696_G_A	8	38325696	G	A	0.00045391	0.00626987
8:39286873_C_T	8	39286873	C	T	-0.0022528	0.392985
8:36684886_G_T	8	36684886	G	T	-0.000304	0.00540518
8:39945198_T_C	8	39945198	T	C	-0.0003105	0.0083266
8:38325221_A_G	8	38325221	A	G	-0.0003498	0.00894306
8:36710141_A_G	8	36710141	A	G	-0.0022351	0.408997
8:37009643_A_G	8	37009643	A	G	-0.0008143	0.0547275
8:36943431_C_T	8	36943431	C	T	-0.0003163	0.00730314
8:39885354_C_T	8	39885354	C	T	-0.0002734	0.00724391
8:36887668_T_C	8	36887668	T	C	-0.0003094	0.00890121
8:36678840_G_A	8	36678840	G	A	0.00095064	0.0625267
8:36630727_G_A	8	36630727	G	A	0.00039508	0.00897041
8:38190859_G_C	8	38190859	G	C	-0.000381	0.0132158
8:143844251_G_A	8	143844251	G	A	0.00245944	0.176749
8:144360055_G_A	8	144360055	G	A	0.00074296	0.0216795
8:143954866_C_G	8	143954866	C	G	-0.0014044	0.0797569
8:144533382_G_A	8	144533382	G	A	0.0007272	0.0184079
8:142256306_G_T	8	142256306	G	T	-0.0006688	0.0213192
8:144551985_G_A	8	144551985	G	A	-0.0002593	0.00501308
8:143845982_T_C	8	143845982	T	C	0.00207125	0.211074
8:143051530_G_T	8	143051530	G	T	-0.0004838	0.0129668
8:143703218_C_T	8	143703218	C	T	0.00054707	0.0166285
8:143473963_T_C	8	143473963	T	C	0.00030281	0.00794532
8:145673042_T_C	8	145673042	T	C	-0.0004715	0.0229587
8:144263222_C_T	8	144263222	C	T	-0.0004412	0.0147201
8:143188037_C_T	8	143188037	C	T	-0.0007766	0.0301434
8:145602225_T_G	8	145602225	T	G	0.00036177	0.0120869
8:145678533_C_T	8	145678533	C	T	-0.0003864	0.0123856
8:143627272_G_A	8	143627272	G	A	0.00033696	0.00837693
8:143093118_A_G	8	143093118	A	G	0.00081034	0.0384844
8:145143377_A_G	8	145143377	A	G	-0.000473	0.0192933
8:144995500_T_C	8	144995500	T	C	-0.0003906	0.013736
8:143090734_C_A	8	143090734	C	A	0.00042533	0.0164816
8:143877736_G_T	8	143877736	G	T	-0.0009094	0.0416588
8:144031121_A_G	8	144031121	A	G	-0.0006042	0.029142
8:142854704_T_G	8	142854704	T	G	0.00056564	0.0173799
8:142853512_A_G	8	142853512	A	G	0.00078948	0.0330207
8:144311111_G_A	8	144311111	G	A	0.00159251	0.187261
8:145647845_C_G	8	145647845	C	G	-0.0003256	0.0128752
8:144257300_T_C	8	144257300	T	C	0.00052096	0.0170093
8:145799029_T_C	8	145799029	T	C	-0.0005423	0.0161893
8:142547972_C_T	8	142547972	C	T	-0.0010639	0.0637212
8:144969510_G_A	8	144969510	G	A	-0.0002121	0.00502698
8:48774141_A_G	8	48774141	A	G	0.00060268	0.0124328
8:49184877_G_A	8	49184877	G	A	0.00133943	0.0679016
8:49333499_G_C	8	49333499	G	C	0.00092074	0.0338527
8:49285554_G_C	8	49285554	G	C	0.00142816	0.0712076
8:48600948_T_A	8	48600948	T	A	0.00029392	0.00597062
8:49274670_G_A	8	49274670	G	A	-0.0015854	0.108851
8:49253521_A_G	8	49253521	A	G	0.00070511	0.0206512
8:48677930_G_A	8	48677930	G	A	0.00124336	0.0981434
8:49557887_C_T	8	49557887	C	T	-0.000323	0.0108948
8:49678923_T_C	8	49678923	T	C	-0.0007202	0.0532769
8:40761547_C_G	8	40761547	C	G	-0.0002925	0.00524917
8:40542319_G_C	8	40542319	G	C	-0.0003498	0.00644706
8:40940453_A_C	8	40940453	A	C	0.00041736	0.00897973
8:40671280_C_A	8	40671280	C	A	0.00038616	0.00912803
8:42138460_C_T	8	42138460	C	T	-0.0002563	0.00847573
8:42470415_G_A	8	42470415	G	A	0.0011319	0.0729168
8:142603467_G_C	8	142603467	G	C	-0.0014404	0.100672
8:142555438_G_A	8	142555438	G	A	-0.0002808	0.00553006
8:142679430_C_G	8	142679430	C	G	-0.0021347	0.21615
8:142678672_G_T	8	142678672	G	T	-0.000569	0.0204424
8:142679052_G_A	8	142679052	G	A	-0.0010062	0.0762367
8:142677833_G_A	8	142677833	G	A	-0.0017929	0.217785
8:37105231_G_A	8	37105231	G	A	-0.000424	0.00700244
8:37276265_C_T	8	37276265	C	T	0.00041728	0.0108888
8:37428530_C_T	8	37428530	C	T	0.00054044	0.0124976
8:37381930_T_C	8	37381930	T	C	-0.0004247	0.0162914
8:37065856_G_A	8	37065856	G	A	-0.0002918	0.00825107
8:37684252_C_T	8	37684252	C	T	0.00027944	0.00689406
8:42271342_G_A	8	42271342	G	A	0.00079469	0.0214835
8:41676719_G_A	8	41676719	G	A	-0.0003752	0.012229
8:42322824_C_T	8	42322824	C	T	0.00038197	0.00735572
8:41190953_G_A	8	41190953	G	A	0.00194146	0.265757
8:42053447_C_T	8	42053447	C	T	-0.0003655	0.0102148
8:41696104_T_C	8	41696104	T	C	0.00209301	0.379444
8:40883653_A_T	8	40883653	A	T	-0.0002344	0.00530213
8:118370189_T_A	8	118370189	T	A	0.00052245	0.0111229
8:118694710_A_G	8	118694710	A	G	0.0010541	0.0513093
8:118521980_C_T	8	118521980	C	T	0.00054773	0.0131944
8:118223464_G_A	8	118223464	G	A	-0.0007444	0.0304771
8:118225250_C_T	8	118225250	C	T	-0.0010206	0.0638234
8:118502213_G_A	8	118502213	G	A	0.00091247	0.0550803
8:118251901_C_T	8	118251901	C	T	-0.002056	0.293186
8:118769733_T_G	8	118769733	T	G	0.00184166	0.284184
8:118696786_A_G	8	118696786	A	G	-0.0005743	0.0225493
9:16914716_G_A	9	16914716	G	A	-0.123324	0.204783
9:16914895_A_G	9	16914895	A	G	-0.0830144	0.322408
9:16889023_G_A	9	16889023	G	A	-0.0001624	0.154427
9:16900765_C_T	9	16900765	C	T	0.00013989	0.59447
9:16845726_A_G	9	16845726	A	G	0.00055553	0.612549
9:16843013_C_A	9	16843013	C	A	-0.0009428	0.33424
9:16844949_G_A	9	16844949	G	A	0.00014304	0.875709
9:16917676_A_G	9	16917676	A	G	-0.0001274	0.178786
9:16836724_C_G	9	16836724	C	G	0.00060934	0.589869
9:16932860_C_T	9	16932860	C	T	-0.0006737	0.102947
9:16848526_A_C	9	16848526	A	C	-0.0008488	0.0860517
9:16919545_T_C	9	16919545	T	C	0.00063598	0.61807
9:16975940_G_T	9	16975940	G	T	-0.0001058	0.776505
9:16940390_G_T	9	16940390	G	T	3.33e-06	0.443878
9:17034383_A_G	9	17034383	A	G	-0.0003656	0.0927247
9:19098967_G_A	9	19098967	G	A	0.0100199	0.290624
9:19030883_A_C	9	19030883	A	C	0.00905471	0.22955
9:19049217_A_C	9	19049217	A	C	0.0156591	0.379886
9:19086979_C_T	9	19086979	C	T	0.00531682	0.183758
9:16876295_T_G	9	16876295	T	G	0.00038769	0.167996
9:16840005_A_T	9	16840005	A	T	0.00020197	0.0811696
9:17309311_A_G	9	17309311	A	G	-0.0004511	0.0605471
9:16881595_T_C	9	16881595	T	C	-0.0002275	0.0132943
9:16983862_C_T	9	16983862	C	T	-0.0001317	0.238976
9:16785289_A_G	9	16785289	A	G	-0.0002892	0.0149559
9:19115802_G_A	9	19115802	G	A	0.00236469	0.151553
9:19067941_C_G	9	19067941	C	G	0.00101642	0.0215447
9:19032907_A_G	9	19032907	A	G	0.0020022	0.192672
9:16410956_G_C	9	16410956	G	C	-0.0032438	0.276501
9:16836011_G_A	9	16836011	G	A	-0.0010049	0.510643
9:20037709_C_T	9	20037709	C	T	0.00330638	0.0647544
9:17291980_A_G	9	17291980	A	G	-0.0002096	0.0168057
9:16917322_G_C	9	16917322	G	C	0.00015691	0.107394
9:16915906_G_T	9	16915906	G	T	0.00068896	0.0441994
9:17024441_A_G	9	17024441	A	G	-0.0001019	0.166447
9:16831375_T_C	9	16831375	T	C	-0.0007351	0.746414
9:16921606_G_A	9	16921606	G	A	-0.0002459	0.0209761
9:17409556_C_T	9	17409556	C	T	0.00047825	0.831701
9:20191019_G_A	9	20191019	G	A	0.00094606	0.0187202
9:16461905_T_C	9	16461905	T	C	-0.0028884	0.359351
9:16941398_T_C	9	16941398	T	C	0.0001652	0.217643
9:20255091_C_T	9	20255091	C	T	0.00162527	0.0592946
9:17262388_C_T	9	17262388	C	T	-0.0001792	0.0246061
9:16931888_C_G	9	16931888	C	G	-0.0001333	0.00784828
9:20281436_C_T	9	20281436	C	T	0.00136029	0.040622
9:17098137_C_T	9	17098137	C	T	0.00087625	0.0248928
9:20282859_T_A	9	20282859	T	A	0.0035983	0.271551
9:16756041_G_A	9	16756041	G	A	-0.0012465	0.74607
9:19031758_G_T	9	19031758	G	T	0.00109511	0.920864
9:17457513_A_T	9	17457513	A	T	-0.0002254	0.114737
9:19002488_T_C	9	19002488	T	C	0.00137878	0.836212
9:16361823_C_T	9	16361823	C	T	0.00062119	0.0168053
9:16517785_C_G	9	16517785	C	G	-0.0010082	0.221905
9:16785723_G_A	9	16785723	G	A	0.00038786	0.00853239
9:16195979_T_C	9	16195979	T	C	-0.0024557	0.179692
9:16836723_A_T	9	16836723	A	T	-0.0001434	0.133181
9:16540762_C_G	9	16540762	C	G	-0.0009947	0.128438
9:20117738_T_G	9	20117738	T	G	0.00059592	0.0179964
9:16913862_C_T	9	16913862	C	T	0.00029281	0.00795641
9:16981498_C_T	9	16981498	C	T	0.00033608	0.185896
9:16659252_G_A	9	16659252	G	A	0.00040366	0.0116774
9:16747054_T_G	9	16747054	T	G	0.00040716	0.0111624
9:16741242_A_G	9	16741242	A	G	0.00030669	0.00603873
9:16492011_C_T	9	16492011	C	T	-0.0010106	0.161629
9:16431230_A_G	9	16431230	A	G	-0.0025219	0.450007
9:16892006_T_C	9	16892006	T	C	0.0003064	0.0162454
9:16110623_T_G	9	16110623	T	G	0.00139052	0.0567627
9:15526116_T_C	9	15526116	T	C	0.00088241	0.0228791
9:16335566_T_G	9	16335566	T	G	-0.0016666	0.808191
9:20390341_G_A	9	20390341	G	A	0.00052602	0.0141724
9:16221771_G_A	9	16221771	G	A	0.00322575	0.231257
9:18975391_A_G	9	18975391	A	G	0.00068474	0.0970842
9:16643772_A_G	9	16643772	A	G	-0.0003319	0.0190002
9:17291025_T_G	9	17291025	T	G	-0.000116	0.0114331
9:17812661_A_G	9	17812661	A	G	-0.0007116	0.0390129
9:16812984_A_T	9	16812984	A	T	0.00019075	0.140626
9:20354429_G_A	9	20354429	G	A	0.00089776	0.0329986
9:16820568_T_C	9	16820568	T	C	-0.0001486	0.0132576
9:16758107_G_C	9	16758107	G	C	0.00102934	0.15467
9:19901115_C_T	9	19901115	C	T	0.00025185	0.00547413
9:16333982_C_G	9	16333982	C	G	0.00172623	0.360296
9:17567911_C_A	9	17567911	C	A	0.00029216	0.00561549
9:17015867_A_C	9	17015867	A	C	-0.0018728	0.41709
9:16206101_G_A	9	16206101	G	A	0.00042838	0.00826995
9:16488804_C_G	9	16488804	C	G	-0.0012114	0.205945
9:16986112_C_G	9	16986112	C	G	-0.000484	0.329045
9:17034624_C_T	9	17034624	C	T	0.00065462	0.0414172
9:18530837_G_T	9	18530837	G	T	-0.0004063	0.0108079
9:17719738_C_G	9	17719738	C	G	0.00046851	0.0175926
9:16813110_C_G	9	16813110	C	G	0.00034874	0.00640119
9:16881398_G_A	9	16881398	G	A	-3.09e-05	0.00631453
9:16873175_A_C	9	16873175	A	C	0.00026156	0.00851037
9:16845510_G_A	9	16845510	G	A	0.00112446	0.634863
9:16368620_G_T	9	16368620	G	T	0.00071776	0.0303914
9:17740152_T_A	9	17740152	T	A	-0.0022279	0.457288
9:17765800_C_T	9	17765800	C	T	-0.0003868	0.00845204
9:17429293_A_G	9	17429293	A	G	-0.0001549	0.00778783
9:16297551_G_C	9	16297551	G	C	-0.0012669	0.512686
9:20188280_C_T	9	20188280	C	T	0.00060911	0.0200855
9:17431489_C_G	9	17431489	C	G	0.00025799	0.852619
9:20183392_C_A	9	20183392	C	A	-0.0012797	0.152756
9:16849647_G_A	9	16849647	G	A	-6.69e-05	0.00808072
9:16225993_T_C	9	16225993	T	C	0.00206574	0.295413
9:16741082_A_G	9	16741082	A	G	0.00041504	0.0483956
9:16837331_G_A	9	16837331	G	A	-0.0006345	0.0284037
9:16325069_G_A	9	16325069	G	A	-0.0013217	0.574798
9:20347240_T_C	9	20347240	T	C	0.00180695	0.198939
9:18918845_T_C	9	18918845	T	C	0.00120307	0.901242
9:17022978_C_T	9	17022978	C	T	-0.0001209	0.0357734
9:18930880_T_G	9	18930880	T	G	0.0011288	0.840546
9:17230928_T_C	9	17230928	T	C	0.00109408	0.113885
9:16882340_G_C	9	16882340	G	C	0.00026079	0.0189038
9:17831996_G_T	9	17831996	G	T	-0.0003165	0.0148046
9:15394597_A_G	9	15394597	A	G	-0.0012461	0.901428
9:15143714_G_C	9	15143714	G	C	-0.0012216	0.0866208
9:17714620_A_T	9	17714620	A	T	0.0011112	0.106377
9:20212590_A_T	9	20212590	A	T	0.00095582	0.0595039
9:17866782_C_G	9	17866782	C	G	-0.0002587	0.00594502
9:15050817_G_A	9	15050817	G	A	-0.0005163	0.0182342
9:16651521_C_T	9	16651521	C	T	-0.0009602	0.350373
9:16788408_G_A	9	16788408	G	A	-6.03e-05	0.0116563
9:20253425_T_C	9	20253425	T	C	0.00184451	0.316728
9:16817233_A_G	9	16817233	A	G	0.00036516	0.0190201
9:18601111_G_A	9	18601111	G	A	0.00199245	0.554211
9:18737080_G_C	9	18737080	G	C	-0.0003258	0.00707814
9:20101035_C_T	9	20101035	C	T	0.00047475	0.0201007
9:16298871_A_G	9	16298871	A	G	-0.0008788	0.128466
9:16533637_T_C	9	16533637	T	C	-0.0006417	0.0367961
9:18392641_C_G	9	18392641	C	G	-0.0002872	0.00511853
9:18664041_T_C	9	18664041	T	C	0.00200866	0.308475
9:16316660_A_G	9	16316660	A	G	-0.0011008	0.208037
9:16105842_G_A	9	16105842	G	A	-0.000598	0.0258423
9:18117103_A_T	9	18117103	A	T	-0.0014762	0.790993
9:20302083_T_C	9	20302083	T	C	-0.0006739	0.0445895
9:16659259_C_T	9	16659259	C	T	0.00131417	0.498614
9:16788421_G_A	9	16788421	G	A	-0.0003657	0.0200558
9:17619611_G_T	9	17619611	G	T	0.00062296	0.0567076
9:16493832_G_A	9	16493832	G	A	0.00061859	0.0277465
9:18129452_C_T	9	18129452	C	T	0.00137747	0.172074
9:18379794_T_A	9	18379794	T	A	-0.0003568	0.00923459
9:18539106_C_A	9	18539106	C	A	0.00049391	0.0129045
9:15030576_A_G	9	15030576	A	G	0.00028472	0.00741723
9:18589034_C_G	9	18589034	C	G	0.00053434	0.0180247
9:20368258_T_C	9	20368258	T	C	0.00030542	0.00570486
9:16685539_T_C	9	16685539	T	C	-0.0007936	0.913527
9:19130611_C_G	9	19130611	C	G	0.00093155	0.742369
9:16730258_C_T	9	16730258	C	T	0.00092986	0.150621
9:16447455_C_T	9	16447455	C	T	-0.0002649	0.0223827
9:16310620_G_A	9	16310620	G	A	-0.0011593	0.691034
9:15219882_T_G	9	15219882	T	G	-0.0008406	0.0574428
9:20187945_C_G	9	20187945	C	G	0.00133854	0.144351
9:17813734_C_T	9	17813734	C	T	-0.0016007	0.260547
9:17637409_C_T	9	17637409	C	T	-0.0002975	0.00624129
9:15318781_C_A	9	15318781	C	A	-0.0002381	0.00610372
9:16857956_G_A	9	16857956	G	A	-5.47e-05	0.00615097
9:19413879_T_C	9	19413879	T	C	-0.0002574	0.00900321
9:136155000_C_T	9	136155000	C	T	0.077644	0.196517
9:136137106_G_A	9	136137106	G	A	0.0014384	0.346169
9:136323754_A_G	9	136323754	A	G	-0.001769	0.811262
9:136312071_G_A	9	136312071	G	A	0.00078071	0.0909402
9:136150484_A_G	9	136150484	A	G	0.00180079	0.521192
9:136157133_G_A	9	136157133	G	A	0.00035032	0.395394
9:136105563_A_C	9	136105563	A	C	0.00057717	0.0159671
9:136121623_C_T	9	136121623	C	T	0.00048431	0.028426
9:135077361_C_A	9	135077361	C	A	0.00137437	0.0120638
9:136164593_T_G	9	136164593	T	G	0.00056537	0.0995548
9:136081829_C_T	9	136081829	C	T	0.00055418	0.212774
9:136174495_T_C	9	136174495	T	C	0.00073112	0.0315521
9:136340200_T_G	9	136340200	T	G	-0.0009984	0.670276
9:139225482_C_T	9	139225482	C	T	0.00538574	0.39815
9:136042451_C_T	9	136042451	C	T	-0.0016334	0.100245
9:138209658_C_A	9	138209658	C	A	0.00094871	0.02345
9:135847158_C_T	9	135847158	C	T	0.00229774	0.12379
9:136348194_C_T	9	136348194	C	T	0.00046463	0.0932215
9:135093850_C_T	9	135093850	C	T	0.00041289	0.00718991
9:135790985_T_G	9	135790985	T	G	0.00059619	0.0105761
9:136056956_G_A	9	136056956	G	A	-0.0013092	0.454455
9:136327818_G_A	9	136327818	G	A	0.00036687	0.0290228
9:136130653_G_C	9	136130653	G	C	-0.0005417	0.0621618
9:136897709_C_T	9	136897709	C	T	-0.0030871	0.265878
9:135600687_G_A	9	135600687	G	A	0.00095948	0.0494156
9:135063269_G_A	9	135063269	G	A	0.00040128	0.00546608
9:136081319_C_T	9	136081319	C	T	-5.22e-05	0.0982835
9:136139694_A_C	9	136139694	A	C	0.00025696	0.0255376
9:136106974_G_A	9	136106974	G	A	-0.0008662	0.0691164
9:135767943_C_T	9	135767943	C	T	-0.0021426	0.690871
9:135438038_C_T	9	135438038	C	T	0.00052293	0.014263
9:134222345_A_G	9	134222345	A	G	0.00133621	0.903576
9:138373012_A_G	9	138373012	A	G	0.0003174	0.0051067
9:136903363_A_G	9	136903363	A	G	0.0027947	0.364685
9:135862335_C_T	9	135862335	C	T	0.00085724	0.0338601
9:139220511_C_T	9	139220511	C	T	0.00052267	0.0175583
9:137907348_T_C	9	137907348	T	C	0.00332609	0.481558
9:136045486_G_A	9	136045486	G	A	0.00060954	0.296561
9:135794133_G_A	9	135794133	G	A	0.00022379	0.00540472
9:134242906_G_A	9	134242906	G	A	-0.0007642	0.0235105
9:135815269_T_C	9	135815269	T	C	-0.0022535	0.713692
9:139231060_A_G	9	139231060	A	G	0.00199865	0.28961
9:136876863_A_C	9	136876863	A	C	-0.0023118	0.330173
9:133908142_G_C	9	133908142	G	C	-0.0004293	0.00910877
9:138178629_G_A	9	138178629	G	A	0.00133788	0.0769214
9:137019358_G_T	9	137019358	G	T	-0.0010983	0.0729254
9:138175405_T_C	9	138175405	T	C	-0.0007573	0.0373157
9:134208659_C_T	9	134208659	C	T	-0.0003761	0.00746115
9:135608025_C_T	9	135608025	C	T	0.00094428	0.0355516
9:136311391_A_G	9	136311391	A	G	-0.0013462	0.401093
9:134020086_A_G	9	134020086	A	G	0.00038982	0.0126008
9:137431982_G_T	9	137431982	G	T	-0.0005104	0.0237737
9:139562981_T_A	9	139562981	T	A	0.00050605	0.0207318
9:137785122_G_A	9	137785122	G	A	-0.0004983	0.0159762
9:136986803_A_G	9	136986803	A	G	-0.0010868	0.886116
9:139232693_G_A	9	139232693	G	A	-0.0012186	0.112268
9:137414802_A_T	9	137414802	A	T	-0.0009597	0.0459735
9:138192363_A_T	9	138192363	A	T	0.00242008	0.627099
9:135431295_G_A	9	135431295	G	A	0.00212391	0.273055
9:139004167_C_T	9	139004167	C	T	0.00045193	0.0125492
9:139403877_G_A	9	139403877	G	A	0.0006075	0.0187164
9:138814557_C_T	9	138814557	C	T	0.0009542	0.0436556
9:138158757_G_C	9	138158757	G	C	-0.0024702	0.382267
9:133928479_A_G	9	133928479	A	G	-0.0003023	0.00893463
9:135899935_G_C	9	135899935	G	C	0.00103513	0.0699897
9:137711627_G_A	9	137711627	G	A	0.00064167	0.0311179
9:134212668_T_C	9	134212668	T	C	-0.0010466	0.0578574
9:139032694_G_A	9	139032694	G	A	-0.0009805	0.0411164
9:135547620_T_C	9	135547620	T	C	-0.0005547	0.974534
9:134242324_C_T	9	134242324	C	T	0.00034988	0.00782348
9:138659475_G_A	9	138659475	G	A	-0.0001956	0.00589646
9:136365146_T_G	9	136365146	T	G	-0.0006479	0.657951
9:135902689_C_T	9	135902689	C	T	0.00211443	0.31207
9:138171694_T_C	9	138171694	T	C	0.00177382	0.21429
9:137578305_C_T	9	137578305	C	T	-0.0005594	0.0206224
9:135721019_T_G	9	135721019	T	G	-0.0013911	0.647439
9:136026406_C_T	9	136026406	C	T	0.0006556	0.0429918
9:138173579_G_A	9	138173579	G	A	0.00190207	0.330762
9:134206983_A_C	9	134206983	A	C	-0.0013547	0.852758
9:135406880_G_C	9	135406880	G	C	0.00166919	0.252458
9:136878636_A_C	9	136878636	A	C	-0.000998	0.108367
9:138169513_G_A	9	138169513	G	A	-0.0003949	0.0108595
9:135387021_G_A	9	135387021	G	A	0.00154529	0.267099
9:139230067_A_G	9	139230067	A	G	0.00154935	0.398415
9:136332433_C_G	9	136332433	C	G	0.00021646	0.0168594
9:135643034_T_C	9	135643034	T	C	0.0012913	0.169611
9:136237783_C_A	9	136237783	C	A	-0.0007987	0.122001
9:136306531_C_G	9	136306531	C	G	-0.0004213	0.0210762
9:135669436_G_A	9	135669436	G	A	-0.0016141	0.632456
9:136275229_C_T	9	136275229	C	T	-0.0005195	0.0326733
9:135585008_A_G	9	135585008	A	G	-0.0019339	0.415097
9:135851457_C_T	9	135851457	C	T	0.00034797	0.0101825
9:139217787_A_G	9	139217787	A	G	0.00161605	0.492603
9:139419151_G_A	9	139419151	G	A	-0.0007608	0.0736277
9:139548323_G_A	9	139548323	G	A	-0.0009041	0.0649723
9:134262014_C_T	9	134262014	C	T	0.00040104	0.0093307
9:138709159_C_T	9	138709159	C	T	0.00040679	0.0111542
9:138227427_T_C	9	138227427	T	C	-0.0002706	0.00604763
9:136929586_C_T	9	136929586	C	T	0.00146989	0.173573
9:134831595_T_A	9	134831595	T	A	0.00046315	0.0144519
9:137876595_G_A	9	137876595	G	A	-0.0002408	0.00511602
9:137656488_C_G	9	137656488	C	G	0.0015611	0.158003
9:136295890_C_G	9	136295890	C	G	-0.0006568	0.101225
9:138691029_C_T	9	138691029	C	T	0.0002333	0.00776907
9:136124314_G_A	9	136124314	G	A	-0.0005522	0.0483131
9:138195950_A_G	9	138195950	A	G	0.00172295	0.491505
9:133925460_C_T	9	133925460	C	T	-0.000462	0.0181294
9:134242219_G_A	9	134242219	G	A	0.00209547	0.538169
9:133818961_C_T	9	133818961	C	T	-0.0007203	0.0426739
9:137106217_G_A	9	137106217	G	A	0.00068571	0.0315919
9:135031639_G_A	9	135031639	G	A	-0.0006165	0.0290979
9:136323632_C_A	9	136323632	C	A	-0.0006721	0.131553
9:138474544_A_T	9	138474544	A	T	-0.0003001	0.0102884
9:135581881_G_A	9	135581881	G	A	-0.00151	0.207297
9:136162255_T_C	9	136162255	T	C	-0.0004702	0.0430625
9:106860568_C_T	9	106860568	C	T	0.0305759	0.551671
9:106819679_T_A	9	106819679	T	A	-0.0054716	0.321023
9:106916916_G_A	9	106916916	G	A	0.00519423	0.397488
9:106682707_G_C	9	106682707	G	C	0.00152313	0.628616
9:106835032_C_T	9	106835032	C	T	-0.0006119	0.0221917
9:105174380_C_A	9	105174380	C	A	0.00124611	0.0251521
9:106716163_G_C	9	106716163	G	C	-0.000895	0.151055
9:106786864_A_G	9	106786864	A	G	0.00086468	0.526027
9:106963090_G_A	9	106963090	G	A	-0.0009352	0.0749176
9:106682046_G_T	9	106682046	G	T	-0.0009525	0.187322
9:106849563_G_T	9	106849563	G	T	0.00081918	0.195527
9:107059297_A_G	9	107059297	A	G	-0.0014451	0.478926
9:106562252_G_A	9	106562252	G	A	0.00074409	0.0396891
9:105932339_T_A	9	105932339	T	A	0.00102684	0.0521393
9:105837090_T_C	9	105837090	T	C	0.00047168	0.00872252
9:106428294_G_T	9	106428294	G	T	-0.00195	0.204695
9:105083571_G_A	9	105083571	G	A	-0.0006604	0.0246658
9:106666510_C_T	9	106666510	C	T	0.00052497	0.424017
9:107712182_G_A	9	107712182	G	A	-0.0005283	0.0197292
9:106854605_G_A	9	106854605	G	A	0.00071435	0.106397
9:106942967_A_G	9	106942967	A	G	0.00029427	0.00551108
9:107287475_C_T	9	107287475	C	T	-0.0006072	0.0292766
9:105946099_C_G	9	105946099	C	G	0.00172406	0.15527
9:105405466_C_T	9	105405466	C	T	0.00054073	0.0173873
9:105624399_T_G	9	105624399	T	G	0.00046035	0.00902484
9:106903687_A_G	9	106903687	A	G	-0.0003337	0.019953
9:105798896_A_T	9	105798896	A	T	0.0002309	0.00533983
9:107786913_C_T	9	107786913	C	T	0.00202283	0.48741
9:114680447_G_A	9	114680447	G	A	-0.0195219	0.290157
9:115208687_C_T	9	115208687	C	T	-0.0011556	0.00531318
9:114699654_C_T	9	114699654	C	T	-0.0028368	0.388369
9:114697368_A_G	9	114697368	A	G	-0.0013958	0.0294267
9:114649447_G_A	9	114649447	G	A	-0.002871	0.440678
9:114622300_T_G	9	114622300	T	G	-0.0019248	0.112258
9:114445347_C_T	9	114445347	C	T	-0.0021965	0.413779
9:114438971_G_A	9	114438971	G	A	-0.0007658	0.0224178
9:114699757_T_C	9	114699757	T	C	-0.001764	0.601974
9:114868944_T_C	9	114868944	T	C	0.0008874	0.0375099
9:116745299_G_A	9	116745299	G	A	0.00039969	0.00512018
9:115400300_C_A	9	115400300	C	A	0.00303289	0.57536
9:113288923_C_T	9	113288923	C	T	0.00078474	0.0205989
9:114740426_A_T	9	114740426	A	T	-0.0012413	0.0584553
9:116498284_C_A	9	116498284	C	A	0.00237043	0.131209
9:114038806_G_A	9	114038806	G	A	0.00067973	0.0214093
9:112557275_C_G	9	112557275	C	G	0.00041187	0.00623596
9:113084316_T_C	9	113084316	T	C	-0.0028432	0.447684
9:114764291_A_G	9	114764291	A	G	-0.0017269	0.127394
9:114831805_C_A	9	114831805	C	A	-0.0002494	0.0052634
9:113745798_G_C	9	113745798	G	C	-0.0004851	0.00963865
9:113116448_T_A	9	113116448	T	A	0.00150178	0.0786715
9:113708000_G_A	9	113708000	G	A	-0.0010456	0.937402
9:116579215_T_C	9	116579215	T	C	0.00171289	0.854708
9:113551727_C_G	9	113551727	C	G	-0.0008599	0.0308553
9:114284959_A_G	9	114284959	A	G	-0.0025658	0.676113
9:114774328_C_T	9	114774328	C	T	0.00202842	0.292349
9:115233333_G_C	9	115233333	G	C	0.00041572	0.0106067
9:113731746_C_T	9	113731746	C	T	0.00077601	0.0200951
9:113223028_G_A	9	113223028	G	A	0.00055516	0.0134247
9:113114946_G_A	9	113114946	G	A	0.00198057	0.1679
9:114777609_T_C	9	114777609	T	C	0.0010489	0.0723635
9:114475807_C_T	9	114475807	C	T	0.00158581	0.184781
9:115020415_T_C	9	115020415	T	C	0.00058354	0.0228184
9:114076022_T_C	9	114076022	T	C	-0.0019481	0.322487
9:114786747_G_A	9	114786747	G	A	0.00126049	0.0958387
9:115241662_T_C	9	115241662	T	C	0.00257236	0.501131
9:114088072_C_T	9	114088072	C	T	-0.0017201	0.225954
9:114795001_T_A	9	114795001	T	A	0.00150966	0.20728
9:114413415_G_A	9	114413415	G	A	-0.0014109	0.785396
9:116636243_T_C	9	116636243	T	C	0.00221356	0.73519
9:114890207_C_T	9	114890207	C	T	-0.0002806	0.00526868
9:113118327_T_C	9	113118327	T	C	-0.0021303	0.463098
9:114812566_T_C	9	114812566	T	C	-0.0011253	0.169545
9:116464160_C_T	9	116464160	C	T	0.00191638	0.178167
9:114732693_G_A	9	114732693	G	A	-0.000305	0.00649585
9:112517408_C_T	9	112517408	C	T	0.0003511	0.00554704
9:114734789_G_A	9	114734789	G	A	0.00048817	0.0231556
9:113308063_C_T	9	113308063	C	T	0.00129542	0.0933765
9:113284871_C_T	9	113284871	C	T	0.0024218	0.509958
9:113578372_T_C	9	113578372	T	C	0.00151391	0.12673
9:112775999_T_C	9	112775999	T	C	0.00159964	0.117408
9:113297094_G_A	9	113297094	G	A	-0.000953	0.0557324
9:113743105_G_A	9	113743105	G	A	-0.0004649	0.0151491
9:113309817_T_C	9	113309817	T	C	0.00067473	0.0317547
9:112633398_G_T	9	112633398	G	T	-0.0002686	0.00656387
9:112972723_T_G	9	112972723	T	G	-0.0021531	0.646306
9:116288557_T_A	9	116288557	T	A	-0.0003619	0.00913316
9:114640772_T_C	9	114640772	T	C	0.00132797	0.181541
9:113083979_C_T	9	113083979	C	T	-0.001737	0.613691
9:115509805_G_A	9	115509805	G	A	0.0019051	0.314221
9:114857304_T_C	9	114857304	T	C	-0.0004813	0.022933
9:113334917_T_A	9	113334917	T	A	-0.0014916	0.131853
9:116542391_A_G	9	116542391	A	G	0.00042976	0.0100179
9:115687118_T_A	9	115687118	T	A	-0.0014669	0.130611
9:113413845_G_A	9	113413845	G	A	-0.0015518	0.169546
9:116736153_G_C	9	116736153	G	C	0.00083585	0.0630744
9:113614604_G_A	9	113614604	G	A	-0.0008497	0.048719
9:112561496_A_G	9	112561496	A	G	0.00068923	0.0276943
9:114048810_A_G	9	114048810	A	G	-0.0013661	0.218867
9:113989156_G_A	9	113989156	G	A	-0.0004833	0.0173749
9:113334607_G_A	9	113334607	G	A	0.00111191	0.0756177
9:113348768_T_C	9	113348768	T	C	0.00028545	0.00641958
9:113114748_A_G	9	113114748	A	G	-0.0003584	0.0122438
9:115796220_C_T	9	115796220	C	T	-0.0007904	0.0506637
9:116850480_C_T	9	116850480	C	T	0.00058389	0.0214531
9:114109611_C_T	9	114109611	C	T	-0.000447	0.0142688
9:115207868_G_C	9	115207868	G	C	-0.0012432	0.135937
9:113146058_G_T	9	113146058	G	T	-0.0017123	0.491218
9:114461014_G_C	9	114461014	G	C	-0.0002464	0.00537282
9:113062162_T_C	9	113062162	T	C	-0.0003259	0.0100831
9:28231360_C_T	9	28231360	C	T	-0.0171918	0.479616
9:28188246_A_T	9	28188246	A	T	0.00345979	0.147774
9:28153553_A_C	9	28153553	A	C	0.00342775	0.250821
9:28172410_C_G	9	28172410	C	G	0.00098539	0.0328069
9:29413036_G_A	9	29413036	G	A	-0.000583	0.00963401
9:28183374_C_T	9	28183374	C	T	-0.0029176	0.697082
9:28221514_T_C	9	28221514	T	C	0.00201868	0.221175
9:28850785_C_T	9	28850785	C	T	-0.0004261	0.00871798
9:28098122_G_T	9	28098122	G	T	0.00081074	0.0369681
9:28024654_G_A	9	28024654	G	A	0.00039633	0.00643458
9:29271298_G_A	9	29271298	G	A	-0.0005255	0.00968996
9:28222676_A_G	9	28222676	A	G	-0.0012092	0.110914
9:28046370_C_T	9	28046370	C	T	-0.000631	0.0169897
9:28577310_T_C	9	28577310	T	C	-0.0004865	0.0125006
9:28151714_A_C	9	28151714	A	C	0.00138783	0.313471
9:28662229_C_T	9	28662229	C	T	0.00087298	0.0326403
9:28119416_T_A	9	28119416	T	A	0.00101207	0.110088
9:27841659_T_C	9	27841659	T	C	-0.0006556	0.0212211
9:28058435_A_G	9	28058435	A	G	0.00186244	0.736594
9:28072351_A_G	9	28072351	A	G	0.00033012	0.00677416
9:29599662_T_C	9	29599662	T	C	-0.0008516	0.0386927
9:29605315_G_A	9	29605315	G	A	-0.0004969	0.0169198
9:27826227_C_T	9	27826227	C	T	-0.0015461	0.192829
9:28472231_A_T	9	28472231	A	T	0.00033737	0.00760684
9:28362227_T_C	9	28362227	T	C	0.00132603	0.129199
9:28881385_G_A	9	28881385	G	A	0.00093293	0.0627726
9:28210699_G_A	9	28210699	G	A	-0.0014419	0.237093
9:28069562_T_C	9	28069562	T	C	-0.0008149	0.919133
9:28344218_T_A	9	28344218	T	A	0.0013764	0.134423
9:28463701_G_A	9	28463701	G	A	-0.0013976	0.145508
9:27637811_T_C	9	27637811	T	C	0.00136949	0.163471
9:28042988_T_A	9	28042988	T	A	-0.0011037	0.850547
9:29253209_G_A	9	29253209	G	A	-0.0002557	0.00566822
9:28105592_C_G	9	28105592	C	G	-0.0004841	0.02743
9:126701570_A_G	9	126701570	A	G	-0.0024788	0.043139
9:125608986_T_C	9	125608986	T	C	-0.0014463	0.0553026
9:125564908_C_T	9	125564908	C	T	-0.0009147	0.0346159
9:125591426_C_T	9	125591426	C	T	-0.0018951	0.0761217
9:126214819_G_C	9	126214819	G	C	-0.0010484	0.0329641
9:126197556_A_G	9	126197556	A	G	-0.0006523	0.0159945
9:126346428_G_T	9	126346428	G	T	0.00038569	0.00770865
9:126491008_C_A	9	126491008	C	A	0.00074728	0.0172076
9:126879277_C_T	9	126879277	C	T	-0.0021498	0.163675
9:126779468_C_T	9	126779468	C	T	-0.0007162	0.0263736
9:125115118_G_A	9	125115118	G	A	0.00034498	0.00641899
9:124349817_G_A	9	124349817	G	A	0.00046234	0.00658612
9:124393999_A_G	9	124393999	A	G	0.00041863	0.00653514
9:125271119_A_G	9	125271119	A	G	0.0010609	0.0529086
9:123681610_C_T	9	123681610	C	T	-0.0023796	0.376051
9:126548423_T_C	9	126548423	T	C	-0.0014764	0.147535
9:125322745_G_A	9	125322745	G	A	0.00097972	0.049132
9:125835591_G_A	9	125835591	G	A	-0.0003865	0.0127216
9:125684341_A_C	9	125684341	A	C	-0.0003309	0.00757029
9:125573925_T_G	9	125573925	T	G	-0.0008888	0.080271
9:126984182_G_A	9	126984182	G	A	0.00124315	0.0673649
9:126874656_G_C	9	126874656	G	C	0.00159898	0.144215
9:125542513_G_T	9	125542513	G	T	-0.0005652	0.0189309
9:123379154_A_G	9	123379154	A	G	-0.000942	0.0714798
9:127140837_C_T	9	127140837	C	T	0.00079783	0.0309877
9:123973370_G_A	9	123973370	G	A	-0.0006164	0.0280102
9:126766102_C_T	9	126766102	C	T	0.00070153	0.0278035
9:123956867_A_C	9	123956867	A	C	0.00040229	0.00991618
9:126127500_G_C	9	126127500	G	C	0.00210705	0.457967
9:125791538_A_G	9	125791538	A	G	-0.0005467	0.0263908
9:126304999_T_C	9	126304999	T	C	-0.0002522	0.00921807
9:126943665_C_T	9	126943665	C	T	-0.0006609	0.0316185
9:126123009_T_C	9	126123009	T	C	-0.002027	0.540318
9:128031292_A_T	9	128031292	A	T	0.000289	0.0052348
9:124966261_G_A	9	124966261	G	A	0.00107028	0.0822893
9:125214939_A_G	9	125214939	A	G	-0.0007028	0.0349155
9:123690239_G_A	9	123690239	G	A	-0.0019217	0.558734
9:124769857_A_G	9	124769857	A	G	-0.0018509	0.238752
9:126110349_G_A	9	126110349	G	A	-0.0002509	0.00613114
9:126213149_T_A	9	126213149	T	A	0.00031306	0.0095282
9:126878536_A_G	9	126878536	A	G	-0.0018911	0.424791
9:124337517_C_T	9	124337517	C	T	0.00156371	0.163796
9:126948007_C_A	9	126948007	C	A	-0.0003076	0.00719723
9:126245830_G_A	9	126245830	G	A	-0.0003447	0.0146353
9:125902909_A_C	9	125902909	A	C	-0.000496	0.0147271
9:123441683_A_G	9	123441683	A	G	-0.0002608	0.00678211
9:126270663_C_T	9	126270663	C	T	-0.0002707	0.00686802
9:37373233_C_T	9	37373233	C	T	0.00095338	0.00813226
9:37644012_T_C	9	37644012	T	C	0.00413343	0.227923
9:37403204_T_G	9	37403204	T	G	-0.000878	0.0215764
9:35533193_G_A	9	35533193	G	A	-0.0010268	0.0287442
9:37956419_T_C	9	37956419	T	C	-0.0004209	0.00631809
9:37661616_T_A	9	37661616	T	A	0.00300475	0.241641
9:37006455_A_T	9	37006455	A	T	-0.0010185	0.0298962
9:37669203_G_A	9	37669203	G	A	-0.0013703	0.071786
9:37626798_G_A	9	37626798	G	A	-0.0026394	0.739384
9:35701152_C_A	9	35701152	C	A	-0.0006739	0.016346
9:35274021_G_A	9	35274021	G	A	-0.0010302	0.0423193
9:37460463_G_T	9	37460463	G	T	-0.0003613	0.00645348
9:34034639_C_G	9	34034639	C	G	-0.0034898	0.708825
9:37592143_A_T	9	37592143	A	T	-0.0020208	0.144716
9:37638744_A_G	9	37638744	A	G	0.00233046	0.37717
9:37920124_T_C	9	37920124	T	C	-0.0006004	0.0152418
9:35732082_T_C	9	35732082	T	C	-0.0012308	0.050312
9:37663810_G_A	9	37663810	G	A	0.0023755	0.443263
9:38793137_G_A	9	38793137	G	A	0.00050035	0.0220104
9:36989002_A_C	9	36989002	A	C	0.00039657	0.00766698
9:37252994_G_C	9	37252994	G	C	0.00052124	0.0136319
9:36928504_C_T	9	36928504	C	T	-0.0016986	0.0967744
9:37060671_G_C	9	37060671	G	C	0.0007708	0.0260088
9:35238275_G_A	9	35238275	G	A	-0.0002854	0.00596218
9:38730932_C_T	9	38730932	C	T	0.00199865	0.167833
9:38765310_C_T	9	38765310	C	T	0.00181524	0.126651
9:35132537_C_T	9	35132537	C	T	-0.0004154	0.0111923
9:37071372_G_A	9	37071372	G	A	-0.0013349	0.079536
9:37386777_G_C	9	37386777	G	C	-0.0011956	0.070508
9:35753898_G_A	9	35753898	G	A	-0.0021467	0.223948
9:34039897_C_T	9	34039897	C	T	-0.0022504	0.598488
9:37112934_G_A	9	37112934	G	A	0.00049053	0.00823759
9:35521572_A_G	9	35521572	A	G	-0.0009335	0.0549752
9:37009539_C_A	9	37009539	C	A	0.00071357	0.0212714
9:35677409_T_C	9	35677409	T	C	-0.0024259	0.332549
9:38387897_T_A	9	38387897	T	A	0.00081091	0.0225512
9:37019910_A_T	9	37019910	A	T	-0.0010597	0.0584084
9:38570281_C_T	9	38570281	C	T	-0.000274	0.00918391
9:35674053_G_A	9	35674053	G	A	0.00221489	0.353108
9:38267194_C_T	9	38267194	C	T	-0.00081	0.0359362
9:36976563_A_C	9	36976563	A	C	-0.0020977	0.766284
9:37680494_A_T	9	37680494	A	T	-0.0018575	0.427684
9:38750515_T_C	9	38750515	T	C	-0.0002803	0.0081626
9:37680571_A_G	9	37680571	A	G	-0.00206	0.569755
9:38182929_T_C	9	38182929	T	C	-0.0017056	0.156455
9:37171897_G_A	9	37171897	G	A	-0.0002064	0.005963
9:37459411_C_T	9	37459411	C	T	-0.0002277	0.00504265
9:36011493_A_G	9	36011493	A	G	0.00037145	0.00826595
9:38289739_T_A	9	38289739	T	A	-0.0022179	0.350565
9:37579553_G_T	9	37579553	G	T	-0.0015694	0.649881
9:36736620_G_T	9	36736620	G	T	0.00201041	0.209165
9:37651238_C_A	9	37651238	C	A	0.00068305	0.0403802
9:34128340_C_T	9	34128340	C	T	-0.0017237	0.235093
9:38721287_C_T	9	38721287	C	T	-0.0008832	0.0612265
9:36478229_A_C	9	36478229	A	C	-0.0002885	0.00740495
9:38457032_C_T	9	38457032	C	T	0.00038464	0.00930663
9:36932542_C_T	9	36932542	C	T	-0.0008343	0.0549696
9:38766558_T_G	9	38766558	T	G	0.00085959	0.0655744
9:36878559_G_A	9	36878559	G	A	-0.0005263	0.0241724
9:37706975_T_C	9	37706975	T	C	-0.001713	0.243262
9:38307858_A_G	9	38307858	A	G	-0.0002317	0.00527241
9:38769003_T_C	9	38769003	T	C	0.00179951	0.7049
9:38469250_A_G	9	38469250	A	G	-0.0004347	0.0163929
9:132508735_C_T	9	132508735	C	T	-0.001146	0.0144403
9:132313745_A_G	9	132313745	A	G	-0.0044447	0.365882
9:131983739_C_T	9	131983739	C	T	0.0005923	0.0115838
9:132973792_C_T	9	132973792	C	T	-0.0004613	0.0123786
9:133026379_G_A	9	133026379	G	A	-0.0022426	0.35817
9:132305053_T_C	9	132305053	T	C	-0.0023227	0.617087
9:132545617_A_G	9	132545617	A	G	0.00242807	0.18199
9:133005466_C_G	9	133005466	C	G	-0.0025485	0.381896
9:133294244_G_A	9	133294244	G	A	-0.0028806	0.427558
9:132431784_C_G	9	132431784	C	G	-0.001834	0.161224
9:132303224_G_A	9	132303224	G	A	-0.0017201	0.148117
9:132433549_G_T	9	132433549	G	T	-0.0011034	0.0466508
9:132147033_G_A	9	132147033	G	A	-0.0002509	0.00732599
9:132304987_A_G	9	132304987	A	G	-0.0015528	0.238848
9:132732870_T_G	9	132732870	T	G	-0.0002612	0.00616574
9:133824108_T_C	9	133824108	T	C	-0.0004208	0.0131646
9:132999458_G_C	9	132999458	G	C	-0.0019714	0.489915
9:132167952_A_G	9	132167952	A	G	-0.0015508	0.163153
9:132739163_G_A	9	132739163	G	A	0.00036567	0.00837417
9:133387567_C_G	9	133387567	C	G	0.0005296	0.0244607
9:132380807_T_C	9	132380807	T	C	-0.0004302	0.0122223
9:132318582_T_C	9	132318582	T	C	-0.0017703	0.491417
9:132313916_C_A	9	132313916	C	A	0.00130723	0.117611
9:132411204_G_A	9	132411204	G	A	-0.0002751	0.0074754
9:133022705_G_C	9	133022705	G	C	-0.001643	0.667785
9:133035445_T_C	9	133035445	T	C	0.00180861	0.699921
9:133038642_G_A	9	133038642	G	A	-0.0009943	0.0851568
9:133273877_C_G	9	133273877	C	G	-0.0004632	0.015258
9:133070628_G_T	9	133070628	G	T	0.00145403	0.2766
9:22614985_A_G	9	22614985	A	G	0.00606705	0.310796
9:22599456_G_A	9	22599456	G	A	-0.0031947	0.809066
9:22158598_G_A	9	22158598	G	A	0.00363464	0.545373
9:22680267_G_T	9	22680267	G	T	-0.0037495	0.685802
9:22173407_C_T	9	22173407	C	T	-0.003262	0.574302
9:22615417_C_T	9	22615417	C	T	-0.0031949	0.504495
9:22128352_C_T	9	22128352	C	T	-0.0009971	0.027604
9:22144255_T_A	9	22144255	T	A	0.00275696	0.323969
9:22142956_A_C	9	22142956	A	C	0.00247872	0.677678
9:21987874_T_A	9	21987874	T	A	0.00264059	0.859699
9:22201586_C_T	9	22201586	C	T	0.00210185	0.16675
9:22191189_T_C	9	22191189	T	C	0.00225648	0.603692
9:21976402_G_A	9	21976402	G	A	-0.0009135	0.030951
9:21986535_A_G	9	21986535	A	G	0.00052711	0.00993523
9:20785852_A_G	9	20785852	A	G	-0.0016238	0.0801606
9:22173078_T_C	9	22173078	T	C	0.00092251	0.0317904
9:22915678_A_C	9	22915678	A	C	0.00049609	0.0116396
9:23787644_C_T	9	23787644	C	T	0.00039418	0.00822245
9:20815691_A_G	9	20815691	A	G	-0.0009364	0.042139
9:24021700_C_T	9	24021700	C	T	0.00065404	0.0145278
9:23141383_C_T	9	23141383	C	T	0.000665	0.0195646
9:24305855_C_T	9	24305855	C	T	-0.0010424	0.0512327
9:24238877_G_A	9	24238877	G	A	-0.0004095	0.0116795
9:21186547_G_A	9	21186547	G	A	-0.0003485	0.00693769
9:24001260_A_C	9	24001260	A	C	-0.0004908	0.0164399
9:22699719_A_G	9	22699719	A	G	-0.0006707	0.961908
9:24427341_T_A	9	24427341	T	A	0.00037985	0.00585764
9:24742988_G_A	9	24742988	G	A	-0.0023639	0.490822
9:22141034_G_A	9	22141034	G	A	0.0016257	0.5703
9:22466005_C_A	9	22466005	C	A	0.00181335	0.266777
9:24080885_C_T	9	24080885	C	T	-0.0004812	0.0130987
9:24733701_T_C	9	24733701	T	C	-0.0012089	0.104143
9:22401036_T_C	9	22401036	T	C	-0.0004129	0.0120078
9:22852392_G_A	9	22852392	G	A	0.00066249	0.0307744
9:22226698_G_C	9	22226698	G	C	0.00044044	0.0160479
9:23078104_A_G	9	23078104	A	G	0.00033225	0.00954202
9:23613978_T_A	9	23613978	T	A	-0.0002533	0.00645286
9:23767047_C_T	9	23767047	C	T	0.00204306	0.6264
9:22239567_G_A	9	22239567	G	A	-0.0010585	0.930092
9:23820764_T_C	9	23820764	T	C	0.0003822	0.00615208
9:22464460_A_G	9	22464460	A	G	0.00028711	0.0050928
9:23509593_A_G	9	23509593	A	G	-0.0005546	0.0163624
9:22056302_C_T	9	22056302	C	T	0.00071385	0.0300073
9:20422630_G_A	9	20422630	G	A	0.00048605	0.0150645
9:22089913_T_C	9	22089913	T	C	-0.0004515	0.0106108
9:24183662_G_C	9	24183662	G	C	0.00089653	0.044057
9:22661001_C_A	9	22661001	C	A	-0.0012641	0.676395
9:23026462_G_A	9	23026462	G	A	0.00042005	0.00952862
9:22623171_G_A	9	22623171	G	A	0.00075491	0.0346232
9:24751617_C_G	9	24751617	C	G	0.00199351	0.439236
9:24585588_A_C	9	24585588	A	C	-0.0003548	0.00706351
9:24538142_A_C	9	24538142	A	C	0.00037291	0.00963046
9:23506606_G_T	9	23506606	G	T	0.00053115	0.0192123
9:25312087_T_C	9	25312087	T	C	-0.0002326	0.00713498
9:23903686_T_G	9	23903686	T	G	-0.0009039	0.0640444
9:24045134_G_A	9	24045134	G	A	-0.0010687	0.0748816
9:24756636_T_A	9	24756636	T	A	-0.001448	0.187134
9:35965934_T_G	9	35965934	T	G	-0.0009854	0.011653
9:33818257_T_C	9	33818257	T	C	0.00292528	0.261727
9:33817617_T_C	9	33817617	T	C	0.00311518	0.574349
9:33954883_C_T	9	33954883	C	T	0.00042068	0.00714681
9:33704585_T_G	9	33704585	T	G	-0.0019966	0.483115
9:34570350_C_T	9	34570350	C	T	0.00041764	0.00765268
9:33027547_A_T	9	33027547	A	T	0.00045772	0.00717358
9:35251084_G_A	9	35251084	G	A	-0.0003728	0.00724736
9:33385241_C_A	9	33385241	C	A	-0.0011131	0.04811
9:33583615_C_G	9	33583615	C	G	-0.0011233	0.0722547
9:33384458_T_C	9	33384458	T	C	-0.0013231	0.0779066
9:33960204_T_A	9	33960204	T	A	0.00084339	0.0566849
9:33337648_G_A	9	33337648	G	A	-0.0003652	0.0117355
9:33717584_A_G	9	33717584	A	G	0.0014277	0.188196
9:33497515_T_C	9	33497515	T	C	-0.000383	0.00889016
9:33590275_T_G	9	33590275	T	G	-0.0005615	0.0224585
9:33857365_G_A	9	33857365	G	A	-0.0014695	0.226152
9:35698757_A_G	9	35698757	A	G	-0.000295	0.00809249
9:130329087_G_A	9	130329087	G	A	0.00082656	0.0124517
9:130321122_C_T	9	130321122	C	T	0.00130277	0.0277833
9:128324994_G_C	9	128324994	G	C	0.00094972	0.0162699
9:131796945_C_T	9	131796945	C	T	0.000523	0.00695809
9:130279941_T_C	9	130279941	T	C	0.00037502	0.00792196
9:128115941_A_G	9	128115941	A	G	-0.0018492	0.119011
9:131888301_C_T	9	131888301	C	T	0.00048613	0.00646622
9:131872242_G_A	9	131872242	G	A	0.00044439	0.0151509
9:129158371_G_A	9	129158371	G	A	0.00181753	0.1101
9:129176128_T_C	9	129176128	T	C	-0.0018057	0.168026
9:131746559_C_G	9	131746559	C	G	0.00137969	0.0970218
9:130105122_G_A	9	130105122	G	A	0.00212132	0.190571
9:130359655_G_C	9	130359655	G	C	0.00032324	0.00769489
9:127786849_C_T	9	127786849	C	T	-0.0004925	0.0134232
9:128796944_G_C	9	128796944	G	C	0.00192292	0.770814
9:128798476_C_A	9	128798476	C	A	0.00226844	0.623449
9:128828435_G_A	9	128828435	G	A	0.0013795	0.0847721
9:131787077_A_G	9	131787077	A	G	0.00083825	0.0600115
9:128391560_C_T	9	128391560	C	T	0.00074206	0.0261654
9:130107964_A_G	9	130107964	A	G	-0.0023946	0.565445
9:128756178_C_T	9	128756178	C	T	0.00041946	0.0127174
9:129935602_C_T	9	129935602	C	T	0.00027046	0.00546777
9:128755190_T_C	9	128755190	T	C	0.00038739	0.00726361
9:130272319_C_T	9	130272319	C	T	-0.0003245	0.00921931
9:130335950_C_T	9	130335950	C	T	-0.0003414	0.00797577
9:129382064_G_T	9	129382064	G	T	0.0004233	0.0124325
9:128858191_C_T	9	128858191	C	T	0.0004417	0.0132575
9:128020291_T_A	9	128020291	T	A	-0.0007816	0.0371372
9:128650193_G_A	9	128650193	G	A	0.00030848	0.00617017
9:130313606_G_A	9	130313606	G	A	0.0019045	0.55647
9:130397290_G_A	9	130397290	G	A	-0.0007656	0.0498684
9:129508242_T_A	9	129508242	T	A	-0.0004791	0.0224047
9:128171842_T_C	9	128171842	T	C	-0.0005062	0.0188465
9:130422301_A_G	9	130422301	A	G	-0.000205	0.00562342
9:127789027_T_G	9	127789027	T	G	-0.0005872	0.0175026
9:128882549_C_T	9	128882549	C	T	-0.0003618	0.00921984
9:128788342_C_T	9	128788342	C	T	0.00199152	0.497612
9:128278426_G_A	9	128278426	G	A	0.00031479	0.00677912
9:130923874_A_G	9	130923874	A	G	-0.0003538	0.0086498
9:130311404_A_C	9	130311404	A	C	0.00185012	0.488645
9:110993413_T_G	9	110993413	T	G	0.0006785	0.0071535
9:110604825_G_A	9	110604825	G	A	-0.0020749	0.0559382
9:110765278_T_C	9	110765278	T	C	-0.0011346	0.0432334
9:108795680_C_T	9	108795680	C	T	0.00076484	0.0123939
9:110208345_C_T	9	110208345	C	T	0.00365907	0.670838
9:111556995_A_G	9	111556995	A	G	-0.0026304	0.159309
9:108859348_G_C	9	108859348	G	C	0.00104072	0.950776
9:109279358_A_G	9	109279358	A	G	0.00122849	0.0336272
9:110760000_G_A	9	110760000	G	A	0.00285107	0.511327
9:108589188_C_A	9	108589188	C	A	0.00037933	0.0051611
9:111690016_A_C	9	111690016	A	C	0.00040739	0.00634208
9:110207434_A_G	9	110207434	A	G	0.00234792	0.772779
9:108977170_C_A	9	108977170	C	A	0.00106831	0.0519272
9:110954095_G_A	9	110954095	G	A	0.00070609	0.0123859
9:110429931_C_T	9	110429931	C	T	0.00048616	0.0101018
9:110237089_T_C	9	110237089	T	C	-0.0020732	0.174568
9:110844823_C_T	9	110844823	C	T	0.00164667	0.0772142
9:108590394_G_A	9	108590394	G	A	0.00037306	0.00860513
9:110214615_C_T	9	110214615	C	T	0.00214129	0.178193
9:111605612_C_T	9	111605612	C	T	-0.0027506	0.548064
9:111506058_C_T	9	111506058	C	T	-0.0024795	0.29762
9:109091557_G_A	9	109091557	G	A	-0.0006366	0.0238308
9:108670961_C_T	9	108670961	C	T	0.00087225	0.0314515
9:111598970_T_C	9	111598970	T	C	-0.0023238	0.710171
9:110730211_G_A	9	110730211	G	A	0.00036287	0.00591249
9:110849525_G_T	9	110849525	G	T	0.00216103	0.597144
9:110759922_A_G	9	110759922	A	G	0.00198038	0.636403
9:110767478_A_G	9	110767478	A	G	0.00231025	0.416269
9:111744419_C_T	9	111744419	C	T	-0.000516	0.0137513
9:110221958_C_T	9	110221958	C	T	0.00232797	0.310864
9:111099287_G_T	9	111099287	G	T	-0.0007685	0.0255438
9:112195849_G_A	9	112195849	G	A	0.00047201	0.00852514
9:109232787_C_T	9	109232787	C	T	-0.0002456	0.00565491
9:110628820_T_C	9	110628820	T	C	-0.0019646	0.242296
9:110602905_G_A	9	110602905	G	A	-0.0019483	0.315301
9:110888478_G_T	9	110888478	G	T	0.00222356	0.62218
9:109139759_A_G	9	109139759	A	G	0.00074059	0.0382945
9:108758571_G_C	9	108758571	G	C	0.00057279	0.965226
9:110608378_T_G	9	110608378	T	G	-0.0013251	0.144872
9:110852764_C_A	9	110852764	C	A	0.00055289	0.0158112
9:112166845_G_A	9	112166845	G	A	-0.0006859	0.0329641
9:108841099_A_G	9	108841099	A	G	0.00147251	0.866913
9:112377442_G_T	9	112377442	G	T	0.00028971	0.0068687
9:110314338_C_T	9	110314338	C	T	0.00084594	0.0345836
9:110555522_C_T	9	110555522	C	T	0.00041691	0.0102497
9:109900591_T_C	9	109900591	T	C	0.00198643	0.24399
9:110604719_C_G	9	110604719	C	G	-0.0019382	0.427468
9:110833921_T_C	9	110833921	T	C	0.0003294	0.00646997
9:110745214_C_T	9	110745214	C	T	0.00031617	0.00727426
9:110528685_G_C	9	110528685	G	C	0.00038927	0.0110284
9:109963395_C_T	9	109963395	C	T	0.00215053	0.484456
9:109408829_G_A	9	109408829	G	A	-0.0006745	0.0296252
9:110638896_C_T	9	110638896	C	T	0.00040494	0.0121227
9:108618098_T_C	9	108618098	T	C	0.00078758	0.931406
9:109021030_T_C	9	109021030	T	C	-0.0016291	0.16138
9:112241652_T_C	9	112241652	T	C	-0.0008155	0.0440743
9:110238817_G_C	9	110238817	G	C	-0.0015434	0.241049
9:108759881_A_G	9	108759881	A	G	0.00064313	0.033889
9:111998382_T_A	9	111998382	T	A	-0.0003858	0.0120799
9:109812139_G_A	9	109812139	G	A	0.00093281	0.0572494
9:111982011_A_G	9	111982011	A	G	-0.0019923	0.428954
9:110443567_C_T	9	110443567	C	T	0.00049541	0.0170348
9:110269746_G_A	9	110269746	G	A	-0.0009263	0.0725598
9:110145221_A_G	9	110145221	A	G	-0.0007128	0.0393281
9:110597811_G_A	9	110597811	G	A	-0.0004748	0.0194406
9:109116405_T_C	9	109116405	T	C	-0.0009082	0.066026
9:111416079_G_A	9	111416079	G	A	-0.0003266	0.00676318
9:4100236_C_T	9	4100236	C	T	-0.0061068	0.393961
9:4107030_T_C	9	4107030	T	C	0.00333369	0.234005
9:6661721_T_C	9	6661721	T	C	-0.0033544	0.372503
9:6676467_C_T	9	6676467	C	T	0.00103443	0.0280691
9:4664829_T_C	9	4664829	T	C	-0.0009938	0.0339497
9:4551482_C_T	9	4551482	C	T	-0.001248	0.918779
9:4689447_A_G	9	4689447	A	G	-0.0014283	0.0599465
9:4882534_C_G	9	4882534	C	G	0.00034864	0.00603868
9:4666398_C_A	9	4666398	C	A	-0.0006381	0.0150807
9:4874664_G_A	9	4874664	G	A	0.00062692	0.0122789
9:4132399_G_C	9	4132399	G	C	-0.0005319	0.0124028
9:4550603_C_A	9	4550603	C	A	0.0002951	0.00517306
9:6666358_G_C	9	6666358	G	C	-0.0020963	0.24608
9:6785783_G_A	9	6785783	G	A	0.00083736	0.0234513
9:6663449_T_C	9	6663449	T	C	-0.0024417	0.501646
9:6664117_C_A	9	6664117	C	A	-0.002295	0.510379
9:4099937_C_A	9	4099937	C	A	-0.0020717	0.487751
9:5170528_C_G	9	5170528	C	G	-0.0005873	0.0226635
9:3536348_A_G	9	3536348	A	G	-0.0003275	0.00668756
9:6434525_G_C	9	6434525	G	C	0.0009551	0.0402671
9:5279237_T_C	9	5279237	T	C	-0.0003019	0.00890729
9:3473839_G_C	9	3473839	G	C	0.00092749	0.0339392
9:7125138_T_C	9	7125138	T	C	-0.0005571	0.0171205
9:3367258_G_A	9	3367258	G	A	-0.0002764	0.00852936
9:2063790_G_A	9	2063790	G	A	-0.0003976	0.0117195
9:5596434_G_A	9	5596434	G	A	-0.0002923	0.0075129
9:4236526_G_A	9	4236526	G	A	-0.0009668	0.0397413
9:5346608_T_C	9	5346608	T	C	0.00034332	0.00552036
9:4099413_T_C	9	4099413	T	C	0.00143072	0.136104
9:4103703_T_G	9	4103703	T	G	0.00170749	0.787694
9:3836231_C_T	9	3836231	C	T	0.00065702	0.0182897
9:4219920_A_G	9	4219920	A	G	-0.0003542	0.00798698
9:5636355_T_C	9	5636355	T	C	-0.0016092	0.12368
9:6046006_G_A	9	6046006	G	A	0.00052235	0.021131
9:4165924_G_T	9	4165924	G	T	0.00041532	0.009718
9:6281856_G_T	9	6281856	G	T	-0.0002416	0.00692391
9:7019562_C_T	9	7019562	C	T	-0.0004625	0.0146739
9:7208612_T_G	9	7208612	T	G	0.0003021	0.00524119
9:4040454_C_T	9	4040454	C	T	-0.0005939	0.0319155
9:5631226_C_T	9	5631226	C	T	-0.0003299	0.00910085
9:4828234_T_C	9	4828234	T	C	-0.0004186	0.0146939
9:2860524_T_C	9	2860524	T	C	0.00095307	0.0605304
9:6293637_A_T	9	6293637	A	T	0.0004215	0.0122204
9:4269578_A_G	9	4269578	A	G	0.00037598	0.0119261
9:4782073_G_A	9	4782073	G	A	0.00046619	0.0147667
9:5446078_A_G	9	5446078	A	G	0.0014964	0.124891
9:4495506_G_A	9	4495506	G	A	-0.0004353	0.0155821
9:4466898_C_T	9	4466898	C	T	-0.0002256	0.00526632
9:7067022_A_G	9	7067022	A	G	-0.0004784	0.0202029
9:4154040_G_A	9	4154040	G	A	0.00066433	0.029178
9:3638427_T_C	9	3638427	T	C	-0.0002552	0.00662998
9:3370283_C_A	9	3370283	C	A	-0.0001832	0.00550073
9:4483447_C_T	9	4483447	C	T	-0.0005375	0.0235972
9:4048734_C_G	9	4048734	C	G	-0.0008627	0.0585207
9:4671477_G_A	9	4671477	G	A	-0.0008222	0.0424524
9:5903401_G_A	9	5903401	G	A	-0.0002278	0.00506882
9:4489531_A_C	9	4489531	A	C	-0.0003008	0.00963117
9:91958708_G_A	9	91958708	G	A	-0.0027334	0.110485
9:92116045_C_A	9	92116045	C	A	0.00314736	0.229802
9:91984164_A_G	9	91984164	A	G	-0.0015672	0.898819
9:94387469_T_G	9	94387469	T	G	0.00346617	0.348083
9:91943500_T_A	9	91943500	T	A	-0.0006636	0.0222935
9:91925362_C_A	9	91925362	C	A	-0.0019503	0.120134
9:92164311_A_G	9	92164311	A	G	0.00125349	0.0533175
9:91983963_G_T	9	91983963	G	T	-0.0013162	0.0663578
9:95084497_G_A	9	95084497	G	A	0.00237422	0.112323
9:95083865_T_C	9	95083865	T	C	-0.0004805	0.0115738
9:95379999_G_A	9	95379999	G	A	0.00066246	0.0134411
9:93714080_C_T	9	93714080	C	T	-0.0034477	0.416353
9:93713187_A_G	9	93713187	A	G	-0.0028867	0.246282
9:93334627_C_T	9	93334627	C	T	0.00045636	0.00920313
9:93245546_C_T	9	93245546	C	T	0.00036421	0.00515751
9:92071018_C_T	9	92071018	C	T	0.00211085	0.285728
9:92077756_G_A	9	92077756	G	A	0.00075624	0.0313164
9:94388590_T_A	9	94388590	T	A	0.00213707	0.239265
9:92112000_T_C	9	92112000	T	C	-0.0022202	0.510318
9:94322183_G_A	9	94322183	G	A	0.00210554	0.358244
9:92341719_G_A	9	92341719	G	A	0.00072772	0.0253145
9:94253336_C_T	9	94253336	C	T	0.00187331	0.222605
9:93632156_G_A	9	93632156	G	A	-0.0002592	0.00581572
9:94547997_G_A	9	94547997	G	A	-0.0007424	0.0249441
9:92038628_C_T	9	92038628	C	T	0.00028159	0.00588961
9:94237050_C_T	9	94237050	C	T	0.00085249	0.0351228
9:94486321_C_T	9	94486321	C	T	-0.0021195	0.664699
9:93445063_T_C	9	93445063	T	C	0.00202761	0.32046
9:94552501_A_G	9	94552501	A	G	-0.0009161	0.046869
9:91330977_A_G	9	91330977	A	G	0.00115208	0.092745
9:94205998_G_T	9	94205998	G	T	0.00050027	0.0166608
9:91980076_G_C	9	91980076	G	C	-0.0013933	0.246478
9:91341956_C_T	9	91341956	C	T	0.00106413	0.0673406
9:92038144_T_C	9	92038144	T	C	0.00152567	0.321282
9:91119678_G_A	9	91119678	G	A	-0.0003217	0.0116073
9:93580405_C_T	9	93580405	C	T	-0.0003516	0.00926846
9:93344344_A_C	9	93344344	A	C	0.0019613	0.358297
9:91540147_G_T	9	91540147	G	T	-0.0007027	0.0351877
9:91388497_C_T	9	91388497	C	T	-0.0006837	0.0383547
9:93208617_C_T	9	93208617	C	T	0.00177145	0.19563
9:91985574_C_T	9	91985574	C	T	-0.0013946	0.189229
9:93732737_C_G	9	93732737	C	G	-0.0003648	0.00727541
9:92132473_A_G	9	92132473	A	G	0.00124579	0.114819
9:93582553_G_A	9	93582553	G	A	-0.0003017	0.00937365
9:120242126_C_T	9	120242126	C	T	0.00190852	0.0550711
9:120484681_G_A	9	120484681	G	A	-0.000597	0.0116794
9:122868699_G_A	9	122868699	G	A	0.00406275	0.271281
9:119582075_G_T	9	119582075	G	T	-0.0004556	0.00602567
9:122851845_G_C	9	122851845	G	C	0.00362986	0.304587
9:119988407_T_G	9	119988407	T	G	-0.0031263	0.396203
9:120339017_A_G	9	120339017	A	G	-0.0032217	0.458291
9:120193236_T_C	9	120193236	T	C	0.00160906	0.0723927
9:122984658_G_A	9	122984658	G	A	0.00048887	0.00806057
9:122799719_C_T	9	122799719	C	T	-0.0018511	0.0875858
9:119990164_C_T	9	119990164	C	T	0.00264691	0.466265
9:119617656_C_T	9	119617656	C	T	-0.0007488	0.0214008
9:118548222_C_T	9	118548222	C	T	0.00289812	0.31419
9:122670969_C_T	9	122670969	C	T	0.00047634	0.00882919
9:118469282_C_T	9	118469282	C	T	0.00073994	0.0220519
9:121929932_C_T	9	121929932	C	T	-0.0002978	0.00692766
9:119709369_G_A	9	119709369	G	A	0.00038403	0.0081363
9:122844354_T_C	9	122844354	T	C	0.00203693	0.321759
9:122077623_T_C	9	122077623	T	C	0.00088635	0.0385894
9:119617858_G_C	9	119617858	G	C	-0.0016637	0.116742
9:120340216_T_C	9	120340216	T	C	-0.0018858	0.334984
9:120317042_A_G	9	120317042	A	G	-0.0008726	0.943447
9:119782120_C_G	9	119782120	C	G	0.00233439	0.331014
9:122797787_A_G	9	122797787	A	G	-0.001723	0.142681
9:120351292_T_C	9	120351292	T	C	-0.0016235	0.798263
9:118518733_A_G	9	118518733	A	G	0.00215682	0.423618
9:121488447_A_G	9	121488447	A	G	-0.0002842	0.00690483
9:120354820_T_C	9	120354820	T	C	-0.0016493	0.680946
9:120192598_C_T	9	120192598	C	T	0.00046139	0.0109928
9:120551637_A_C	9	120551637	A	C	-0.0008394	0.0373722
9:119941537_T_G	9	119941537	T	G	0.00067594	0.0223259
9:118695761_C_G	9	118695761	C	G	-0.0004437	0.0151104
9:120264031_A_G	9	120264031	A	G	-0.0016579	0.741639
9:121951890_A_C	9	121951890	A	C	-0.000248	0.00518553
9:120337335_C_A	9	120337335	C	A	-0.0005563	0.0252156
9:118553925_C_T	9	118553925	C	T	0.00214484	0.478377
9:120067231_G_C	9	120067231	G	C	0.00046139	0.0110268
9:123214892_G_A	9	123214892	G	A	-0.0002565	0.00690212
9:119989655_T_C	9	119989655	T	C	0.00080881	0.0243615
9:119646948_C_T	9	119646948	C	T	-0.0018635	0.205766
9:120167133_A_G	9	120167133	A	G	-0.0005262	0.018477
9:120004655_A_G	9	120004655	A	G	-0.0015029	0.257063
9:121429419_C_A	9	121429419	C	A	-0.0002706	0.00630957
9:121391097_G_A	9	121391097	G	A	0.00058391	0.0234909
9:120108121_C_T	9	120108121	C	T	-0.0007719	0.0351339
9:122621084_A_C	9	122621084	A	C	0.00039208	0.00801517
9:120480894_G_A	9	120480894	G	A	0.00131222	0.12827
9:119608559_A_C	9	119608559	A	C	0.00030743	0.00706845
9:119875369_G_C	9	119875369	G	C	0.00026232	0.00622043
9:120097295_C_A	9	120097295	C	A	0.0004447	0.01176
9:121948044_C_G	9	121948044	C	G	-0.0011535	0.0964209
9:120028948_C_T	9	120028948	C	T	-0.0014225	0.280011
9:120430026_T_G	9	120430026	T	G	-0.0008272	0.0448207
9:122188559_G_T	9	122188559	G	T	-0.0006593	0.0320688
9:122472501_C_T	9	122472501	C	T	-0.000285	0.00596021
9:117983435_G_A	9	117983435	G	A	-0.0003809	0.0160086
9:123079955_C_T	9	123079955	C	T	0.00052261	0.0218848
9:122604300_A_C	9	122604300	A	C	-0.0003032	0.00986477
9:122519708_G_A	9	122519708	G	A	-0.0016514	0.680244
9:122552939_G_T	9	122552939	G	T	0.00171144	0.222055
9:121709848_G_A	9	121709848	G	A	-0.0002781	0.00964593
9:118792346_C_T	9	118792346	C	T	-0.0003054	0.00713345
9:119802630_T_C	9	119802630	T	C	-0.000248	0.00550739
9:30378346_T_G	9	30378346	T	G	0.00054186	0.00550263
9:31199283_G_A	9	31199283	G	A	-0.0005376	0.00756891
9:31539194_T_C	9	31539194	T	C	-0.003383	0.190467
9:31489416_G_A	9	31489416	G	A	0.00362161	0.381056
9:31636186_T_C	9	31636186	T	C	-0.0027831	0.165777
9:31518384_G_A	9	31518384	G	A	-0.000821	0.030976
9:31533362_C_T	9	31533362	C	T	0.00142203	0.864147
9:31349733_A_C	9	31349733	A	C	-0.0006832	0.025097
9:29878855_T_C	9	29878855	T	C	0.00044018	0.00746227
9:31588427_C_G	9	31588427	C	G	0.00185812	0.711913
9:32289632_T_C	9	32289632	T	C	0.00030932	0.00612202
9:31542484_C_T	9	31542484	C	T	-0.0003836	0.00985221
9:31616593_C_T	9	31616593	C	T	-0.0006919	0.030683
9:32563003_T_G	9	32563003	T	G	-0.0002785	0.0053518
9:31884533_G_C	9	31884533	G	C	-0.0002757	0.00513105
9:29691036_G_A	9	29691036	G	A	0.00219931	0.318923
9:29511760_C_T	9	29511760	C	T	-0.0005003	0.0197321
9:31424018_A_T	9	31424018	A	T	-0.00031	0.0109185
9:31377062_C_T	9	31377062	C	T	-0.0010248	0.068117
9:32563285_T_C	9	32563285	T	C	0.00051809	0.969895
9:31585620_G_A	9	31585620	G	A	0.0002526	0.00570308
9:31611024_T_C	9	31611024	T	C	-0.000206	0.00559738
9:30278312_A_C	9	30278312	A	C	0.00030384	0.00865336
9:31038682_G_A	9	31038682	G	A	-0.0015483	0.162127
9:32450187_T_C	9	32450187	T	C	0.00198747	0.381028
9:30134409_C_T	9	30134409	C	T	-0.0005724	0.030572
9:74614406_T_C	9	74614406	T	C	0.00426017	0.148113
9:73489454_T_C	9	73489454	T	C	0.00305184	0.684177
9:71679466_A_C	9	71679466	A	C	0.00153926	0.0465821
9:73438011_C_T	9	73438011	C	T	-0.002694	0.384312
9:75222275_C_G	9	75222275	C	G	-0.0010204	0.0271513
9:73166568_G_T	9	73166568	G	T	0.00300101	0.501865
9:74930231_C_T	9	74930231	C	T	-0.0004233	0.00743793
9:72287581_C_A	9	72287581	C	A	-0.0017617	0.873183
9:72418380_T_C	9	72418380	T	C	0.00128639	0.0647338
9:73443982_T_C	9	73443982	T	C	0.00227165	0.503727
9:73438484_C_T	9	73438484	C	T	0.00232956	0.400684
9:72047698_A_C	9	72047698	A	C	0.00101389	0.0397223
9:71575778_C_G	9	71575778	C	G	-0.0008418	0.0310265
9:73442724_C_T	9	73442724	C	T	0.00162807	0.763971
9:74659707_C_T	9	74659707	C	T	-0.0003588	0.00788801
9:73147528_T_C	9	73147528	T	C	0.00192446	0.396042
9:72194180_C_G	9	72194180	C	G	0.00098568	0.0489994
9:73112554_A_G	9	73112554	A	G	-0.0021327	0.635562
9:75915132_G_A	9	75915132	G	A	-0.0003431	0.00811281
9:75234736_A_T	9	75234736	A	T	-0.000536	0.014274
9:71658195_C_G	9	71658195	C	G	0.00131541	0.0884797
9:76708150_C_T	9	76708150	C	T	-0.000972	0.0433038
9:71935146_C_T	9	71935146	C	T	0.00049652	0.0128514
9:77003337_C_G	9	77003337	C	G	-0.0003512	0.00953897
9:74949584_C_G	9	74949584	C	G	-0.0011612	0.0660214
9:73467225_C_T	9	73467225	C	T	0.00175723	0.383256
9:74749391_C_T	9	74749391	C	T	-0.0004196	0.0103736
9:76433950_C_T	9	76433950	C	T	-0.0011863	0.0776737
9:71531874_T_A	9	71531874	T	A	0.00043076	0.0134804
9:71726049_G_A	9	71726049	G	A	0.00091286	0.049254
9:71603959_G_A	9	71603959	G	A	0.0007298	0.0314668
9:73418216_T_C	9	73418216	T	C	-0.0011556	0.148324
9:72278703_T_C	9	72278703	T	C	-0.0018996	0.734413
9:76801984_T_C	9	76801984	T	C	-0.0002644	0.007824
9:76340963_C_T	9	76340963	C	T	-0.0016492	0.160821
9:72284549_G_A	9	72284549	G	A	-0.0017715	0.633819
9:77312021_A_C	9	77312021	A	C	0.00026245	0.00529323
9:71860493_G_A	9	71860493	G	A	0.00082384	0.0461076
9:71515028_G_A	9	71515028	G	A	-0.0010633	0.0683792
9:76852974_T_C	9	76852974	T	C	-0.0003168	0.00888266
9:72312686_A_G	9	72312686	A	G	0.00038664	0.0112996
9:75005820_C_T	9	75005820	C	T	0.00039939	0.00760953
9:71693481_C_T	9	71693481	C	T	0.00189863	0.440877
9:75825717_G_A	9	75825717	G	A	-0.0006234	0.0360576
9:73559191_G_A	9	73559191	G	A	-0.0002864	0.00734372
9:102179061_A_G	9	102179061	A	G	0.00497307	0.328594
9:101282697_C_T	9	101282697	C	T	-0.0004671	0.0101369
9:101484966_G_A	9	101484966	G	A	0.00033344	0.00661013
9:101677813_G_T	9	101677813	G	T	0.00147833	0.0674828
9:101609006_G_A	9	101609006	G	A	0.00080391	0.0302624
9:101136647_T_A	9	101136647	T	A	-0.0006926	0.0191466
9:104542202_G_A	9	104542202	G	A	0.00117452	0.0506849
9:102172147_C_T	9	102172147	C	T	-0.0021638	0.314544
9:103985832_T_C	9	103985832	T	C	-0.0026935	0.61377
9:101140619_C_T	9	101140619	C	T	-0.0007873	0.031319
9:102625834_T_C	9	102625834	T	C	-0.0026136	0.53499
9:104183823_A_G	9	104183823	A	G	0.00041857	0.00901565
9:103715706_A_G	9	103715706	A	G	-0.0002983	0.00587471
9:102219721_T_C	9	102219721	T	C	0.00166116	0.216038
9:103011259_C_T	9	103011259	C	T	0.00044577	0.0119403
9:104257866_G_T	9	104257866	G	T	0.00183923	0.154858
9:104038234_A_G	9	104038234	A	G	-0.0014099	0.0977972
9:104039011_C_G	9	104039011	C	G	-0.0022185	0.377851
9:104554756_G_A	9	104554756	G	A	-0.002057	0.225114
9:101685520_T_C	9	101685520	T	C	0.00169866	0.132972
9:99807387_A_G	9	99807387	A	G	0.0005223	0.0177229
9:101679374_C_A	9	101679374	C	A	0.00067571	0.0218823
9:102886594_C_G	9	102886594	C	G	0.00075367	0.0339301
9:103504617_T_A	9	103504617	T	A	-0.000384	0.00997971
9:104552216_T_G	9	104552216	T	G	-0.0019639	0.212026
9:99637398_A_G	9	99637398	A	G	0.00022959	0.00697164
9:102305785_A_C	9	102305785	A	C	0.00037099	0.00840599
9:104199588_G_C	9	104199588	G	C	-0.0016054	0.137568
9:103624177_T_C	9	103624177	T	C	-0.0004433	0.0130885
9:101725735_A_G	9	101725735	A	G	-0.000296	0.00894096
9:100717876_C_T	9	100717876	C	T	-0.0003729	0.0125386
9:105056401_C_T	9	105056401	C	T	0.00052374	0.0146389
9:102717490_T_C	9	102717490	T	C	0.00198981	0.344443
9:103077345_T_A	9	103077345	T	A	0.00048222	0.0141144
9:99293745_T_C	9	99293745	T	C	0.0006542	0.0256857
9:100913180_A_G	9	100913180	A	G	0.00038598	0.00867908
9:104081210_T_C	9	104081210	T	C	-0.0007302	0.0354414
9:102106689_C_T	9	102106689	C	T	0.00092069	0.0670567
9:103594246_C_T	9	103594246	C	T	0.0003836	0.0144181
9:102932260_A_T	9	102932260	A	T	-0.0017176	0.267587
9:101827502_G_A	9	101827502	G	A	-0.0005039	0.0258524
9:100975358_G_A	9	100975358	G	A	-0.0003406	0.00844184
9:102425468_T_A	9	102425468	T	A	-0.0003761	0.0133866
9:101606619_A_G	9	101606619	A	G	-0.0002162	0.00561617
9:89019077_T_C	9	89019077	T	C	0.00045992	0.00925986
9:90473228_C_A	9	90473228	C	A	-0.0017272	0.0419802
9:89031543_T_C	9	89031543	T	C	0.00250656	0.178562
9:86231757_A_G	9	86231757	A	G	-0.0005315	0.0130521
9:89069085_C_T	9	89069085	C	T	0.00199457	0.228376
9:89027386_C_T	9	89027386	C	T	0.00219357	0.281468
9:89468654_G_A	9	89468654	G	A	0.00095746	0.0323526
9:90032948_A_G	9	90032948	A	G	-0.0012349	0.932942
9:89122187_G_A	9	89122187	G	A	0.00180836	0.168817
9:89082988_C_A	9	89082988	C	A	0.00233792	0.482558
9:90470780_G_A	9	90470780	G	A	-0.0025712	0.208014
9:87410214_G_A	9	87410214	G	A	-0.0026168	0.735427
9:89951541_C_T	9	89951541	C	T	-0.0003097	0.00523479
9:89066644_C_A	9	89066644	C	A	0.0021862	0.453167
9:87206996_T_C	9	87206996	T	C	0.00218148	0.154713
9:86857330_C_T	9	86857330	C	T	-0.0003817	0.00779528
9:87158391_G_A	9	87158391	G	A	-0.0009672	0.0313081
9:89060601_T_C	9	89060601	T	C	0.00192592	0.638399
9:86794475_G_A	9	86794475	G	A	0.00033406	0.00631713
9:89382014_C_T	9	89382014	C	T	0.00041466	0.00903653
9:87575336_A_G	9	87575336	A	G	-0.0006034	0.0234634
9:88052226_G_A	9	88052226	G	A	0.00053962	0.0152984
9:89037167_T_A	9	89037167	T	A	-0.0019679	0.325986
9:89379442_G_A	9	89379442	G	A	-0.000608	0.0221469
9:89315810_A_G	9	89315810	A	G	0.00073875	0.0272165
9:89582978_G_A	9	89582978	G	A	-0.0022602	0.321722
9:86044538_C_T	9	86044538	C	T	-0.0020416	0.810403
9:90093980_C_T	9	90093980	C	T	0.00060775	0.0288896
9:87554311_C_T	9	87554311	C	T	-0.0002802	0.00808532
9:89468255_A_G	9	89468255	A	G	-0.0023173	0.531157
9:86290580_C_T	9	86290580	C	T	0.0015793	0.128847
9:89414364_C_A	9	89414364	C	A	-0.0002585	0.00588778
9:89142905_T_G	9	89142905	T	G	0.00172119	0.447541
9:88539345_C_A	9	88539345	C	A	0.00049181	0.0160435
9:89418622_T_A	9	89418622	T	A	0.00035371	0.00850583
9:88874853_G_A	9	88874853	G	A	0.00020236	0.00722135
9:87230933_C_T	9	87230933	C	T	0.00024665	0.00520191
9:90490197_T_G	9	90490197	T	G	-0.0016722	0.188865
9:90098651_A_C	9	90098651	A	C	-0.0003144	0.0076903
9:86167194_G_A	9	86167194	G	A	-0.0015308	0.834465
9:86153159_T_G	9	86153159	T	G	0.00214049	0.418161
9:86525001_C_T	9	86525001	C	T	0.00034121	0.00736162
9:88257370_A_C	9	88257370	A	C	0.00029257	0.00826031
9:90104509_G_C	9	90104509	G	C	0.00083233	0.0472677
9:86982595_T_C	9	86982595	T	C	0.00037645	0.0100732
9:89284376_T_A	9	89284376	T	A	0.00037902	0.0136367
9:87443008_G_A	9	87443008	G	A	0.00036683	0.00712505
9:89279493_A_G	9	89279493	A	G	0.00032957	0.00770348
9:90041160_C_T	9	90041160	C	T	-0.0015916	0.746101
9:85896206_C_T	9	85896206	C	T	0.00049943	0.0133494
9:89546932_C_T	9	89546932	C	T	-0.0003247	0.00603054
9:90589417_C_T	9	90589417	C	T	-0.0003033	0.0122656
9:86012586_A_C	9	86012586	A	C	-0.0003397	0.00952188
9:89057080_A_G	9	89057080	A	G	-0.0009539	0.0951792
9:86200809_C_T	9	86200809	C	T	-0.0003028	0.00751136
9:87072814_T_A	9	87072814	T	A	-0.0002981	0.0109436
9:89257264_A_G	9	89257264	A	G	-0.0002831	0.00661784
9:87232202_C_T	9	87232202	C	T	-0.0003776	0.0098179
9:87108717_A_G	9	87108717	A	G	-0.0002355	0.00533181
9:8871551_A_G	9	8871551	A	G	0.00148928	0.0371674
9:7642565_C_G	9	7642565	C	G	0.00041636	0.00610298
9:8871438_T_C	9	8871438	T	C	0.00146687	0.0751262
9:8905612_G_T	9	8905612	G	T	0.00045964	0.00642211
9:9032105_A_G	9	9032105	A	G	-0.0018146	0.886342
9:7510184_G_C	9	7510184	G	C	-0.002678	0.409498
9:8729593_G_C	9	8729593	G	C	0.00132936	0.0750436
9:8890725_T_C	9	8890725	T	C	0.00118138	0.0770574
9:9191639_T_C	9	9191639	T	C	-0.0016161	0.115341
9:9190404_A_C	9	9190404	A	C	0.00240859	0.30153
9:8711925_C_T	9	8711925	C	T	0.00201637	0.218495
9:7519392_C_T	9	7519392	C	T	-0.0005833	0.0138563
9:7326673_G_C	9	7326673	G	C	-0.0006641	0.0281298
9:7559115_C_T	9	7559115	C	T	-0.0005127	0.0137539
9:8817696_T_A	9	8817696	T	A	0.00031926	0.00766689
9:7487974_A_G	9	7487974	A	G	-0.0016029	0.146853
9:9071889_G_A	9	9071889	G	A	-0.0006894	0.0268256
9:8166670_T_C	9	8166670	T	C	0.00059283	0.0147513
9:8753803_G_C	9	8753803	G	C	0.00047794	0.0122092
9:8174055_C_T	9	8174055	C	T	0.00040783	0.00872761
9:8363354_C_T	9	8363354	C	T	0.00056892	0.0243123
9:8916113_A_G	9	8916113	A	G	0.00142412	0.111859
9:8843628_G_T	9	8843628	G	T	0.00146683	0.163254
9:9070958_C_T	9	9070958	C	T	-0.0006397	0.0240306
9:9064648_G_A	9	9064648	G	A	0.00197748	0.37612
9:8783242_T_C	9	8783242	T	C	0.00178026	0.216411
9:8995607_A_G	9	8995607	A	G	-0.0008109	0.0459111
9:8949161_G_A	9	8949161	G	A	-0.0004087	0.0112993
9:7484590_T_C	9	7484590	T	C	-0.0016356	0.240209
9:8839213_A_G	9	8839213	A	G	0.00020858	0.00542116
9:9371872_C_G	9	9371872	C	G	-0.000508	0.0160691
9:9038448_C_G	9	9038448	C	G	0.00135373	0.12163
9:8712601_C_G	9	8712601	C	G	0.00199039	0.354096
9:8854933_T_G	9	8854933	T	G	0.00198283	0.401169
9:7897333_C_A	9	7897333	C	A	-0.0008879	0.0540199
9:9463382_G_T	9	9463382	G	T	-0.0004147	0.0121981
9:9232820_C_G	9	9232820	C	G	0.00096444	0.928499
9:82968487_T_C	9	82968487	T	C	-0.0009493	0.0395973
9:80256659_G_A	9	80256659	G	A	-0.0027188	0.146015
9:82959650_C_T	9	82959650	C	T	-0.0004918	0.010457
9:80095559_A_C	9	80095559	A	C	0.00073902	0.0223216
9:81917885_T_C	9	81917885	T	C	0.00058473	0.0131872
9:83618325_G_A	9	83618325	G	A	-0.0028364	0.466575
9:85506296_C_A	9	85506296	C	A	-0.0024146	0.736134
9:79784081_C_T	9	79784081	C	T	-0.0002935	0.00513065
9:80284672_T_C	9	80284672	T	C	-0.0017643	0.16759
9:82908445_A_G	9	82908445	A	G	0.00206767	0.203072
9:85442419_T_C	9	85442419	T	C	0.00130837	0.0835976
9:81907439_G_A	9	81907439	G	A	0.00038171	0.00549154
9:81758498_T_C	9	81758498	T	C	-0.0022337	0.276117
9:85530119_A_G	9	85530119	A	G	0.00053963	0.015671
9:80687629_C_T	9	80687629	C	T	-0.000286	0.00700327
9:85327555_G_A	9	85327555	G	A	0.00084522	0.0363485
9:85575846_C_G	9	85575846	C	G	-0.0019636	0.753485
9:80854422_A_G	9	80854422	A	G	-0.0005713	0.0267915
9:85358068_A_G	9	85358068	A	G	0.00068645	0.0219787
9:85320595_G_C	9	85320595	G	C	0.00147423	0.115657
9:82924353_G_T	9	82924353	G	T	0.00198972	0.551024
9:83278991_G_A	9	83278991	G	A	0.00175584	0.200503
9:81747338_C_A	9	81747338	C	A	-0.0014583	0.15882
9:85751913_A_G	9	85751913	A	G	0.00134245	0.881831
9:85056132_G_A	9	85056132	G	A	-0.0002382	0.00555304
9:83488325_A_G	9	83488325	A	G	0.00070398	0.0347905
9:82929082_T_C	9	82929082	T	C	0.00180538	0.69143
9:83243303_A_T	9	83243303	A	T	0.00059492	0.0189652
9:81178322_G_A	9	81178322	G	A	0.00207871	0.293243
9:79656023_A_G	9	79656023	A	G	0.00190128	0.252994
9:85476821_A_G	9	85476821	A	G	0.00049567	0.0166296
9:80044563_G_A	9	80044563	G	A	0.0017541	0.336155
9:83041919_C_T	9	83041919	C	T	0.00193665	0.597313
9:81729267_C_G	9	81729267	C	G	-0.0018952	0.31488
9:81289257_C_T	9	81289257	C	T	-0.0004522	0.0133538
9:80017018_T_C	9	80017018	T	C	0.00181133	0.296404
9:83096332_A_G	9	83096332	A	G	-0.0003263	0.0112044
9:79552586_T_C	9	79552586	T	C	0.00198919	0.600765
9:84351479_G_A	9	84351479	G	A	0.00037628	0.0103379
9:81707810_T_C	9	81707810	T	C	-0.0002647	0.00546868
9:79721366_A_C	9	79721366	A	C	-0.0018703	0.364663
9:79602410_A_G	9	79602410	A	G	-0.000697	0.0260627
9:80939833_G_A	9	80939833	G	A	-0.0004591	0.0134236
9:80931524_C_T	9	80931524	C	T	-0.0005244	0.0221907
9:84659395_C_T	9	84659395	C	T	-0.0003631	0.0111507
9:80284554_G_A	9	80284554	G	A	-0.0002811	0.00668567
9:10327533_T_C	9	10327533	T	C	0.00320281	0.202041
9:10684913_C_A	9	10684913	C	A	-0.0004038	0.0097153
9:10316773_G_C	9	10316773	G	C	0.00181691	0.0811
9:11810390_G_A	9	11810390	G	A	0.00331638	0.378842
9:10051215_C_T	9	10051215	C	T	-0.0004344	0.0113446
9:9722390_G_A	9	9722390	G	A	0.00043283	0.010024
9:9840822_C_G	9	9840822	C	G	-0.0018014	0.825732
9:11026122_G_A	9	11026122	G	A	0.00053588	0.0104582
9:10916021_G_A	9	10916021	G	A	0.00096009	0.0486434
9:10310358_G_A	9	10310358	G	A	0.00071638	0.0290142
9:10018080_C_A	9	10018080	C	A	-0.0019605	0.206121
9:11877260_T_C	9	11877260	T	C	0.00114424	0.0636008
9:9790589_T_G	9	9790589	T	G	-0.0023984	0.643788
9:10962647_A_T	9	10962647	A	T	0.0004721	0.00924959
9:12024056_C_T	9	12024056	C	T	0.00049199	0.01419
9:10700062_T_C	9	10700062	T	C	-0.0024986	0.500406
9:13605691_A_G	9	13605691	A	G	-0.0016108	0.85641
9:9793342_A_C	9	9793342	A	C	-0.0016025	0.804285
9:11088123_G_A	9	11088123	G	A	0.00039551	0.00523111
9:9873062_A_G	9	9873062	A	G	0.00048386	0.0169908
9:10648782_T_G	9	10648782	T	G	-0.0013823	0.0838572
9:9875377_C_A	9	9875377	C	A	0.00093047	0.0505253
9:10354455_G_A	9	10354455	G	A	0.00213334	0.380634
9:10221834_G_A	9	10221834	G	A	-0.0002925	0.00781229
9:12093796_C_T	9	12093796	C	T	0.00031315	0.00684223
9:9611616_T_C	9	9611616	T	C	0.00033925	0.00652121
9:9679459_G_A	9	9679459	G	A	-0.0003547	0.00800775
9:11583894_T_C	9	11583894	T	C	-0.0018333	0.499397
9:10702506_C_T	9	10702506	C	T	-0.0009511	0.0790117
9:11886098_A_C	9	11886098	A	C	-0.0017616	0.30498
9:9995938_A_C	9	9995938	A	C	0.00197269	0.407869
9:11592796_A_G	9	11592796	A	G	0.00126614	0.132851
9:9826779_T_G	9	9826779	T	G	0.00152591	0.172031
9:9585366_C_T	9	9585366	C	T	-0.0002894	0.00801779
9:9823404_A_C	9	9823404	A	C	0.00063777	0.029275
9:10964801_C_T	9	10964801	C	T	-0.0004764	0.020395
9:1077149_G_A	9	1077149	G	A	-0.0039015	0.34021
9:845330_C_T	9	845330	C	T	0.0002997	0.00565393
9:1554043_T_C	9	1554043	T	C	0.00118558	0.0501462
9:1815792_G_C	9	1815792	G	C	0.00151479	0.08338
9:275043_G_C	9	275043	G	C	-0.0026936	0.458105
9:1381281_C_T	9	1381281	C	T	-0.0009862	0.049968
9:863582_T_A	9	863582	T	A	-0.0015178	0.90047
9:1003634_C_T	9	1003634	C	T	0.00209765	0.205735
9:1457305_T_C	9	1457305	T	C	0.00236545	0.403374
9:913753_C_T	9	913753	C	T	-0.0005191	0.0217694
9:1456570_A_T	9	1456570	A	T	-0.0004389	0.0231416
9:743744_C_G	9	743744	C	G	0.000683	0.0206842
9:1490345_A_T	9	1490345	A	T	-0.0005677	0.0279207
9:637874_C_T	9	637874	C	T	-0.0002322	0.00723556
9:990653_G_T	9	990653	G	T	0.00078297	0.0526904
9:1448182_G_A	9	1448182	G	A	0.00139263	0.771572
9:757223_A_C	9	757223	A	C	-0.0002013	0.0051107
9:266999_A_G	9	266999	A	G	0.0016758	0.226521
9:13026043_C_A	9	13026043	C	A	-0.0040752	0.52178
9:12770755_C_T	9	12770755	C	T	0.00185595	0.0833504
9:12465662_C_T	9	12465662	C	T	-0.001739	0.109681
9:12490247_A_G	9	12490247	A	G	-0.0020833	0.12511
9:12772498_T_C	9	12772498	T	C	-0.0024106	0.839318
9:14468410_G_A	9	14468410	G	A	0.00038369	0.00538257
9:14518676_G_C	9	14518676	G	C	-0.0027293	0.653184
9:12143477_A_G	9	12143477	A	G	-0.0003809	0.00832027
9:12635353_A_G	9	12635353	A	G	0.00130775	0.0619728
9:14516667_C_T	9	14516667	C	T	-0.0024949	0.52046
9:12386389_A_G	9	12386389	A	G	-0.0005591	0.0232151
9:12391187_G_A	9	12391187	G	A	-0.0024034	0.334015
9:12325870_A_G	9	12325870	A	G	-0.0006721	0.0342282
9:14504493_T_C	9	14504493	T	C	0.00227994	0.364208
9:14012596_T_C	9	14012596	T	C	-0.0020097	0.749941
9:12803875_T_C	9	12803875	T	C	-0.001543	0.112178
9:14173119_G_A	9	14173119	G	A	0.00055212	0.0140097
9:14895152_T_A	9	14895152	T	A	0.00031527	0.0110399
9:14159091_G_A	9	14159091	G	A	0.00178495	0.139618
9:14020436_C_A	9	14020436	C	A	-0.0019512	0.698662
9:12308488_A_G	9	12308488	A	G	-0.0015419	0.139971
9:14500274_C_T	9	14500274	C	T	0.00078849	0.0326108
9:13011991_T_C	9	13011991	T	C	0.00142396	0.209643
9:13014806_A_T	9	13014806	A	T	-0.001168	0.0932373
9:14595485_C_A	9	14595485	C	A	0.00040055	0.00971749
9:12940570_A_T	9	12940570	A	T	-0.0004563	0.016739
9:13863925_G_A	9	13863925	G	A	-0.0020272	0.35084
9:12726681_T_C	9	12726681	T	C	-0.0003355	0.0111423
9:14384602_G_A	9	14384602	G	A	-0.0006573	0.0329164
9:14148294_A_C	9	14148294	A	C	0.0002274	0.00590258
9:12982468_G_A	9	12982468	G	A	-0.0005224	0.0252457
9:12289834_G_A	9	12289834	G	A	-0.0004054	0.0165076
9:12945261_T_C	9	12945261	T	C	-0.0009781	0.0934385
9:13964632_G_A	9	13964632	G	A	-0.0017448	0.391902
9:14831654_G_C	9	14831654	G	C	-0.000262	0.00691743
9:2361618_T_C	9	2361618	T	C	-0.0003171	0.00556428
9:2602014_T_C	9	2602014	T	C	-0.0028145	0.193162
9:2166425_C_T	9	2166425	C	T	-0.000644	0.0214739
9:2152188_G_C	9	2152188	G	C	0.0004765	0.0119075
9:2432855_G_C	9	2432855	G	C	0.00066817	0.0141874
9:2382627_G_A	9	2382627	G	A	0.00223982	0.430743
9:2619915_T_A	9	2619915	T	A	-0.0014268	0.123744
9:2508727_G_A	9	2508727	G	A	0.00081077	0.0421115
9:2277892_A_T	9	2277892	A	T	-0.000339	0.00847868
9:78200496_C_A	9	78200496	C	A	-0.0012935	0.0656496
9:77756950_C_T	9	77756950	C	T	-0.0029517	0.387688
9:78308057_C_T	9	78308057	C	T	0.00312954	0.554955
9:77698483_G_A	9	77698483	G	A	-0.0025279	0.391719
9:77728155_G_T	9	77728155	G	T	-0.0020972	0.278847
9:79098842_C_T	9	79098842	C	T	-0.0009812	0.0410276
9:78933534_T_A	9	78933534	T	A	0.00050825	0.00891678
9:77490243_C_A	9	77490243	C	A	0.00040545	0.00775772
9:77669152_G_C	9	77669152	G	C	-0.001967	0.207674
9:78963486_C_T	9	78963486	C	T	-0.0016001	0.0937341
9:78305258_C_T	9	78305258	C	T	0.00171733	0.791918
9:78488647_T_G	9	78488647	T	G	0.00287257	0.380593
9:78471574_T_C	9	78471574	T	C	-0.0003757	0.00873333
9:78191548_C_G	9	78191548	C	G	0.0022288	0.310945
9:78494831_G_A	9	78494831	G	A	0.00066179	0.0298981
9:78903704_G_A	9	78903704	G	A	-0.0011685	0.0619624
9:78178959_A_T	9	78178959	A	T	-0.0004365	0.00978066
9:78024107_A_G	9	78024107	A	G	-0.0003064	0.00526123
9:78171095_T_C	9	78171095	T	C	0.00135615	0.830639
9:78310093_C_A	9	78310093	C	A	0.00207472	0.399835
9:78690813_G_A	9	78690813	G	A	-0.001937	0.249125
9:78703073_G_A	9	78703073	G	A	-0.0004372	0.00854539
9:78887647_C_T	9	78887647	C	T	0.00224246	0.440153
9:77673650_T_C	9	77673650	T	C	-0.0018346	0.407861
9:78876358_A_G	9	78876358	A	G	-0.0020606	0.311303
9:79453382_A_G	9	79453382	A	G	-0.0019996	0.686075
9:78688890_G_T	9	78688890	G	T	-0.0021165	0.633624
9:78831375_G_T	9	78831375	G	T	0.00050431	0.0138418
9:78201323_G_T	9	78201323	G	T	0.00077122	0.0447517
9:77026385_A_G	9	77026385	A	G	0.00035598	0.0104117
9:78441691_C_T	9	78441691	C	T	0.00105664	0.0632695
9:78219081_T_C	9	78219081	T	C	0.00094969	0.0733062
9:78590669_G_A	9	78590669	G	A	-0.0019575	0.631969
9:78677870_A_G	9	78677870	A	G	-0.0003047	0.00522212
9:77702372_C_T	9	77702372	C	T	-0.000771	0.0648319
9:78358432_A_G	9	78358432	A	G	0.00037571	0.0113965
9:79138899_A_G	9	79138899	A	G	-0.0009696	0.924871
9:78557051_G_A	9	78557051	G	A	-0.0019535	0.563365
9:78224943_G_A	9	78224943	G	A	-0.0003046	0.00629429
9:78442975_G_C	9	78442975	G	C	0.00156642	0.736373
9:78211712_A_G	9	78211712	A	G	0.0017298	0.414434
9:76964787_G_A	9	76964787	G	A	0.0006822	0.0400952
9:78705560_G_A	9	78705560	G	A	-0.0006742	0.0330749
9:78685179_G_A	9	78685179	G	A	-0.0002061	0.00679963
9:497109_C_G	9	497109	C	G	0.00064078	0.0151311
9:25742675_G_A	9	25742675	G	A	-0.0003174	0.00525809
9:25953304_C_T	9	25953304	C	T	-0.0006924	0.0192148
9:26219135_C_T	9	26219135	C	T	0.00162619	0.0740602
9:26519828_T_C	9	26519828	T	C	-0.0007612	0.0248819
9:25599079_G_T	9	25599079	G	T	0.00089716	0.0313293
9:26807818_C_T	9	26807818	C	T	0.0005218	0.0104328
9:26796761_A_G	9	26796761	A	G	-0.0003957	0.00832081
9:27197368_T_C	9	27197368	T	C	-0.0012294	0.0666061
9:26909333_A_T	9	26909333	A	T	0.00142996	0.0902412
9:27111154_C_A	9	27111154	C	A	-0.0013758	0.0858006
9:26302016_C_T	9	26302016	C	T	0.00065412	0.0212708
9:26662197_T_C	9	26662197	T	C	0.00040515	0.00779568
9:25552831_T_C	9	25552831	T	C	0.00044019	0.0110698
9:26017750_A_T	9	26017750	A	T	-0.0005602	0.0254052
9:27072960_G_T	9	27072960	G	T	0.00042343	0.0116881
9:26738042_G_A	9	26738042	G	A	0.00058334	0.0211651
9:26311720_T_C	9	26311720	T	C	0.00024934	0.00848395
9:27599607_A_T	9	27599607	A	T	-0.0017247	0.240881
9:26257662_T_C	9	26257662	T	C	-0.0011412	0.0790564
9:26371680_G_A	9	26371680	G	A	-0.001184	0.899923
9:24810499_A_C	9	24810499	A	C	0.00024505	0.00634631
9:26386527_A_T	9	26386527	A	T	-0.0013363	0.851001
9:25501173_T_C	9	25501173	T	C	0.00181169	0.242255
9:25782781_T_C	9	25782781	T	C	-0.0003553	0.00852844
9:25705690_T_C	9	25705690	T	C	-0.000699	0.0363744
9:96823679_C_G	9	96823679	C	G	-0.0004437	0.00811935
9:96037493_C_T	9	96037493	C	T	-0.0005297	0.0131809
9:98142591_T_C	9	98142591	T	C	-0.0004134	0.00905636
9:98428406_A_G	9	98428406	A	G	-0.0003801	0.00532968
9:95469521_A_G	9	95469521	A	G	0.00066152	0.0134916
9:96457639_G_C	9	96457639	G	C	-0.0003169	0.00620536
9:98488097_C_G	9	98488097	C	G	0.00077246	0.021028
9:97309654_C_G	9	97309654	C	G	0.00269936	0.458871
9:97341807_T_C	9	97341807	T	C	-0.0002978	0.00613029
9:95687622_A_C	9	95687622	A	C	0.00214657	0.217186
9:95738957_C_T	9	95738957	C	T	-0.0002785	0.00565908
9:98419184_T_C	9	98419184	T	C	0.0002706	0.00632549
9:96670716_G_T	9	96670716	G	T	0.00167941	0.144872
9:100216410_T_C	9	100216410	T	C	-0.0003919	0.0105199
9:95949407_A_G	9	95949407	A	G	0.00060899	0.0198744
9:97298177_T_A	9	97298177	T	A	0.00056593	0.0224554
9:95940782_G_A	9	95940782	G	A	-0.0003287	0.00891307
9:94659219_T_C	9	94659219	T	C	-0.0008859	0.0493105
9:94521244_T_C	9	94521244	T	C	-0.000279	0.00700572
9:95691533_G_C	9	95691533	G	C	-0.001937	0.293101
9:96583335_G_A	9	96583335	G	A	-0.0002435	0.00546601
9:97279870_C_T	9	97279870	C	T	0.00186985	0.354691
9:98957771_G_A	9	98957771	G	A	0.00031145	0.00538688
9:95853390_G_A	9	95853390	G	A	0.00104685	0.0658507
9:95858674_C_T	9	95858674	C	T	0.00067943	0.0298291
9:97253528_C_A	9	97253528	C	A	-0.0005237	0.0167226
9:96179101_C_T	9	96179101	C	T	-0.000316	0.0111279
9:139857136_G_A	9	139857136	G	A	-0.0028518	0.247907
9:139773422_G_A	9	139773422	G	A	-0.0003692	0.00799794
9:139627263_T_G	9	139627263	T	G	-0.0017681	0.15632
9:139608675_A_G	9	139608675	A	G	-0.0002796	0.0119391
9:139638567_G_A	9	139638567	G	A	-0.0005736	0.0208291
10:21821274_G_A	10	21821274	G	A	0.0674972	0.331184
10:22286351_A_G	10	22286351	A	G	-0.0007701	0.682083
10:22019212_C_T	10	22019212	C	T	-0.0001562	0.574325
10:21774601_A_T	10	21774601	A	T	-7.8e-05	0.28256
10:22257982_G_A	10	22257982	G	A	-0.0009508	0.0261882
10:21881379_T_G	10	21881379	T	G	0.00031824	0.521512
10:22298641_C_G	10	22298641	C	G	-0.0006155	0.735467
10:22073214_C_G	10	22073214	C	G	-0.0004708	0.558747
10:25084718_A_G	10	25084718	A	G	0.00210085	0.0386601
10:21922812_A_G	10	21922812	A	G	0.00070249	0.0654639
10:21899976_A_C	10	21899976	A	C	-0.000531	0.0167325
10:22118067_C_T	10	22118067	C	T	-0.0010113	0.102693
10:22825876_G_A	10	22825876	G	A	0.00060743	0.0155273
10:19343238_A_G	10	19343238	A	G	0.00057082	0.0102734
10:21901466_C_T	10	21901466	C	T	0.00047194	0.0252738
10:21466999_T_A	10	21466999	T	A	0.00040964	0.00671619
10:23466126_G_A	10	23466126	G	A	0.00045407	0.010328
10:22302771_C_T	10	22302771	C	T	-0.0005446	0.0193407
10:19344171_C_T	10	19344171	C	T	-0.0008714	0.0187956
10:19338831_G_C	10	19338831	G	C	0.00090263	0.0223723
10:19430014_A_G	10	19430014	A	G	0.00145378	0.0825711
10:24602382_C_T	10	24602382	C	T	-0.0007387	0.0188384
10:19539154_C_G	10	19539154	C	G	0.00238158	0.169091
10:24551215_G_A	10	24551215	G	A	-0.000463	0.0138025
10:21691584_A_G	10	21691584	A	G	0.00061258	0.184072
10:22912425_T_G	10	22912425	T	G	0.00180946	0.159828
10:22866638_C_T	10	22866638	C	T	-0.0008572	0.0222598
10:20092044_G_A	10	20092044	G	A	0.00377353	0.545465
10:23150800_A_T	10	23150800	A	T	-0.0006104	0.0330254
10:18512783_C_T	10	18512783	C	T	0.00108533	0.039703
10:23029162_C_T	10	23029162	C	T	0.00049407	0.0109458
10:19528507_A_T	10	19528507	A	T	-0.000403	0.0112158
10:21141398_G_A	10	21141398	G	A	0.00087255	0.0456577
10:24007052_G_T	10	24007052	G	T	-0.0010695	0.0448925
10:25114357_C_A	10	25114357	C	A	-0.0005435	0.0126675
10:20202699_T_C	10	20202699	T	C	-0.0004806	0.0122505
10:19497936_T_C	10	19497936	T	C	-0.0011528	0.052076
10:19476323_T_C	10	19476323	T	C	0.00234449	0.256685
10:22777695_C_T	10	22777695	C	T	0.00040545	0.00929841
10:22168502_G_C	10	22168502	G	C	0.00039779	0.0291526
10:24418912_C_T	10	24418912	C	T	-0.0004987	0.0144282
10:19325101_G_A	10	19325101	G	A	0.00035363	0.00561402
10:20139722_A_G	10	20139722	A	G	0.00143266	0.903395
10:19345234_A_G	10	19345234	A	G	0.00031488	0.00503501
10:19102836_A_G	10	19102836	A	G	0.00034997	0.00643589
10:22447930_C_G	10	22447930	C	G	0.00026438	0.00640905
10:21600576_G_A	10	21600576	G	A	0.00025221	0.00662519
10:20953153_T_C	10	20953153	T	C	-0.000325	0.00719528
10:21444892_C_T	10	21444892	C	T	0.00021217	0.00579101
10:22093307_T_A	10	22093307	T	A	0.00033641	0.0112663
10:21706004_G_A	10	21706004	G	A	0.00010695	0.123574
10:21007721_T_C	10	21007721	T	C	0.00124997	0.0835514
10:20971861_G_A	10	20971861	G	A	-0.0002594	0.00627366
10:18529419_A_G	10	18529419	A	G	-0.0021368	0.686372
10:24273014_G_A	10	24273014	G	A	-0.0003478	0.00788084
10:24350786_G_A	10	24350786	G	A	0.00060983	0.0181196
10:20934100_G_A	10	20934100	G	A	-0.0010806	0.0709549
10:19915935_A_G	10	19915935	A	G	0.00027168	0.00529705
10:20209633_T_C	10	20209633	T	C	-0.0011425	0.096208
10:25124982_G_A	10	25124982	G	A	-0.0005047	0.0189481
10:23611286_A_C	10	23611286	A	C	0.00027198	0.00512352
10:18727959_C_G	10	18727959	C	G	0.00216004	0.296065
10:22068020_G_A	10	22068020	G	A	0.00027214	0.0378559
10:21532263_T_C	10	21532263	T	C	0.00174565	0.500791
10:19837232_T_G	10	19837232	T	G	0.00048319	0.0114252
10:18529560_T_C	10	18529560	T	C	-0.0020794	0.503745
10:19281957_A_G	10	19281957	A	G	-0.0006164	0.0246409
10:20141667_G_A	10	20141667	G	A	0.00198994	0.572475
10:21683431_C_T	10	21683431	C	T	0.00014456	0.106092
10:18325913_A_C	10	18325913	A	C	0.00061135	0.0214459
10:22026379_A_T	10	22026379	A	T	-0.0002256	0.010086
10:18557547_T_A	10	18557547	T	A	-0.0016055	0.176469
10:24367106_C_A	10	24367106	C	A	0.00077978	0.0380083
10:18783354_C_G	10	18783354	C	G	-0.0003415	0.00747262
10:21078183_A_G	10	21078183	A	G	-0.0005629	0.0187769
10:21126698_G_A	10	21126698	G	A	0.00034229	0.0106416
10:23380981_G_C	10	23380981	G	C	-0.000296	0.00602423
10:19904538_A_G	10	19904538	A	G	-0.0003087	0.00763656
10:23021299_A_G	10	23021299	A	G	0.00033805	0.00576035
10:21244784_A_T	10	21244784	A	T	0.00022224	0.00619222
10:19365054_T_C	10	19365054	T	C	-0.0002778	0.00769269
10:19747794_C_G	10	19747794	C	G	0.00031358	0.0114132
10:21144981_C_T	10	21144981	C	T	0.00137915	0.143554
10:24073078_A_C	10	24073078	A	C	0.00071618	0.0341816
10:21874370_C_A	10	21874370	C	A	-0.0003825	0.164693
10:20239459_C_G	10	20239459	C	G	-0.0015011	0.18987
10:22357707_T_C	10	22357707	T	C	0.00031344	0.0110056
10:22429644_T_C	10	22429644	T	C	0.00025255	0.00850388
10:22721136_G_T	10	22721136	G	T	0.00027547	0.00586051
10:21364031_A_T	10	21364031	A	T	-0.0005251	0.0187522
10:22554770_A_G	10	22554770	A	G	-0.0004204	0.0269677
10:21672945_C_A	10	21672945	C	A	0.00019791	0.0892644
10:18446023_T_C	10	18446023	T	C	0.00046102	0.018587
10:20128702_G_C	10	20128702	G	C	0.000555	0.0203916
10:19823498_T_C	10	19823498	T	C	0.00039024	0.0146076
10:22842368_C_T	10	22842368	C	T	0.00275648	0.600608
10:18763600_C_T	10	18763600	C	T	-0.00043	0.0131266
10:18629158_A_G	10	18629158	A	G	-0.000726	0.0442853
10:23492915_G_A	10	23492915	G	A	-0.0002903	0.00850539
10:19743728_T_C	10	19743728	T	C	-0.0004351	0.0184262
10:22338713_C_T	10	22338713	C	T	0.00042134	0.0380866
10:22837966_G_A	10	22837966	G	A	-0.0005001	0.0339724
10:112011084_A_G	10	112011084	A	G	0.00742211	0.148067
10:112130545_T_C	10	112130545	T	C	0.00363723	0.190884
10:112116232_C_T	10	112116232	C	T	-0.0040616	0.700582
10:111947177_A_G	10	111947177	A	G	0.00274239	0.208657
10:112152768_C_T	10	112152768	C	T	0.00164116	0.12417
10:111333920_A_C	10	111333920	A	C	-0.0026819	0.278487
10:112530912_G_T	10	112530912	G	T	-0.0010209	0.0429097
10:110364249_G_T	10	110364249	G	T	0.00039993	0.00860582
10:112069921_G_A	10	112069921	G	A	0.00043472	0.0129032
10:109113795_A_G	10	109113795	A	G	-0.0026813	0.442558
10:115262586_G_A	10	115262586	G	A	-0.0005285	0.012277
10:115033482_A_G	10	115033482	A	G	-0.0003637	0.00801585
10:112505522_G_C	10	112505522	G	C	-0.0020298	0.818149
10:111787895_G_A	10	111787895	G	A	0.0003658	0.00875517
10:109004629_C_T	10	109004629	C	T	-0.0023396	0.5251
10:112962487_G_A	10	112962487	G	A	0.00036622	0.00671373
10:113786418_A_G	10	113786418	A	G	-0.0006726	0.0373834
10:112073035_T_A	10	112073035	T	A	0.00122384	0.270758
10:111602214_T_C	10	111602214	T	C	-0.0003182	0.00845068
10:111207060_T_C	10	111207060	T	C	-0.0002963	0.0085391
10:109127160_T_A	10	109127160	T	A	-0.000283	0.00737133
10:111923014_T_A	10	111923014	T	A	0.00119326	0.157834
10:112491896_G_A	10	112491896	G	A	0.00025562	0.00519843
10:112357813_G_A	10	112357813	G	A	0.00113763	0.0652142
10:109920901_T_C	10	109920901	T	C	0.00053919	0.0154239
10:112150055_A_T	10	112150055	A	T	0.00137482	0.35026
10:112170030_C_A	10	112170030	C	A	-0.0003542	0.00783402
10:109263472_A_G	10	109263472	A	G	-0.0009107	0.933395
10:109490503_C_T	10	109490503	C	T	-0.0004166	0.0125662
10:111502678_T_C	10	111502678	T	C	-0.000486	0.0179467
10:112146910_A_G	10	112146910	A	G	0.00136372	0.3445
10:113876310_T_C	10	113876310	T	C	0.00101348	0.0885905
10:110837902_A_G	10	110837902	A	G	-0.0002286	0.00506918
10:112168369_G_A	10	112168369	G	A	0.00123369	0.305771
10:112402993_C_G	10	112402993	C	G	-0.0019756	0.665662
10:109393892_C_T	10	109393892	C	T	-0.0005361	0.0250281
10:112170567_G_A	10	112170567	G	A	0.00032829	0.0119306
10:111372309_T_A	10	111372309	T	A	-0.0002515	0.00651321
10:110907291_T_G	10	110907291	T	G	0.00041668	0.0117326
10:111114038_C_A	10	111114038	C	A	-0.0005527	0.0280685
10:110944072_G_A	10	110944072	G	A	-0.0002773	0.00591966
10:112138437_G_T	10	112138437	G	T	0.00134572	0.601543
10:109090047_G_T	10	109090047	G	T	-0.0014195	0.306341
10:109405725_G_A	10	109405725	G	A	-0.0005149	0.0278092
10:85474402_T_C	10	85474402	T	C	-0.0026688	0.0275729
10:86018098_G_A	10	86018098	G	A	0.00100569	0.0258876
10:82038779_G_A	10	82038779	G	A	0.00431816	0.42339
10:82073446_G_A	10	82073446	G	A	0.00265089	0.21241
10:82383998_A_G	10	82383998	A	G	-0.0002764	0.00526724
10:85524095_A_C	10	85524095	A	C	-0.0015971	0.0953732
10:85460652_A_T	10	85460652	A	T	-0.0017435	0.14615
10:85191714_A_G	10	85191714	A	G	-0.0010984	0.0542576
10:85853190_C_A	10	85853190	C	A	-0.0011247	0.0609199
10:86011041_A_G	10	86011041	A	G	-0.0005159	0.0133551
10:87079419_A_G	10	87079419	A	G	-0.0011932	0.0584164
10:85981161_G_A	10	85981161	G	A	0.00047674	0.0140702
10:85462128_G_C	10	85462128	G	C	-0.0003572	0.00888774
10:86070004_G_A	10	86070004	G	A	0.00062047	0.0217191
10:85694969_C_T	10	85694969	C	T	0.00029349	0.00548174
10:85618761_T_G	10	85618761	T	G	-0.0016829	0.124673
10:85770248_G_A	10	85770248	G	A	0.00090072	0.0381765
10:86343309_T_G	10	86343309	T	G	0.00054131	0.0157877
10:85718438_C_T	10	85718438	C	T	0.00094572	0.0500392
10:87143730_G_T	10	87143730	G	T	0.00060857	0.0200937
10:82097974_T_C	10	82097974	T	C	0.00122675	0.123971
10:85785963_G_A	10	85785963	G	A	0.00128058	0.0909598
10:86515617_A_T	10	86515617	A	T	0.00033404	0.00594094
10:85188380_G_A	10	85188380	G	A	-0.0006033	0.0243462
10:85478856_A_C	10	85478856	A	C	0.00074657	0.0360542
10:85863725_G_C	10	85863725	G	C	-0.0009962	0.0673635
10:85882478_A_C	10	85882478	A	C	-0.00083	0.0423495
10:85464038_G_T	10	85464038	G	T	0.00121869	0.0803867
10:85365054_T_C	10	85365054	T	C	-0.0002795	0.0051063
10:86382902_T_C	10	86382902	T	C	-0.0003605	0.00782955
10:86421486_T_C	10	86421486	T	C	-0.0020366	0.409666
10:95306677_C_T	10	95306677	C	T	-0.0070873	0.787913
10:95278841_C_T	10	95278841	C	T	-0.0028849	0.742588
10:95293008_A_G	10	95293008	A	G	-0.0015525	0.916581
10:94987241_A_G	10	94987241	A	G	0.00356667	0.16303
10:95322044_A_G	10	95322044	A	G	0.00200637	0.143004
10:95303356_A_T	10	95303356	A	T	-0.0027403	0.661611
10:93920915_A_C	10	93920915	A	C	0.00028002	0.00550829
10:92040112_T_A	10	92040112	T	A	-0.0008671	0.0348853
10:95353488_C_T	10	95353488	C	T	0.00204982	0.164341
10:92051273_G_A	10	92051273	G	A	-0.0005199	0.0158012
10:95037324_C_T	10	95037324	C	T	0.00137035	0.0670014
10:93151376_T_G	10	93151376	T	G	-0.0003149	0.00780847
10:92230353_C_T	10	92230353	C	T	0.00191829	0.122539
10:95500849_C_T	10	95500849	C	T	0.00052407	0.0227639
10:92785261_C_A	10	92785261	C	A	-0.0005347	0.0173675
10:92289824_C_T	10	92289824	C	T	-0.0003262	0.00973235
10:92042873_T_C	10	92042873	T	C	-0.0017174	0.176408
10:92662291_C_G	10	92662291	C	G	-0.0005858	0.0187714
10:95338594_T_C	10	95338594	T	C	0.00138146	0.223518
10:96650328_A_G	10	96650328	A	G	-0.002214	0.77901
10:95330890_C_A	10	95330890	C	A	-0.0016934	0.225111
10:92965286_G_A	10	92965286	G	A	0.00033495	0.00780452
10:92743716_C_A	10	92743716	C	A	-0.0005518	0.0159146
10:92097432_A_G	10	92097432	A	G	0.00033981	0.00912696
10:92205771_C_T	10	92205771	C	T	0.0009991	0.0466122
10:94270519_A_G	10	94270519	A	G	0.00032149	0.00705206
10:94089361_A_G	10	94089361	A	G	-0.0003537	0.00501453
10:92354474_T_G	10	92354474	T	G	0.00198579	0.721648
10:93091202_T_C	10	93091202	T	C	0.00027963	0.00676244
10:94898526_T_G	10	94898526	T	G	0.0004225	0.00852806
10:92355354_C_A	10	92355354	C	A	0.00217807	0.387317
10:93801025_A_G	10	93801025	A	G	-0.0004854	0.0140385
10:97002547_A_T	10	97002547	A	T	0.00134098	0.0977211
10:95093336_C_T	10	95093336	C	T	0.000614	0.0300364
10:94371661_A_T	10	94371661	A	T	-0.0003287	0.00844124
10:92362377_T_A	10	92362377	T	A	-0.000557	0.0245373
10:92183524_G_A	10	92183524	G	A	0.00052706	0.0159023
10:92025659_T_C	10	92025659	T	C	-0.0021174	0.425931
10:92646722_G_T	10	92646722	G	T	0.00206631	0.480504
10:92468993_G_C	10	92468993	G	C	-0.0006366	0.0273456
10:94416521_G_C	10	94416521	G	C	0.00184683	0.236039
10:94923903_C_T	10	94923903	C	T	-0.0012452	0.121666
10:91995003_A_G	10	91995003	A	G	-0.000344	0.00993668
10:94503207_A_G	10	94503207	A	G	-0.0005735	0.0208267
10:94231806_G_A	10	94231806	G	A	0.00094406	0.050086
10:95037187_C_T	10	95037187	C	T	0.0011872	0.106582
10:92167737_C_T	10	92167737	C	T	0.00190495	0.333402
10:95112208_G_A	10	95112208	G	A	-0.0003114	0.00774672
10:95018382_G_T	10	95018382	G	T	0.00177854	0.295802
10:95139582_G_A	10	95139582	G	A	-0.0004369	0.0152701
10:94311127_C_A	10	94311127	C	A	-0.0002793	0.0082032
10:105613725_C_G	10	105613725	C	G	0.00351398	0.0513537
10:107687996_C_G	10	107687996	C	G	-0.0005117	0.0105985
10:105609822_C_A	10	105609822	C	A	0.00241025	0.0983444
10:105720733_G_A	10	105720733	G	A	-0.0036102	0.283484
10:108283799_G_A	10	108283799	G	A	-0.0005797	0.0124675
10:103977824_A_C	10	103977824	A	C	-0.0027648	0.841907
10:104000125_C_T	10	104000125	C	T	0.00040271	0.00534295
10:104338489_A_G	10	104338489	A	G	0.00090528	0.016212
10:105603708_C_A	10	105603708	C	A	0.00054847	0.010943
10:109022842_A_C	10	109022842	A	C	-0.0035507	0.488276
10:108996036_G_A	10	108996036	G	A	-0.0033863	0.585198
10:108251488_C_A	10	108251488	C	A	-0.0002971	0.00604042
10:108853789_C_T	10	108853789	C	T	0.0006581	0.0147102
10:108258146_G_A	10	108258146	G	A	-0.000591	0.0145853
10:106427566_C_T	10	106427566	C	T	-0.0016194	0.073024
10:104270781_G_A	10	104270781	G	A	-0.0020431	0.114206
10:107859158_C_A	10	107859158	C	A	-0.0003066	0.00814273
10:106267857_G_A	10	106267857	G	A	0.00046088	0.00749985
10:107230169_G_C	10	107230169	G	C	0.00040619	0.00866142
10:108319400_G_A	10	108319400	G	A	0.00075989	0.018132
10:105736112_T_C	10	105736112	T	C	0.0009845	0.0429617
10:105583901_C_A	10	105583901	C	A	-0.0012108	0.0569737
10:103290759_A_T	10	103290759	A	T	0.0008928	0.0416439
10:105687632_A_C	10	105687632	A	C	0.00173174	0.133344
10:105582308_G_C	10	105582308	G	C	0.00274421	0.343608
10:104072456_C_T	10	104072456	C	T	0.00087027	0.0274313
10:107394223_C_T	10	107394223	C	T	0.00071778	0.0222569
10:107144080_T_C	10	107144080	T	C	-0.0002345	0.00572257
10:107970326_G_A	10	107970326	G	A	0.00088379	0.0335717
10:108507220_C_T	10	108507220	C	T	-0.0003276	0.00948403
10:105543711_A_G	10	105543711	A	G	0.00043965	0.012681
10:106202531_G_A	10	106202531	G	A	0.0018107	0.1613
10:108757167_C_A	10	108757167	C	A	0.00040503	0.00743757
10:103421818_C_T	10	103421818	C	T	-0.0008493	0.0404224
10:104215975_A_G	10	104215975	A	G	0.00121908	0.0864074
10:102778967_G_A	10	102778967	G	A	-0.0005849	0.0191484
10:106238201_G_T	10	106238201	G	T	0.00039542	0.0079121
10:106467413_A_T	10	106467413	A	T	-0.0007586	0.0306399
10:107943913_A_G	10	107943913	A	G	0.00102323	0.04829
10:108256986_G_A	10	108256986	G	A	0.00033667	0.005973
10:106328016_A_G	10	106328016	A	G	0.0004804	0.00995652
10:103941875_C_T	10	103941875	C	T	0.00038647	0.00978802
10:106627229_G_A	10	106627229	G	A	-0.0004223	0.0114335
10:107422623_A_C	10	107422623	A	C	-0.0003016	0.0104076
10:103455809_C_T	10	103455809	C	T	0.00206519	0.668766
10:104010637_C_G	10	104010637	C	G	-0.0008404	0.061024
10:105525821_C_T	10	105525821	C	T	-0.0013038	0.134838
10:107120029_C_T	10	107120029	C	T	-0.0003728	0.0126327
10:103336737_G_A	10	103336737	G	A	0.00068671	0.0420489
10:107318462_T_G	10	107318462	T	G	0.00034068	0.00618555
10:103334640_A_G	10	103334640	A	G	-0.001033	0.912765
10:106087595_G_A	10	106087595	G	A	0.00062187	0.0260905
10:107372177_G_A	10	107372177	G	A	-0.0002697	0.0055341
10:107177658_C_T	10	107177658	C	T	0.000801	0.0420655
10:102715845_T_C	10	102715845	T	C	-0.0007294	0.0420214
10:103423357_T_C	10	103423357	T	C	0.00119702	0.136601
10:103452645_A_C	10	103452645	A	C	0.00183968	0.633052
10:106246073_C_T	10	106246073	C	T	-0.0019631	0.392329
10:105613178_C_A	10	105613178	C	A	0.00176887	0.333157
10:107778709_G_A	10	107778709	G	A	-0.0018869	0.239048
10:106344780_A_G	10	106344780	A	G	-0.0006085	0.0224943
10:104443875_C_A	10	104443875	C	A	-0.0007884	0.0451443
10:107786345_A_G	10	107786345	A	G	0.00088046	0.0604916
10:102645454_G_A	10	102645454	G	A	0.00107353	0.0699892
10:107420985_C_T	10	107420985	C	T	0.00107279	0.078935
10:104266259_C_T	10	104266259	C	T	0.00084385	0.0508952
10:106084801_C_G	10	106084801	C	G	-0.0003233	0.00776067
10:108774300_C_T	10	108774300	C	T	0.00052107	0.0239768
10:108374316_G_A	10	108374316	G	A	-0.0003497	0.00880641
10:107430928_T_G	10	107430928	T	G	-0.0017157	0.789096
10:106254483_A_T	10	106254483	A	T	0.00162865	0.202542
10:103043315_G_A	10	103043315	G	A	-0.0003269	0.00533928
10:102792511_G_C	10	102792511	G	C	-0.0008652	0.053392
10:91501477_C_G	10	91501477	C	G	-0.0093325	0.210917
10:91402816_G_A	10	91402816	G	A	-0.0011136	0.0689614
10:91029679_A_C	10	91029679	A	C	0.00057972	0.0170171
10:91543727_A_G	10	91543727	A	G	-0.0003866	0.0128702
10:91490087_A_G	10	91490087	A	G	0.00217066	0.459765
10:91346952_C_T	10	91346952	C	T	-0.0005088	0.0189807
10:91974525_C_T	10	91974525	C	T	-0.0002503	0.00668109
10:91678391_A_T	10	91678391	A	T	-0.0009993	0.0562493
10:91388174_C_T	10	91388174	C	T	-0.0009841	0.121813
10:99893583_C_T	10	99893583	C	T	0.00130931	0.0159436
10:99806769_T_G	10	99806769	T	G	0.00049863	0.00771778
10:101875210_T_C	10	101875210	T	C	0.00489525	0.386222
10:100053335_G_T	10	100053335	G	T	0.00154975	0.109849
10:100076982_G_A	10	100076982	G	A	0.00239226	0.361164
10:99561644_T_C	10	99561644	T	C	-0.0029713	0.408466
10:101991426_A_G	10	101991426	A	G	-0.0003262	0.00662001
10:100052426_G_A	10	100052426	G	A	0.00209027	0.394234
10:100048754_G_T	10	100048754	G	T	0.00183481	0.33517
10:100711944_T_G	10	100711944	T	G	-0.000284	0.00776094
10:100080631_G_A	10	100080631	G	A	0.00198138	0.42551
10:98160099_C_T	10	98160099	C	T	-0.0018142	0.169046
10:99958280_A_G	10	99958280	A	G	0.00107119	0.0608097
10:100374029_T_A	10	100374029	T	A	-0.000317	0.00633474
10:100216342_C_T	10	100216342	C	T	-0.0004678	0.0239426
10:98897206_T_C	10	98897206	T	C	-0.0003013	0.00847912
10:98520740_G_C	10	98520740	G	C	0.00035114	0.00633934
10:99901300_A_G	10	99901300	A	G	0.00047476	0.0128074
10:99659878_C_T	10	99659878	C	T	0.0006047	0.0170355
10:98777061_T_C	10	98777061	T	C	0.00019299	0.00519563
10:98957663_A_G	10	98957663	A	G	-0.0020416	0.23597
10:99237016_A_C	10	99237016	A	C	0.00028048	0.00614174
10:100051497_A_G	10	100051497	A	G	-0.0015971	0.566469
10:97912779_G_A	10	97912779	G	A	0.00025718	0.00587902
10:98139470_G_A	10	98139470	G	A	-0.001859	0.470758
10:97907541_G_C	10	97907541	G	C	-0.0006036	0.0214469
10:100043147_C_T	10	100043147	C	T	-0.0017438	0.454984
10:98406194_C_T	10	98406194	C	T	-0.0016748	0.178414
10:101837256_A_G	10	101837256	A	G	0.00177056	0.489798
10:99958334_T_C	10	99958334	T	C	-0.0005277	0.0240525
10:100991972_A_G	10	100991972	A	G	-0.0015601	0.371717
10:100857707_T_C	10	100857707	T	C	-0.0003039	0.00979935
10:100613311_T_C	10	100613311	T	C	-0.0003088	0.00646804
10:3511355_C_A	10	3511355	C	A	-0.0004696	0.00857057
10:3616898_C_T	10	3616898	C	T	-0.0004979	0.00596818
10:3433438_C_T	10	3433438	C	T	-0.0002988	0.0053405
10:554631_G_A	10	554631	G	A	-0.0019977	0.0453788
10:655514_T_C	10	655514	T	C	0.00072714	0.02026
10:2761680_G_A	10	2761680	G	A	0.00091924	0.0297774
10:1462051_T_C	10	1462051	T	C	-0.0003657	0.00641218
10:575196_C_T	10	575196	C	T	-0.0009644	0.0300456
10:3540953_C_A	10	3540953	C	A	-0.0007981	0.0351221
10:3557077_A_G	10	3557077	A	G	-0.002491	0.279247
10:2754434_C_A	10	2754434	C	A	0.00141499	0.092161
10:3329621_G_C	10	3329621	G	C	-0.0016529	0.096653
10:3239121_C_T	10	3239121	C	T	-0.000617	0.0407731
10:3462961_A_G	10	3462961	A	G	0.00091411	0.0315851
10:2782787_G_T	10	2782787	G	T	-0.0017063	0.811192
10:2830197_G_A	10	2830197	G	A	0.00136127	0.131286
10:659059_G_C	10	659059	G	C	0.00090731	0.0477229
10:2981236_T_C	10	2981236	T	C	-0.0018086	0.203384
10:3091134_G_C	10	3091134	G	C	0.00133549	0.107457
10:3660011_T_C	10	3660011	T	C	0.00043193	0.013848
10:3625624_A_G	10	3625624	A	G	-0.0020437	0.374765
10:1073874_C_T	10	1073874	C	T	-0.0003515	0.00682012
10:3560071_A_G	10	3560071	A	G	-0.0012969	0.157409
10:2994915_A_G	10	2994915	A	G	-0.001414	0.159427
10:2864422_T_A	10	2864422	T	A	0.00054372	0.022369
10:3166624_C_T	10	3166624	C	T	-0.0017657	0.255364
10:2758402_C_T	10	2758402	C	T	0.00035944	0.0120253
10:3787817_A_C	10	3787817	A	C	-0.0001947	0.00727041
10:2808756_G_A	10	2808756	G	A	0.00149327	0.187702
10:3533684_G_A	10	3533684	G	A	0.00181218	0.567746
10:2854844_C_G	10	2854844	C	G	-0.0006299	0.0265213
10:2813536_T_A	10	2813536	T	A	-0.0018584	0.521892
10:3516512_C_T	10	3516512	C	T	-0.0005581	0.0258744
10:3331471_C_G	10	3331471	C	G	0.00154074	0.16672
10:3161216_A_G	10	3161216	A	G	-0.0020232	0.408445
10:2963007_A_G	10	2963007	A	G	-0.000577	0.0289501
10:3054275_T_C	10	3054275	T	C	-0.0003913	0.0100677
10:5251800_G_A	10	5251800	G	A	0.00713552	0.238979
10:4949657_G_C	10	4949657	G	C	-0.0028105	0.796857
10:4087820_G_T	10	4087820	G	T	0.00047051	0.00744622
10:5157866_T_A	10	5157866	T	A	0.00149688	0.0908559
10:5273767_G_A	10	5273767	G	A	0.00108622	0.0571746
10:3932397_T_A	10	3932397	T	A	-0.0027703	0.289172
10:3988168_A_G	10	3988168	A	G	0.00057629	0.010721
10:5229091_T_C	10	5229091	T	C	-0.0023135	0.582913
10:4828296_C_T	10	4828296	C	T	0.00289065	0.506968
10:5256496_C_T	10	5256496	C	T	0.00057383	0.0161713
10:4493822_C_G	10	4493822	C	G	-0.0009205	0.0312973
10:5939358_C_T	10	5939358	C	T	-0.0024543	0.38132
10:5200677_G_A	10	5200677	G	A	0.00037036	0.00506905
10:5286262_A_G	10	5286262	A	G	0.00205544	0.620905
10:3980759_T_C	10	3980759	T	C	-0.0018933	0.601729
10:5264689_G_T	10	5264689	G	T	0.00145644	0.133768
10:5060291_C_T	10	5060291	C	T	-0.0006027	0.0216467
10:7556949_T_C	10	7556949	T	C	-0.0006603	0.0312273
10:4942796_T_G	10	4942796	T	G	-0.001608	0.809379
10:3981861_C_T	10	3981861	C	T	0.00154201	0.200449
10:3904274_C_T	10	3904274	C	T	-0.0006317	0.0392144
10:5339330_A_G	10	5339330	A	G	-0.0005816	0.951148
10:5366579_T_C	10	5366579	T	C	-0.0008481	0.0467638
10:7497425_G_C	10	7497425	G	C	0.0020661	0.558407
10:6151564_G_A	10	6151564	G	A	0.00036398	0.0070306
10:4526504_T_A	10	4526504	T	A	0.0008001	0.0420439
10:6002870_C_T	10	6002870	C	T	0.00064777	0.0263602
10:4829679_A_G	10	4829679	A	G	-0.001859	0.267771
10:4953396_T_C	10	4953396	T	C	-0.001302	0.815627
10:7498109_T_C	10	7498109	T	C	0.00185252	0.667952
10:4666682_C_T	10	4666682	C	T	-0.0019011	0.31043
10:6039371_C_T	10	6039371	C	T	0.00156178	0.851351
10:3955005_G_A	10	3955005	G	A	0.00163923	0.329614
10:5941292_G_A	10	5941292	G	A	0.00195162	0.521923
10:129799041_C_G	10	129799041	C	G	-0.0018149	0.021305
10:129479305_T_C	10	129479305	T	C	0.00257693	0.12841
10:129030272_A_G	10	129030272	A	G	0.00045107	0.00623814
10:129482671_C_A	10	129482671	C	A	-0.0007135	0.0218697
10:129478168_A_G	10	129478168	A	G	0.00198744	0.163342
10:129481452_T_C	10	129481452	T	C	0.00124161	0.93192
10:129477336_T_C	10	129477336	T	C	-0.0025326	0.640754
10:129044149_G_A	10	129044149	G	A	0.00048313	0.0116167
10:129160458_G_A	10	129160458	G	A	0.0023222	0.280157
10:129449952_C_T	10	129449952	C	T	0.00118616	0.0799885
10:129373991_G_A	10	129373991	G	A	0.00115414	0.0674846
10:128874562_A_G	10	128874562	A	G	0.00047703	0.00802348
10:129443038_A_G	10	129443038	A	G	-0.000844	0.0362748
10:128933204_C_T	10	128933204	C	T	-0.0003338	0.0087793
10:129824976_C_T	10	129824976	C	T	0.00103844	0.0471072
10:129151388_G_A	10	129151388	G	A	-0.0012247	0.0960608
10:129380861_G_A	10	129380861	G	A	0.00082694	0.956562
10:130269706_A_C	10	130269706	A	C	-0.0021262	0.393434
10:129954067_A_G	10	129954067	A	G	0.00057455	0.0207194
10:129814801_G_A	10	129814801	G	A	-0.0010724	0.080837
10:130092778_C_T	10	130092778	C	T	0.00065017	0.0269374
10:129663524_G_A	10	129663524	G	A	-0.0003315	0.0110643
10:129636575_G_A	10	129636575	G	A	-0.0012796	0.139122
10:38229980_A_G	10	38229980	A	G	0.00150738	0.0484585
10:37877332_A_G	10	37877332	A	G	-0.0048717	0.733746
10:38374713_T_C	10	38374713	T	C	0.00209277	0.104134
10:36447773_G_A	10	36447773	G	A	0.00137639	0.0558111
10:36703594_T_C	10	36703594	T	C	-0.0008021	0.0203623
10:37563445_C_T	10	37563445	C	T	-0.0005126	0.0125135
10:36337220_G_T	10	36337220	G	T	0.00101486	0.0341656
10:37337348_T_A	10	37337348	T	A	0.00129918	0.0646263
10:36270390_A_G	10	36270390	A	G	0.00047063	0.00982237
10:37375625_A_T	10	37375625	A	T	-0.0002679	0.00605448
10:37846938_A_G	10	37846938	A	G	-0.0024038	0.300157
10:37810808_G_T	10	37810808	G	T	0.0014764	0.143965
10:36646146_A_G	10	36646146	A	G	0.00080539	0.0363113
10:35106874_G_A	10	35106874	G	A	-0.0024293	0.497663
10:35105885_A_C	10	35105885	A	C	0.00192212	0.224727
10:37855502_G_A	10	37855502	G	A	-0.0017226	0.213908
10:36374885_C_G	10	36374885	C	G	0.00056641	0.0169373
10:35574544_T_C	10	35574544	T	C	0.00070126	0.0320001
10:37020952_T_A	10	37020952	T	A	0.0003798	0.00830062
10:37117878_G_A	10	37117878	G	A	0.00073068	0.0355055
10:36474146_G_T	10	36474146	G	T	0.00209405	0.517079
10:36111597_G_A	10	36111597	G	A	0.00140808	0.109774
10:36036100_G_A	10	36036100	G	A	0.00146139	0.871885
10:35169793_G_A	10	35169793	G	A	-0.0019778	0.453974
10:36390802_T_A	10	36390802	T	A	-0.0004094	0.0149197
10:34911681_G_A	10	34911681	G	A	-0.0002323	0.00516201
10:36375352_T_C	10	36375352	T	C	-0.0008309	0.0538885
10:36787724_C_T	10	36787724	C	T	-0.0004424	0.0122333
10:36887434_G_A	10	36887434	G	A	0.00114375	0.103449
10:35112063_T_G	10	35112063	T	G	-0.0017267	0.655709
10:34858994_T_C	10	34858994	T	C	0.00191134	0.387641
10:37287574_T_C	10	37287574	T	C	0.00052258	0.026886
10:36724844_G_T	10	36724844	G	T	-0.0002502	0.00671821
10:35523150_T_A	10	35523150	T	A	-0.0007235	0.05081
10:2134962_C_T	10	2134962	C	T	0.00075199	0.0110207
10:1884208_C_T	10	1884208	C	T	-0.0011978	0.0671738
10:2033814_A_T	10	2033814	A	T	0.0027418	0.347467
10:1693664_C_T	10	1693664	C	T	-0.0003749	0.00832888
10:2559337_T_C	10	2559337	T	C	-0.0008722	0.0404028
10:2122086_C_T	10	2122086	C	T	0.00142435	0.100778
10:2121019_T_C	10	2121019	T	C	0.00250946	0.298668
10:1678468_T_C	10	1678468	T	C	0.00082699	0.0354484
10:2057243_G_T	10	2057243	G	T	0.00227374	0.448638
10:1916190_G_T	10	1916190	G	T	-0.0022465	0.464694
10:1877858_C_T	10	1877858	C	T	-0.0013075	0.0947989
10:1670434_C_T	10	1670434	C	T	-0.0024981	0.49428
10:2661419_A_G	10	2661419	A	G	0.00059896	0.0201018
10:2137513_A_G	10	2137513	A	G	0.00107314	0.0748187
10:2233638_A_G	10	2233638	A	G	0.00098509	0.0552366
10:2459435_C_A	10	2459435	C	A	-0.0008185	0.957651
10:2604876_A_G	10	2604876	A	G	-0.0006515	0.041459
10:2029435_C_T	10	2029435	C	T	0.00164518	0.604507
10:16808719_A_G	10	16808719	A	G	-0.0005486	0.0108164
10:16870128_T_C	10	16870128	T	C	-0.0002809	0.00520941
10:16808086_C_T	10	16808086	C	T	-0.0006679	0.0237582
10:17114772_A_G	10	17114772	A	G	0.00037718	0.00918845
10:16874749_G_A	10	16874749	G	A	-0.0016602	0.0937737
10:16937624_T_C	10	16937624	T	C	0.00060847	0.01527
10:16803365_T_G	10	16803365	T	G	-0.0002846	0.00670936
10:16946854_G_T	10	16946854	G	T	-0.0003378	0.00715627
10:16758536_C_T	10	16758536	C	T	-0.0019933	0.428234
10:7098472_A_G	10	7098472	A	G	0.00111261	0.016742
10:7073219_A_G	10	7073219	A	G	0.00069922	0.0156982
10:7062936_C_A	10	7062936	C	A	0.00184074	0.10625
10:6644674_A_G	10	6644674	A	G	-0.002627	0.25394
10:6668830_A_G	10	6668830	A	G	0.00204146	0.205972
10:6649064_T_A	10	6649064	T	A	-0.0019471	0.38294
10:7073459_C_T	10	7073459	C	T	0.00148691	0.0946274
10:6666659_G_A	10	6666659	G	A	-0.0016124	0.772523
10:7036568_C_T	10	7036568	C	T	-0.0005341	0.0188316
10:6651563_G_A	10	6651563	G	A	0.00203569	0.422217
10:7047327_G_T	10	7047327	G	T	-0.0021269	0.342318
10:7044694_G_A	10	7044694	G	A	0.0021113	0.284213
10:6738538_C_T	10	6738538	C	T	0.00036202	0.0054264
10:7214505_C_A	10	7214505	C	A	-0.0002138	0.00644775
10:6482638_C_T	10	6482638	C	T	-0.0005311	0.0246484
10:7083222_G_A	10	7083222	G	A	-0.0002592	0.00623922
10:7073365_T_C	10	7073365	T	C	-0.0018127	0.653337
10:6364649_G_A	10	6364649	G	A	-0.0006213	0.0433345
10:7156617_T_C	10	7156617	T	C	-0.0003278	0.00880274
10:71380320_A_G	10	71380320	A	G	0.00420582	0.761294
10:71376514_A_G	10	71376514	A	G	-0.0033924	0.181313
10:70803835_A_G	10	70803835	A	G	-0.0020222	0.0849981
10:71380733_A_C	10	71380733	A	C	0.00300318	0.412325
10:71114311_C_T	10	71114311	C	T	-0.0005329	0.0134621
10:71736975_C_T	10	71736975	C	T	-0.0018477	0.118018
10:71864957_T_C	10	71864957	T	C	0.00102714	0.0413461
10:71696413_C_T	10	71696413	C	T	-0.0020106	0.171486
10:71377204_C_T	10	71377204	C	T	-0.0009655	0.0422676
10:71078528_G_C	10	71078528	G	C	-0.0006147	0.0200608
10:73675229_C_T	10	73675229	C	T	-0.002154	0.234166
10:71370596_C_T	10	71370596	C	T	-0.0019824	0.222485
10:69224717_C_A	10	69224717	C	A	0.00104369	0.0457037
10:71749675_T_C	10	71749675	T	C	-0.0003045	0.00517869
10:71697516_G_C	10	71697516	G	C	-0.0023067	0.281488
10:71561590_G_A	10	71561590	G	A	-0.0004259	0.00879325
10:71463411_A_T	10	71463411	A	T	-0.0004657	0.0103135
10:70866346_A_G	10	70866346	A	G	0.00047937	0.00893209
10:70740008_T_C	10	70740008	T	C	-0.0003333	0.00861886
10:73621010_G_A	10	73621010	G	A	-0.0007683	0.0343119
10:69105732_T_G	10	69105732	T	G	-0.0014169	0.904478
10:73681036_C_T	10	73681036	C	T	-0.0021511	0.314299
10:70645296_C_T	10	70645296	C	T	0.00047424	0.0105495
10:70357521_C_T	10	70357521	C	T	0.00037267	0.00541878
10:73415101_C_T	10	73415101	C	T	-0.0003451	0.00935225
10:71367050_G_A	10	71367050	G	A	0.00030979	0.00575502
10:73466307_C_T	10	73466307	C	T	-0.0006788	0.0186125
10:71293348_A_G	10	71293348	A	G	-0.0003227	0.0101787
10:69491869_A_G	10	69491869	A	G	0.00035977	0.00688404
10:71367132_C_T	10	71367132	C	T	-0.0003764	0.0133935
10:71107332_C_T	10	71107332	C	T	-0.0016573	0.159099
10:71305267_C_T	10	71305267	C	T	-0.0016874	0.218229
10:71652309_G_A	10	71652309	G	A	0.00193146	0.355744
10:73311566_A_T	10	73311566	A	T	-0.0004636	0.0149642
10:71677841_A_G	10	71677841	A	G	-0.0009519	0.0757586
10:73231257_G_A	10	73231257	G	A	-0.0003267	0.00855699
10:71305156_C_G	10	71305156	C	G	-0.0017194	0.279092
10:71718724_C_G	10	71718724	C	G	-0.0018201	0.330112
10:73515678_T_C	10	73515678	T	C	-0.0012733	0.0956297
10:68839031_A_C	10	68839031	A	C	0.00057123	0.02034
10:71019884_C_T	10	71019884	C	T	-0.0005326	0.015872
10:71650406_T_A	10	71650406	T	A	0.00185826	0.322944
10:71538291_G_A	10	71538291	G	A	0.00061932	0.0250105
10:70778964_C_T	10	70778964	C	T	-0.0015208	0.20629
10:73664839_C_T	10	73664839	C	T	-0.0018154	0.490167
10:74187427_A_G	10	74187427	A	G	-0.0004852	0.0205919
10:69537064_A_C	10	69537064	A	C	0.00080085	0.0353245
10:72240387_G_A	10	72240387	G	A	-0.0008991	0.0540398
10:71722180_C_G	10	71722180	C	G	-0.0015023	0.217954
10:73700561_T_C	10	73700561	T	C	0.00173016	0.312266
10:71578956_C_T	10	71578956	C	T	-0.0004735	0.013703
10:70775136_G_C	10	70775136	G	C	-0.0013888	0.176278
10:73300992_A_G	10	73300992	A	G	0.00193684	0.253865
10:73599153_T_C	10	73599153	T	C	-0.0007798	0.0508659
10:71140739_A_C	10	71140739	A	C	-0.0008122	0.0561187
10:69899521_A_G	10	69899521	A	G	-0.0002567	0.00544843
10:69402910_C_A	10	69402910	C	A	-0.0003075	0.00747599
10:62626800_C_T	10	62626800	C	T	0.00394247	0.101894
10:62538369_G_T	10	62538369	G	T	-0.0007665	0.0206994
10:59172622_C_A	10	59172622	C	A	-0.00073	0.0248906
10:63113962_A_G	10	63113962	A	G	0.00070226	0.0145045
10:62626838_T_C	10	62626838	T	C	0.00066316	0.0168994
10:63285576_A_T	10	63285576	A	T	-0.0006716	0.0181987
10:59214274_C_T	10	59214274	C	T	0.00042883	0.00578971
10:61895547_T_C	10	61895547	T	C	0.00114396	0.0479968
10:62166036_G_T	10	62166036	G	T	-0.0003992	0.00900925
10:61663377_T_C	10	61663377	T	C	-0.0014652	0.103911
10:61463885_A_G	10	61463885	A	G	-0.0008114	0.0417841
10:59219022_A_C	10	59219022	A	C	0.0004377	0.00999815
10:63247692_A_G	10	63247692	A	G	-0.0003439	0.00883752
10:59778956_G_A	10	59778956	G	A	-0.0003683	0.00780825
10:60257266_T_C	10	60257266	T	C	0.00027319	0.00548632
10:63087898_C_T	10	63087898	C	T	0.00038502	0.00729348
10:62199561_T_A	10	62199561	T	A	0.00033542	0.00623662
10:61399990_T_C	10	61399990	T	C	-0.0020677	0.276864
10:63844636_G_A	10	63844636	G	A	-0.0008055	0.0354445
10:64042380_T_G	10	64042380	T	G	-0.0003058	0.00685813
10:62915786_A_C	10	62915786	A	C	-0.0020635	0.531349
10:60755370_C_T	10	60755370	C	T	-0.000194	0.00571385
10:127482435_C_T	10	127482435	C	T	-0.0051876	0.529068
10:126820090_C_T	10	126820090	C	T	0.00317039	0.0637383
10:127660382_A_G	10	127660382	A	G	0.00384982	0.400979
10:126900502_C_T	10	126900502	C	T	0.00113175	0.0304332
10:130824761_C_T	10	130824761	C	T	0.00309996	0.292617
10:130801719_T_C	10	130801719	T	C	0.00333084	0.491827
10:130450768_C_G	10	130450768	C	G	0.00254149	0.138214
10:128229005_A_C	10	128229005	A	C	0.00044172	0.00772292
10:127463239_G_A	10	127463239	G	A	0.00219355	0.314382
10:128155951_G_A	10	128155951	G	A	0.00045786	0.00845486
10:130805339_G_T	10	130805339	G	T	0.00185917	0.219985
10:130664743_C_T	10	130664743	C	T	-0.0015118	0.104703
10:126876834_C_T	10	126876834	C	T	-0.0002115	0.00537676
10:127751578_G_A	10	127751578	G	A	0.0004649	0.0122656
10:130813853_C_G	10	130813853	C	G	-0.0016586	0.274116
10:126197059_G_A	10	126197059	G	A	-0.0003688	0.0118052
10:130864634_A_C	10	130864634	A	C	-0.0012194	0.0775284
10:127496038_T_A	10	127496038	T	A	0.00028799	0.00611622
10:130442304_C_A	10	130442304	C	A	-0.0018722	0.216639
10:127748839_T_C	10	127748839	T	C	0.00185203	0.33148
10:127702835_G_A	10	127702835	G	A	0.00041763	0.00712617
10:127312275_G_A	10	127312275	G	A	-0.0002442	0.00575962
10:130482671_T_C	10	130482671	T	C	0.00136906	0.165307
10:128013728_G_A	10	128013728	G	A	0.00086197	0.0496521
10:130582493_G_A	10	130582493	G	A	-0.0004181	0.016028
10:130756026_G_A	10	130756026	G	A	0.00059614	0.0204225
10:130807895_G_A	10	130807895	G	A	0.00135291	0.221346
10:127062901_G_A	10	127062901	G	A	0.00130647	0.0838861
10:126872826_T_A	10	126872826	T	A	-0.0004914	0.0183075
10:127360053_C_T	10	127360053	C	T	0.00038636	0.0170533
10:127779843_G_A	10	127779843	G	A	0.00053935	0.0137675
10:128273645_G_T	10	128273645	G	T	0.00104461	0.0558357
10:130471677_G_A	10	130471677	G	A	0.0004986	0.0264585
10:127826281_A_G	10	127826281	A	G	0.00170136	0.252259
10:130768215_G_A	10	130768215	G	A	-0.0015161	0.377897
10:127926782_C_T	10	127926782	C	T	-0.0003182	0.00734335
10:31101743_G_A	10	31101743	G	A	-0.003438	0.663676
10:31199046_G_A	10	31199046	G	A	-0.0030336	0.466895
10:31091193_T_C	10	31091193	T	C	-0.0021979	0.541148
10:31438487_A_G	10	31438487	A	G	-0.0023898	0.58121
10:31039786_C_T	10	31039786	C	T	0.00231896	0.443459
10:31068210_G_A	10	31068210	G	A	-0.0018824	0.579435
10:33909883_G_A	10	33909883	G	A	-0.0002855	0.00559845
10:31455233_C_T	10	31455233	C	T	0.00201584	0.145608
10:31475114_C_T	10	31475114	C	T	0.00221157	0.455747
10:30099518_A_G	10	30099518	A	G	0.0014809	0.878703
10:31435410_C_T	10	31435410	C	T	0.00121106	0.0822932
10:31112279_T_G	10	31112279	T	G	0.00130523	0.195363
10:32173943_A_C	10	32173943	A	C	0.00035183	0.0082716
10:31172482_G_T	10	31172482	G	T	-0.0008979	0.0514369
10:31997667_G_A	10	31997667	G	A	-0.0002121	0.00551909
10:31009840_T_A	10	31009840	T	A	-0.0004891	0.0135727
10:32234384_A_G	10	32234384	A	G	0.00065203	0.0216109
10:30951327_C_T	10	30951327	C	T	0.00140063	0.171243
10:31840018_C_G	10	31840018	C	G	-0.0012735	0.0959722
10:30052237_G_C	10	30052237	G	C	-0.0005162	0.0143022
10:33401828_C_T	10	33401828	C	T	-0.0005879	0.0234333
10:31678601_A_T	10	31678601	A	T	0.00097133	0.125393
10:31090662_C_A	10	31090662	C	A	-0.0013701	0.360694
10:29529704_A_G	10	29529704	A	G	0.00077891	0.0324565
10:30107835_A_G	10	30107835	A	G	-0.000235	0.0062691
10:31002876_T_G	10	31002876	T	G	-0.0015506	0.21027
10:30338220_C_T	10	30338220	C	T	-0.0005085	0.0162125
10:29541461_C_A	10	29541461	C	A	-0.0009924	0.0564976
10:31053124_G_C	10	31053124	G	C	0.00030038	0.00738911
10:31020796_G_A	10	31020796	G	A	-0.0007335	0.048483
10:31923517_C_T	10	31923517	C	T	0.00072098	0.0383366
10:29285337_G_C	10	29285337	G	C	-0.0003228	0.0121672
10:31838238_C_T	10	31838238	C	T	0.00026846	0.00523285
10:29814284_T_C	10	29814284	T	C	0.00203786	0.420365
10:30052873_A_C	10	30052873	A	C	0.00174918	0.203786
10:30881869_C_T	10	30881869	C	T	0.00173664	0.347402
10:33935822_G_A	10	33935822	G	A	0.00056074	0.0115651
10:33847908_T_C	10	33847908	T	C	-0.0003735	0.00793023
10:34033366_G_T	10	34033366	G	T	0.00199918	0.0954033
10:33668432_G_A	10	33668432	G	A	-0.0004969	0.0144929
10:34181516_G_A	10	34181516	G	A	-0.0002712	0.00753731
10:34029380_T_C	10	34029380	T	C	0.00092994	0.0470684
10:34042484_C_T	10	34042484	C	T	-0.0002767	0.00638439
10:34250172_G_A	10	34250172	G	A	-0.0002219	0.00593011
10:34101580_T_G	10	34101580	T	G	0.00041809	0.0105312
10:34165699_G_A	10	34165699	G	A	-0.002144	0.377742
10:34078943_A_G	10	34078943	A	G	0.00118963	0.10846
10:33902591_G_A	10	33902591	G	A	-0.0016677	0.232912
10:116507546_C_T	10	116507546	C	T	0.00239466	0.0800627
10:116524183_G_A	10	116524183	G	A	0.00121413	0.0417845
10:116364849_G_A	10	116364849	G	A	0.00369384	0.601517
10:116415721_G_A	10	116415721	G	A	0.00061603	0.0153727
10:117035752_C_T	10	117035752	C	T	0.00040167	0.00716331
10:116345574_G_A	10	116345574	G	A	-0.0006761	0.0153037
10:116366289_A_G	10	116366289	A	G	0.00241675	0.673611
10:115898844_A_G	10	115898844	A	G	0.00038553	0.00768767
10:116761573_T_G	10	116761573	T	G	-0.0005184	0.0137817
10:114735521_G_A	10	114735521	G	A	0.00243498	0.254713
10:114648198_C_A	10	114648198	C	A	-0.0013154	0.0575575
10:118353528_C_T	10	118353528	C	T	-0.0007409	0.028444
10:116259379_C_T	10	116259379	C	T	-0.0021572	0.244475
10:114221568_T_A	10	114221568	T	A	-0.000428	0.0122669
10:116408637_G_T	10	116408637	G	T	-0.0017389	0.176675
10:115120990_G_A	10	115120990	G	A	0.00096212	0.0459715
10:114724473_A_G	10	114724473	A	G	0.00226286	0.208439
10:114053983_G_A	10	114053983	G	A	-0.0024109	0.446331
10:118784514_G_A	10	118784514	G	A	-0.0003026	0.00512916
10:116239628_T_A	10	116239628	T	A	-0.0012451	0.0828486
10:116277276_A_G	10	116277276	A	G	0.00147198	0.130187
10:116250868_G_C	10	116250868	G	C	0.00045474	0.0172175
10:116770810_T_G	10	116770810	T	G	0.00066438	0.0238867
10:115677795_G_A	10	115677795	G	A	-0.0004487	0.011558
10:117804960_G_T	10	117804960	G	T	0.00086516	0.0657822
10:114052576_C_T	10	114052576	C	T	-0.0003402	0.010186
10:117289546_G_A	10	117289546	G	A	0.00065115	0.0193029
10:115696258_G_A	10	115696258	G	A	-0.0006902	0.0344335
10:116367637_G_T	10	116367637	G	T	-0.0003759	0.0111876
10:114750236_T_C	10	114750236	T	C	-0.0020789	0.227093
10:117662179_T_C	10	117662179	T	C	-0.0002695	0.00630789
10:115363344_G_A	10	115363344	G	A	-0.0014882	0.11636
10:117375609_G_T	10	117375609	G	T	-0.0018893	0.231074
10:114386071_A_C	10	114386071	A	C	0.0007397	0.0328682
10:115288370_G_T	10	115288370	G	T	-0.0019081	0.481215
10:113690396_C_T	10	113690396	C	T	-0.0003307	0.00798238
10:115448265_A_G	10	115448265	A	G	-0.0007539	0.0398079
10:115157234_G_C	10	115157234	G	C	-0.0017729	0.686414
10:117420404_T_C	10	117420404	T	C	-0.000371	0.0111997
10:116828143_T_A	10	116828143	T	A	-0.0002446	0.0057107
10:115170105_G_T	10	115170105	G	T	-0.0015983	0.759379
10:116730723_G_A	10	116730723	G	A	0.00038898	0.0109473
10:116413232_G_A	10	116413232	G	A	-0.0008801	0.0645091
10:114426234_C_T	10	114426234	C	T	-0.0006279	0.0237116
10:114742093_C_T	10	114742093	C	T	0.00065995	0.0280704
10:114964489_A_C	10	114964489	A	C	-0.0007327	0.0348184
10:116265989_T_C	10	116265989	T	C	-0.0004319	0.0171113
10:115285439_A_T	10	115285439	A	T	0.0014796	0.198164
10:117666382_G_A	10	117666382	G	A	0.00051161	0.0195411
10:117408002_G_C	10	117408002	G	C	-0.0004136	0.0108733
10:116134065_A_G	10	116134065	A	G	0.00141637	0.12563
10:116041846_G_A	10	116041846	G	A	-0.0002126	0.00622222
10:114910912_C_T	10	114910912	C	T	-0.0003156	0.00884233
10:87986939_G_A	10	87986939	G	A	-0.0006299	0.0172647
10:88430909_G_A	10	88430909	G	A	-0.0002362	0.00727883
10:87952944_A_T	10	87952944	A	T	-0.0025719	0.425238
10:87991976_G_A	10	87991976	G	A	-0.0003982	0.0107165
10:78935171_C_A	10	78935171	C	A	-0.0053177	0.358884
10:77685472_A_G	10	77685472	A	G	0.00179819	0.921814
10:78961373_C_T	10	78961373	C	T	0.00192728	0.0947638
10:77736798_C_T	10	77736798	C	T	0.00043589	0.0116156
10:77686741_C_G	10	77686741	C	G	0.0032794	0.779411
10:80682231_C_T	10	80682231	C	T	-0.0005577	0.0135092
10:79711833_A_T	10	79711833	A	T	-0.0034078	0.54538
10:77967572_G_A	10	77967572	G	A	-0.0004776	0.0156809
10:76715561_C_G	10	76715561	C	G	0.00070996	0.014575
10:78685393_A_G	10	78685393	A	G	-0.0021403	0.113624
10:78861757_T_C	10	78861757	T	C	-0.0004092	0.00849985
10:78167545_T_C	10	78167545	T	C	0.00052747	0.00997122
10:80051196_G_A	10	80051196	G	A	0.00065941	0.0151524
10:81510746_T_A	10	81510746	T	A	0.00201683	0.168275
10:77211395_C_T	10	77211395	C	T	0.00050448	0.0104613
10:80401369_G_T	10	80401369	G	T	0.00113546	0.0396529
10:80127047_G_A	10	80127047	G	A	0.0004999	0.00954194
10:76711337_A_G	10	76711337	A	G	0.00044382	0.00696188
10:81626286_A_C	10	81626286	A	C	0.00209382	0.218482
10:78925719_T_C	10	78925719	T	C	-0.002144	0.289861
10:79175700_T_C	10	79175700	T	C	-0.0003913	0.00955672
10:81620059_G_A	10	81620059	G	A	0.00140903	0.117541
10:78976082_C_T	10	78976082	C	T	-0.0017051	0.218459
10:80775548_A_G	10	80775548	A	G	0.00029309	0.00535125
10:80835493_C_G	10	80835493	C	G	-0.0004017	0.0110622
10:80212447_C_T	10	80212447	C	T	0.00062945	0.017455
10:78151195_A_T	10	78151195	A	T	-0.0012857	0.908418
10:78212604_A_G	10	78212604	A	G	0.00083632	0.0320353
10:81964142_G_C	10	81964142	G	C	0.00063027	0.0229088
10:79835492_T_C	10	79835492	T	C	-0.0004272	0.0132384
10:80224729_C_G	10	80224729	C	G	0.0016837	0.138551
10:81031816_A_G	10	81031816	A	G	0.00095411	0.043264
10:79016841_G_A	10	79016841	G	A	0.00147786	0.124696
10:78932973_A_C	10	78932973	A	C	-0.0013766	0.8797
10:78568931_T_C	10	78568931	T	C	-0.0007554	0.0385146
10:79023030_C_A	10	79023030	C	A	0.0012029	0.0879511
10:81422917_C_T	10	81422917	C	T	-0.0006336	0.0280953
10:80668907_C_A	10	80668907	C	A	-0.0005897	0.0149057
10:80854516_G_A	10	80854516	G	A	-0.0023088	0.304649
10:81697818_A_G	10	81697818	A	G	0.00146527	0.119408
10:78997613_G_C	10	78997613	G	C	-0.0020451	0.420975
10:75900719_G_A	10	75900719	G	A	0.0003581	0.00929726
10:80808527_T_C	10	80808527	T	C	0.00222962	0.680507
10:81853769_T_C	10	81853769	T	C	0.00125743	0.0968682
10:79287206_G_C	10	79287206	G	C	-0.0003066	0.00500614
10:79709725_T_A	10	79709725	T	A	-0.0014498	0.141935
10:78694561_A_G	10	78694561	A	G	-0.0010027	0.067403
10:81393220_C_T	10	81393220	C	T	-0.0006711	0.0405165
10:78510724_G_A	10	78510724	G	A	0.00093464	0.0521338
10:80594877_G_A	10	80594877	G	A	-0.0004616	0.0176058
10:75520065_C_G	10	75520065	C	G	0.00045975	0.00870132
10:80034012_C_A	10	80034012	C	A	-0.0007962	0.0428802
10:75651919_T_C	10	75651919	T	C	-0.0004182	0.00941651
10:75475877_C_T	10	75475877	C	T	0.0002915	0.00518871
10:77551330_C_T	10	77551330	C	T	-0.0004145	0.0161363
10:80964761_C_T	10	80964761	C	T	0.00045392	0.0108739
10:79525505_C_T	10	79525505	C	T	0.00151454	0.221215
10:81184991_C_A	10	81184991	C	A	-0.0007089	0.0326085
10:80414183_C_T	10	80414183	C	T	0.00232765	0.442835
10:81176257_G_T	10	81176257	G	T	-0.002074	0.286537
10:79181324_G_T	10	79181324	G	T	-0.0014232	0.861495
10:79176594_C_A	10	79176594	C	A	-0.0021105	0.443909
10:78183796_G_C	10	78183796	G	C	-0.0002813	0.00959961
10:81332086_G_A	10	81332086	G	A	0.000296	0.00593819
10:80261767_C_T	10	80261767	C	T	0.00099912	0.0567221
10:78013174_T_C	10	78013174	T	C	-0.0008133	0.0430622
10:80713695_G_A	10	80713695	G	A	-0.0004797	0.0174347
10:80416410_C_T	10	80416410	C	T	-0.0007506	0.0389939
10:79792287_G_A	10	79792287	G	A	0.00049187	0.0239542
10:79703255_G_A	10	79703255	G	A	-0.0015276	0.239877
10:79914330_T_G	10	79914330	T	G	-0.0008157	0.0458883
10:80012152_T_C	10	80012152	T	C	0.00073048	0.03921
10:80312891_C_T	10	80312891	C	T	-0.0009605	0.933938
10:80204946_A_G	10	80204946	A	G	-0.0004332	0.0132911
10:65719380_C_T	10	65719380	C	T	-0.0047608	0.597473
10:65625589_G_C	10	65625589	G	C	0.00285873	0.213287
10:66113063_A_G	10	66113063	A	G	0.00111813	0.0487578
10:66171542_G_T	10	66171542	G	T	0.00032126	0.00502559
10:68912959_C_A	10	68912959	C	A	0.0016819	0.0558863
10:64230159_C_T	10	64230159	C	T	-0.0023128	0.116413
10:66411619_A_G	10	66411619	A	G	0.00053785	0.0080676
10:69179737_G_A	10	69179737	G	A	-0.0013348	0.931988
10:65390904_A_G	10	65390904	A	G	0.00044967	0.00692016
10:67461723_T_G	10	67461723	T	G	0.00102264	0.0323804
10:65670535_G_A	10	65670535	G	A	-0.0025907	0.519452
10:67076038_A_G	10	67076038	A	G	-0.0013199	0.0464207
10:64570465_A_C	10	64570465	A	C	-0.000514	0.0151952
10:68754653_C_T	10	68754653	C	T	-0.0027468	0.280624
10:68113736_A_G	10	68113736	A	G	-0.0023733	0.627928
10:66105975_C_T	10	66105975	C	T	-0.0003709	0.00990017
10:67454419_C_T	10	67454419	C	T	0.00077684	0.0248591
10:65902281_C_T	10	65902281	C	T	-0.0005888	0.024804
10:63421843_A_G	10	63421843	A	G	-0.0005026	0.0134801
10:64231178_A_G	10	64231178	A	G	-0.0015858	0.096336
10:65843114_C_T	10	65843114	C	T	-0.0008231	0.0489695
10:68102209_G_T	10	68102209	G	T	-0.0012884	0.893729
10:64227278_G_T	10	64227278	G	T	-0.000813	0.0366777
10:67688046_A_C	10	67688046	A	C	-0.0003833	0.00763456
10:68513545_A_G	10	68513545	A	G	0.00035514	0.00621223
10:65671300_A_T	10	65671300	A	T	0.00141476	0.15449
10:63302732_T_C	10	63302732	T	C	0.00055588	0.0123104
10:67549435_G_A	10	67549435	G	A	-0.0009599	0.0524445
10:68217760_G_T	10	68217760	G	T	0.00077712	0.0346798
10:66381103_T_C	10	66381103	T	C	-0.0002626	0.00784268
10:67601551_G_A	10	67601551	G	A	0.00061226	0.0146474
10:65581452_C_T	10	65581452	C	T	0.0012773	0.123212
10:65338917_G_A	10	65338917	G	A	0.00051082	0.0176289
10:65156557_A_G	10	65156557	A	G	-0.0008086	0.0355792
10:68204227_A_G	10	68204227	A	G	0.00194535	0.245508
10:67317187_T_C	10	67317187	T	C	-0.0003853	0.0111885
10:68260165_G_A	10	68260165	G	A	0.00030727	0.00503832
10:68110422_T_G	10	68110422	T	G	-0.0018849	0.451916
10:64814354_C_T	10	64814354	C	T	0.00033303	0.00662204
10:66495740_T_C	10	66495740	T	C	0.00030883	0.00508067
10:67078151_T_A	10	67078151	T	A	-0.0016569	0.181683
10:67578486_G_T	10	67578486	G	T	-0.0003259	0.00820905
10:67321001_C_T	10	67321001	C	T	0.00106733	0.0590479
10:64487330_C_T	10	64487330	C	T	-0.000255	0.00516565
10:64788603_A_G	10	64788603	A	G	-0.0007723	0.0394013
10:68632613_C_T	10	68632613	C	T	0.00105168	0.0645466
10:67731942_G_T	10	67731942	G	T	0.00033546	0.0080021
10:66958228_T_C	10	66958228	T	C	0.00036227	0.00958498
10:68792543_T_C	10	68792543	T	C	-0.0001912	0.00533431
10:68749770_C_T	10	68749770	C	T	0.00027759	0.00542398
10:68129783_T_C	10	68129783	T	C	-0.0015548	0.642296
10:65608303_T_C	10	65608303	T	C	-0.0003919	0.0144319
10:66844277_A_G	10	66844277	A	G	-0.0017949	0.317836
10:65999632_G_A	10	65999632	G	A	0.00073869	0.0415023
10:68079348_A_G	10	68079348	A	G	-0.0013886	0.766504
10:64678065_T_G	10	64678065	T	G	0.00034627	0.00707297
10:64922698_G_T	10	64922698	G	T	0.00043804	0.011216
10:68902163_G_A	10	68902163	G	A	-0.0004027	0.0104988
10:67665434_G_T	10	67665434	G	T	0.00191522	0.521276
10:67436012_T_C	10	67436012	T	C	-0.0003393	0.0121637
10:67934444_C_T	10	67934444	C	T	-0.0003197	0.00659985
10:26828889_A_G	10	26828889	A	G	0.00460199	0.291925
10:27261618_G_C	10	27261618	G	C	0.00202206	0.092306
10:28064420_A_G	10	28064420	A	G	-0.0007608	0.0160324
10:27594414_T_G	10	27594414	T	G	0.00159217	0.0805184
10:27222874_A_G	10	27222874	A	G	-0.0025681	0.202876
10:27605646_T_A	10	27605646	T	A	0.00101069	0.0386071
10:29124334_T_G	10	29124334	T	G	-0.0005012	0.011488
10:27554173_C_A	10	27554173	C	A	0.00238743	0.288168
10:28949197_C_G	10	28949197	C	G	0.00038065	0.00538053
10:27262145_T_C	10	27262145	T	C	-0.0009999	0.0426313
10:27264606_A_G	10	27264606	A	G	-0.002306	0.459119
10:27225000_C_T	10	27225000	C	T	0.00120434	0.0749
10:27497745_C_T	10	27497745	C	T	-0.0022685	0.66009
10:29297722_A_C	10	29297722	A	C	0.00037305	0.0068619
10:26812311_A_G	10	26812311	A	G	0.00174135	0.160101
10:27546683_C_T	10	27546683	C	T	-0.0020089	0.50175
10:26878671_A_G	10	26878671	A	G	0.00214442	0.629703
10:26821706_A_T	10	26821706	A	T	0.0021846	0.608411
10:25837875_C_T	10	25837875	C	T	-0.0005317	0.0136562
10:28607483_G_A	10	28607483	G	A	-0.000275	0.00538861
10:28807554_C_T	10	28807554	C	T	0.00032622	0.00606333
10:27534586_C_G	10	27534586	C	G	-0.0006741	0.0191488
10:28043757_G_A	10	28043757	G	A	-0.0004131	0.00897929
10:26300149_C_T	10	26300149	C	T	-0.0014218	0.132531
10:26781157_C_T	10	26781157	C	T	0.00152453	0.152935
10:26873441_G_C	10	26873441	G	C	0.00053392	0.0176794
10:25858509_T_C	10	25858509	T	C	-0.0011754	0.0646308
10:27021257_A_G	10	27021257	A	G	-0.0005509	0.0192195
10:27031906_C_T	10	27031906	C	T	0.00030008	0.00626218
10:29359836_G_A	10	29359836	G	A	0.00056371	0.0166781
10:29345188_G_A	10	29345188	G	A	0.00096827	0.0498321
10:25995190_T_C	10	25995190	T	C	-0.0014924	0.160433
10:25530914_A_G	10	25530914	A	G	-0.0003604	0.0104583
10:26764337_G_A	10	26764337	G	A	0.00186002	0.482157
10:25371799_C_T	10	25371799	C	T	-0.0005156	0.0171669
10:25919135_G_A	10	25919135	G	A	0.00044962	0.0201506
10:28765799_C_G	10	28765799	C	G	0.00117552	0.0912202
10:25740932_G_C	10	25740932	G	C	0.00070391	0.0324495
10:28300233_G_T	10	28300233	G	T	-0.0013565	0.120397
10:27188530_T_C	10	27188530	T	C	-0.0008212	0.044819
10:25746579_T_G	10	25746579	T	G	-0.000242	0.00509865
10:26884156_G_C	10	26884156	G	C	-0.0010874	0.113497
10:28287065_C_T	10	28287065	C	T	-0.0003299	0.00980705
10:24849754_T_C	10	24849754	T	C	-0.000402	0.0116239
10:25108193_T_C	10	25108193	T	C	-0.0002548	0.00659255
10:125011684_T_G	10	125011684	T	G	-0.0038313	0.2151
10:125037101_G_A	10	125037101	G	A	-0.0020217	0.154113
10:125035596_T_C	10	125035596	T	C	-0.0026214	0.267346
10:125666178_C_A	10	125666178	C	A	0.00113891	0.0492447
10:125630973_G_A	10	125630973	G	A	-0.0005956	0.0249711
10:125753711_T_A	10	125753711	T	A	0.00047639	0.0145441
10:122388196_C_T	10	122388196	C	T	0.00240802	0.400818
10:125780460_A_G	10	125780460	A	G	0.0013181	0.849418
10:125757384_T_C	10	125757384	T	C	0.00069814	0.0284493
10:125520787_C_T	10	125520787	C	T	0.00049857	0.00983859
10:125021697_A_G	10	125021697	A	G	-0.0021824	0.394371
10:122470635_G_A	10	122470635	G	A	-0.0007424	0.0308116
10:122869735_A_C	10	122869735	A	C	-0.0024442	0.243086
10:123406511_A_T	10	123406511	A	T	0.00141265	0.0840846
10:125560526_A_G	10	125560526	A	G	-0.0012999	0.0716185
10:125428064_C_T	10	125428064	C	T	-0.002392	0.309946
10:122525684_C_A	10	122525684	C	A	-0.0015841	0.180466
10:121970067_C_A	10	121970067	C	A	0.00030951	0.00707823
10:125750398_G_A	10	125750398	G	A	0.00185773	0.744811
10:122530940_G_A	10	122530940	G	A	-0.002001	0.296971
10:122394214_A_C	10	122394214	A	C	0.00188631	0.282666
10:123565333_C_G	10	123565333	C	G	0.00033389	0.00585736
10:123137203_C_T	10	123137203	C	T	0.00102623	0.0590852
10:122545717_C_G	10	122545717	C	G	-0.0016988	0.238417
10:122639363_G_T	10	122639363	G	T	-0.0017679	0.216257
10:125008718_G_A	10	125008718	G	A	-0.0015513	0.800993
10:122435376_G_A	10	122435376	G	A	-0.0002663	0.00597678
10:123966163_A_C	10	123966163	A	C	0.00035438	0.00523112
10:124352476_C_T	10	124352476	C	T	-0.0005316	0.022087
10:123635671_T_C	10	123635671	T	C	0.00117602	0.071098
10:122299926_C_T	10	122299926	C	T	0.00105992	0.0690572
10:125700408_C_T	10	125700408	C	T	-0.0004518	0.0220465
10:125787513_G_A	10	125787513	G	A	0.00121915	0.80224
10:122367961_C_T	10	122367961	C	T	0.00176031	0.362441
10:124516261_G_T	10	124516261	G	T	0.00162545	0.183746
10:125786695_G_A	10	125786695	G	A	0.00182041	0.496692
10:125815305_C_T	10	125815305	C	T	-0.0003667	0.012709
10:122785192_G_A	10	122785192	G	A	-0.0002135	0.00540115
10:10830623_G_A	10	10830623	G	A	0.00279503	0.185822
10:10945862_A_G	10	10945862	A	G	-0.0041053	0.603311
10:9830756_T_C	10	9830756	T	C	-0.0023228	0.13791
10:10914503_A_C	10	10914503	A	C	0.00273017	0.276625
10:10770217_C_T	10	10770217	C	T	0.00115266	0.0520471
10:11144985_C_G	10	11144985	C	G	0.00102477	0.0320426
10:10742433_C_A	10	10742433	C	A	-0.0030625	0.509241
10:13519522_A_T	10	13519522	A	T	0.00058301	0.0123036
10:10567010_G_A	10	10567010	G	A	-0.0009474	0.943592
10:10159821_C_A	10	10159821	C	A	-0.0010516	0.0648326
10:10835948_T_C	10	10835948	T	C	0.0010908	0.0506602
10:9870680_T_C	10	9870680	T	C	-0.0022874	0.243687
10:8598554_A_T	10	8598554	A	T	-0.0003271	0.00752012
10:11766864_C_T	10	11766864	C	T	-0.0022366	0.253198
10:10657491_T_C	10	10657491	T	C	-0.000961	0.0604567
10:12094656_A_G	10	12094656	A	G	0.00073621	0.0316291
10:8444118_T_C	10	8444118	T	C	-0.0022742	0.670237
10:10607497_C_T	10	10607497	C	T	0.0025376	0.400724
10:7812913_T_C	10	7812913	T	C	-0.0024432	0.347347
10:10763953_A_G	10	10763953	A	G	-0.0017659	0.20286
10:10233806_C_A	10	10233806	C	A	-0.0008776	0.0335999
10:9702585_T_A	10	9702585	T	A	-0.0019089	0.258863
10:11689602_C_T	10	11689602	C	T	-0.0007885	0.0395761
10:10538464_C_A	10	10538464	C	A	-0.0005865	0.0226137
10:11176796_A_C	10	11176796	A	C	-0.0002176	0.00520142
10:8256509_G_A	10	8256509	G	A	-0.0017308	0.153427
10:11721119_C_G	10	11721119	C	G	-0.0023405	0.639686
10:8023649_G_A	10	8023649	G	A	-0.0006145	0.0194523
10:8786826_G_A	10	8786826	G	A	-0.0021896	0.614923
10:12435350_A_G	10	12435350	A	G	0.00049111	0.0159435
10:13696896_C_T	10	13696896	C	T	0.00049532	0.0149894
10:9928101_C_T	10	9928101	C	T	-0.0017523	0.232439
10:10625976_G_A	10	10625976	G	A	0.00035489	0.00734757
10:11075133_T_C	10	11075133	T	C	-0.0012561	0.896648
10:11149133_G_A	10	11149133	G	A	0.00188613	0.220868
10:9966381_A_G	10	9966381	A	G	0.00060431	0.0208199
10:12501046_T_G	10	12501046	T	G	0.00056824	0.0141881
10:10945351_T_C	10	10945351	T	C	0.00132829	0.208221
10:11263351_G_C	10	11263351	G	C	-0.0011533	0.876125
10:8917150_G_A	10	8917150	G	A	-0.0006449	0.0261932
10:10684111_T_G	10	10684111	T	G	-0.0015888	0.821346
10:9960282_A_G	10	9960282	A	G	-0.0008124	0.941463
10:11297611_T_C	10	11297611	T	C	-0.0005098	0.0161341
10:13403998_G_A	10	13403998	G	A	0.00056284	0.0198562
10:7365583_G_T	10	7365583	G	T	0.00030551	0.00585127
10:8012348_G_C	10	8012348	G	C	0.00044162	0.00998984
10:8060121_G_C	10	8060121	G	C	-0.0022018	0.691058
10:10614727_T_C	10	10614727	T	C	0.00158501	0.209621
10:8776296_G_T	10	8776296	G	T	0.00143204	0.173058
10:11911704_G_A	10	11911704	G	A	-0.0004073	0.0120993
10:11149660_G_C	10	11149660	G	C	0.00047565	0.0155059
10:11215311_T_C	10	11215311	T	C	0.00155431	0.262972
10:12495253_G_A	10	12495253	G	A	0.0019965	0.589093
10:8116079_C_T	10	8116079	C	T	0.00041188	0.0128819
10:11437451_T_C	10	11437451	T	C	-0.0011818	0.0824767
10:11205224_A_G	10	11205224	A	G	0.00139747	0.162729
10:8443952_T_A	10	8443952	T	A	0.00196257	0.546935
10:11228984_G_A	10	11228984	G	A	0.00179571	0.380824
10:12281866_G_T	10	12281866	G	T	-0.0009832	0.0689017
10:11433714_T_C	10	11433714	T	C	-0.0007704	0.0473029
10:15398350_A_C	10	15398350	A	C	0.0006421	0.00912204
10:14829184_C_A	10	14829184	C	A	-0.0005826	0.0155796
10:15813443_C_G	10	15813443	C	G	-0.0003751	0.00863816
10:17436778_C_T	10	17436778	C	T	0.00071672	0.0138752
10:12941645_G_T	10	12941645	G	T	0.00056867	0.0120016
10:17754182_A_G	10	17754182	A	G	0.00042132	0.00663304
10:15829608_T_G	10	15829608	T	G	0.00073919	0.0215205
10:15864163_A_C	10	15864163	A	C	-0.0009186	0.0419619
10:12908354_G_A	10	12908354	G	A	0.0009008	0.0292162
10:15769568_G_A	10	15769568	G	A	0.00065501	0.0151433
10:17707511_A_G	10	17707511	A	G	-0.0004104	0.00896388
10:14870517_G_A	10	14870517	G	A	0.00087069	0.0290804
10:14140504_G_A	10	14140504	G	A	0.00033524	0.00509803
10:15968256_A_G	10	15968256	A	G	-0.0003262	0.0079333
10:15020755_C_T	10	15020755	C	T	-0.0009657	0.0428491
10:15143884_C_G	10	15143884	C	G	-0.0011797	0.0696411
10:14973439_C_A	10	14973439	C	A	0.00083857	0.0387914
10:14623211_G_A	10	14623211	G	A	0.00036869	0.00797075
10:15177778_T_G	10	15177778	T	G	-0.0006169	0.0249737
10:12862211_G_A	10	12862211	G	A	-0.0023522	0.468137
10:15270629_C_T	10	15270629	C	T	-0.00071	0.0353814
10:15942434_T_G	10	15942434	T	G	0.00076592	0.0288911
10:12596614_G_A	10	12596614	G	A	0.00242107	0.335069
10:13131176_A_G	10	13131176	A	G	0.00197493	0.753759
10:12990214_T_C	10	12990214	T	C	0.00214757	0.362105
10:13265182_C_G	10	13265182	C	G	-0.0015238	0.128888
10:13351175_C_A	10	13351175	C	A	0.00038085	0.0088755
10:15299341_G_A	10	15299341	G	A	-0.000291	0.00549809
10:14849107_C_T	10	14849107	C	T	0.00063281	0.0217047
10:15456900_T_A	10	15456900	T	A	0.00056209	0.0133073
10:14222213_A_G	10	14222213	A	G	0.00047268	0.0133006
10:12588962_A_G	10	12588962	A	G	0.00218519	0.636603
10:15715001_C_T	10	15715001	C	T	-0.0004272	0.00666438
10:13437445_A_G	10	13437445	A	G	0.00112248	0.0674291
10:13207227_T_C	10	13207227	T	C	-0.0021131	0.452007
10:13963731_A_G	10	13963731	A	G	-0.0011792	0.0616911
10:12870714_A_G	10	12870714	A	G	-0.0015272	0.829122
10:12996794_C_G	10	12996794	C	G	0.00039084	0.0058281
10:12889927_C_T	10	12889927	C	T	-0.0004064	0.0115018
10:12818253_G_A	10	12818253	G	A	-0.0003394	0.00793396
10:12956548_G_A	10	12956548	G	A	-0.0004556	0.0154938
10:14461673_T_C	10	14461673	T	C	0.00065319	0.0275639
10:14466022_C_T	10	14466022	C	T	0.00227238	0.351679
10:13779898_C_T	10	13779898	C	T	-0.0004238	0.0112074
10:13359991_A_C	10	13359991	A	C	0.00031142	0.00670649
10:18248095_A_G	10	18248095	A	G	0.0020208	0.293031
10:18317897_C_A	10	18317897	C	A	0.00061448	0.0211463
10:15609606_A_G	10	15609606	A	G	0.00059396	0.0244388
10:18230259_C_T	10	18230259	C	T	0.00164746	0.17608
10:15093246_C_T	10	15093246	C	T	-0.0020353	0.630428
10:13206233_A_T	10	13206233	A	T	0.00153868	0.744615
10:16041482_A_T	10	16041482	A	T	-0.0004379	0.0229728
10:17321729_T_C	10	17321729	T	C	0.00034186	0.00724083
10:15082684_A_G	10	15082684	A	G	-0.0008307	0.0456102
10:14700158_A_G	10	14700158	A	G	0.00185353	0.590115
10:14669554_C_T	10	14669554	C	T	-0.0003099	0.0083004
10:15659644_C_T	10	15659644	C	T	0.0003777	0.0135565
10:15889202_T_C	10	15889202	T	C	0.00041342	0.00876819
10:12783648_C_T	10	12783648	C	T	0.00036188	0.00645765
10:12869994_G_A	10	12869994	G	A	-0.0016788	0.440175
10:12859068_C_T	10	12859068	C	T	0.00164941	0.262315
10:15238173_C_T	10	15238173	C	T	-0.0006269	0.0322459
10:13264824_T_C	10	13264824	T	C	-0.0012368	0.134871
10:15231016_G_A	10	15231016	G	A	-0.000532	0.0183539
10:13439571_T_C	10	13439571	T	C	-0.0002792	0.00876389
10:15210100_C_T	10	15210100	C	T	-0.0005339	0.0204322
10:49426600_G_C	10	49426600	G	C	0.00057486	0.0145146
10:48409667_C_T	10	48409667	C	T	-0.0003665	0.00731412
10:50123666_G_A	10	50123666	G	A	0.00093124	0.0433704
10:52177287_A_G	10	52177287	A	G	-0.0003957	0.00982135
10:48549532_A_G	10	48549532	A	G	-0.0028773	0.460627
10:48655350_T_C	10	48655350	T	C	0.0021455	0.172051
10:50178250_T_C	10	50178250	T	C	0.00044735	0.0098718
10:50159794_G_A	10	50159794	G	A	0.00051006	0.014898
10:48539988_C_T	10	48539988	C	T	0.00232808	0.321471
10:50491639_G_C	10	50491639	G	C	0.000562	0.0128532
10:49924919_C_A	10	49924919	C	A	0.00097417	0.0559279
10:49784101_T_C	10	49784101	T	C	0.00104756	0.0587243
10:49721955_A_G	10	49721955	A	G	0.00028682	0.00645763
10:48496354_G_A	10	48496354	G	A	0.00066542	0.0244275
10:48372645_T_C	10	48372645	T	C	-0.0005801	0.0259042
10:52185489_C_A	10	52185489	C	A	-0.0005531	0.0207798
10:48646393_C_T	10	48646393	C	T	0.00068973	0.0368992
10:48482508_A_G	10	48482508	A	G	0.00086199	0.0538448
10:49822507_A_T	10	49822507	A	T	-0.0019167	0.270168
10:49730026_G_A	10	49730026	G	A	-0.0003121	0.00853465
10:49867327_G_A	10	49867327	G	A	0.00166744	0.211914
10:47656255_C_G	10	47656255	C	G	0.0013373	0.203794
10:84307038_T_C	10	84307038	T	C	0.00240037	0.150322
10:84328222_T_G	10	84328222	T	G	0.00221657	0.110972
10:84351105_A_G	10	84351105	A	G	0.00124294	0.0642292
10:84205070_T_A	10	84205070	T	A	0.00116361	0.0440335
10:82714182_C_A	10	82714182	C	A	-0.0024148	0.203507
10:82734742_C_T	10	82734742	C	T	0.00217038	0.176052
10:84713118_T_C	10	84713118	T	C	0.00266664	0.558208
10:83055465_A_G	10	83055465	A	G	0.00037809	0.00584815
10:82746985_A_C	10	82746985	A	C	0.00111163	0.0706115
10:84119278_A_G	10	84119278	A	G	-0.0003929	0.0142071
10:84137873_C_T	10	84137873	C	T	-0.0022179	0.576602
10:84266261_A_G	10	84266261	A	G	-0.0003069	0.00636911
10:84210756_G_A	10	84210756	G	A	0.00136009	0.114019
10:83952753_G_A	10	83952753	G	A	0.00047973	0.0218
10:82417932_G_A	10	82417932	G	A	-0.0002546	0.0055446
10:84678397_A_G	10	84678397	A	G	-0.0014765	0.155056
10:84801381_T_A	10	84801381	T	A	0.00201776	0.37469
10:82505388_C_T	10	82505388	C	T	0.00059581	0.0230444
10:84348811_G_A	10	84348811	G	A	0.00058292	0.0250727
10:82463258_T_C	10	82463258	T	C	-0.0018322	0.209315
10:84375236_C_G	10	84375236	C	G	-0.0010754	0.0912017
10:82741731_C_T	10	82741731	C	T	0.00170527	0.246551
10:83085792_A_T	10	83085792	A	T	-0.0020271	0.61836
10:82890382_T_C	10	82890382	T	C	0.00130561	0.131958
10:83600968_T_C	10	83600968	T	C	-0.0011253	0.107629
10:83086456_C_T	10	83086456	C	T	0.00122857	0.100649
10:82605071_C_T	10	82605071	C	T	-0.0003658	0.010076
10:119150711_C_T	10	119150711	C	T	-0.000777	0.02356
10:119748968_G_A	10	119748968	G	A	0.00122343	0.0787529
10:120855972_G_A	10	120855972	G	A	0.00039763	0.00823673
10:119489575_G_A	10	119489575	G	A	-0.0021901	0.340852
10:119478641_T_C	10	119478641	T	C	-0.0025906	0.56653
10:120361774_T_C	10	120361774	T	C	0.00139479	0.0722139
10:121337663_C_A	10	121337663	C	A	-0.001126	0.0536892
10:120483138_C_T	10	120483138	C	T	0.00084299	0.0276459
10:119614759_G_A	10	119614759	G	A	0.00108171	0.125284
10:119488390_G_T	10	119488390	G	T	-0.0019883	0.54481
10:121296029_G_A	10	121296029	G	A	-0.0012377	0.0843226
10:120500142_T_A	10	120500142	T	A	0.00048489	0.0147593
10:121403913_C_T	10	121403913	C	T	-0.0003177	0.00809577
10:119615257_T_C	10	119615257	T	C	0.00133524	0.219213
10:119366712_G_C	10	119366712	G	C	-0.001855	0.205178
10:119505962_G_A	10	119505962	G	A	-0.0004046	0.0168459
10:119572398_T_C	10	119572398	T	C	-0.0009317	0.0607926
10:121222386_C_G	10	121222386	C	G	0.0005805	0.0222673
10:120713518_G_A	10	120713518	G	A	-0.0020195	0.340854
10:119600984_G_A	10	119600984	G	A	0.00192669	0.685545
10:121237740_G_C	10	121237740	G	C	-0.0020416	0.375187
10:119615557_T_C	10	119615557	T	C	0.00133455	0.24492
10:121069213_C_A	10	121069213	C	A	-0.0003385	0.0106788
10:121270779_C_T	10	121270779	C	T	-0.0009724	0.0599553
10:118939168_C_T	10	118939168	C	T	0.00044889	0.0172429
10:120175803_G_A	10	120175803	G	A	-0.0006162	0.0294371
10:119603117_G_T	10	119603117	G	T	-0.0012047	0.126763
10:121787161_C_T	10	121787161	C	T	0.00076072	0.0343166
10:120182499_G_A	10	120182499	G	A	-0.0019898	0.355395
10:118911310_G_A	10	118911310	G	A	-0.0012116	0.130736
10:119364867_G_A	10	119364867	G	A	-0.0010202	0.0755329
10:61286572_C_T	10	61286572	C	T	-0.0004515	0.00898079
10:61204201_G_T	10	61204201	G	T	0.00047922	0.00809475
10:60259523_A_G	10	60259523	A	G	0.00050273	0.0102754
10:60656187_C_T	10	60656187	C	T	-0.0005746	0.0187876
10:58944275_C_T	10	58944275	C	T	-0.0004037	0.0143588
10:61357257_T_C	10	61357257	T	C	-0.0003137	0.00925525
10:60257577_A_G	10	60257577	A	G	-0.002252	0.400404
10:60430196_C_G	10	60430196	C	G	0.00077681	0.0338928
10:60138020_C_T	10	60138020	C	T	0.00035264	0.0101168
10:60016665_A_C	10	60016665	A	C	0.00045413	0.0153301
10:132681996_T_G	10	132681996	T	G	0.00343343	0.68198
10:134041804_C_A	10	134041804	C	A	0.00041033	0.0065374
10:134194207_G_A	10	134194207	G	A	-0.0002982	0.00533501
10:134611996_C_T	10	134611996	C	T	-0.000484	0.0207947
10:132682433_G_A	10	132682433	G	A	0.00032084	0.00517362
10:132683814_T_C	10	132683814	T	C	0.00208537	0.496707
10:135256311_G_A	10	135256311	G	A	0.00039653	0.0105381
10:134039242_C_T	10	134039242	C	T	-0.0022642	0.272456
10:134864589_G_A	10	134864589	G	A	-0.0021171	0.277897
10:132675280_C_T	10	132675280	C	T	-0.0019594	0.308657
10:132676229_C_T	10	132676229	C	T	0.00200506	0.489512
10:134141617_A_G	10	134141617	A	G	0.00027483	0.00597588
10:135126688_T_C	10	135126688	T	C	0.00035461	0.0106496
10:134592511_C_T	10	134592511	C	T	-0.0003013	0.00506027
10:134572539_G_T	10	134572539	G	T	0.00036295	0.00628129
10:135268439_C_G	10	135268439	C	G	0.0014229	0.172856
10:132684296_C_T	10	132684296	C	T	-0.0009606	0.0732564
10:133848137_G_A	10	133848137	G	A	0.00071649	0.0338987
10:134857243_G_A	10	134857243	G	A	-0.0005377	0.0271458
10:134935800_G_A	10	134935800	G	A	-0.0003724	0.00969287
10:134040367_C_T	10	134040367	C	T	0.00103754	0.0680039
10:133938148_C_T	10	133938148	C	T	0.00043798	0.0124224
10:134215244_C_T	10	134215244	C	T	0.00053074	0.0206468
10:134174781_G_A	10	134174781	G	A	0.00103156	0.0656507
10:132585337_T_C	10	132585337	T	C	0.00082	0.0421047
10:45451178_C_T	10	45451178	C	T	0.00275838	0.396985
10:42890350_A_T	10	42890350	A	T	-0.0003825	0.00717113
10:45445736_G_A	10	45445736	G	A	-0.0014249	0.095355
10:45563659_A_G	10	45563659	A	G	-0.0012715	0.0655691
10:44842621_A_G	10	44842621	A	G	0.00037325	0.00616682
10:45458548_G_A	10	45458548	G	A	-0.0026799	0.471738
10:45433884_C_G	10	45433884	C	G	0.00232782	0.757313
10:43589048_G_A	10	43589048	G	A	-0.0003959	0.0101259
10:44518492_C_G	10	44518492	C	G	-0.0021101	0.776102
10:43467886_C_T	10	43467886	C	T	0.00046251	0.0100578
10:43199308_A_G	10	43199308	A	G	0.00180184	0.797473
10:43496869_C_T	10	43496869	C	T	-0.0003458	0.00659852
10:43224684_C_T	10	43224684	C	T	-0.0020306	0.193629
10:45510964_T_C	10	45510964	T	C	-0.0019189	0.421753
10:46093379_C_A	10	46093379	C	A	0.00028032	0.0054516
10:44506383_T_C	10	44506383	T	C	0.00126005	0.0598086
10:45357291_C_T	10	45357291	C	T	0.00148716	0.866479
10:44371307_A_T	10	44371307	A	T	0.00073643	0.0226408
10:43224470_G_A	10	43224470	G	A	0.00042766	0.0102737
10:47619334_C_T	10	47619334	C	T	-0.0016802	0.272588
10:45707936_A_G	10	45707936	A	G	0.00165834	0.232172
10:43361601_G_T	10	43361601	G	T	-0.0002456	0.00506926
10:45590642_G_A	10	45590642	G	A	-0.000637	0.0374561
10:45433201_G_T	10	45433201	G	T	0.00169944	0.228432
10:43201718_A_G	10	43201718	A	G	-0.0006306	0.0306829
10:45452617_A_G	10	45452617	A	G	0.00148549	0.242622
10:45285416_T_C	10	45285416	T	C	-0.0016728	0.140714
10:44084066_C_T	10	44084066	C	T	0.00042415	0.00897432
10:47657418_C_T	10	47657418	C	T	-0.0003043	0.0125473
10:44656614_T_G	10	44656614	T	G	0.00185396	0.220549
10:46052917_T_C	10	46052917	T	C	-0.0014647	0.158454
10:45473317_C_T	10	45473317	C	T	0.00114673	0.159805
10:45448327_T_A	10	45448327	T	A	0.00112011	0.122702
10:45009555_T_C	10	45009555	T	C	-0.0013524	0.109297
10:44510310_C_T	10	44510310	C	T	-0.0006191	0.0278915
10:44437946_A_C	10	44437946	A	C	-0.0014964	0.829669
10:44959886_G_A	10	44959886	G	A	0.00038292	0.00818859
10:46172390_T_C	10	46172390	T	C	0.00047891	0.0238832
10:47703190_A_G	10	47703190	A	G	-0.0002924	0.00977169
10:44984489_A_G	10	44984489	A	G	0.00021494	0.00561769
10:45128619_G_T	10	45128619	G	T	-0.0005584	0.0292332
10:43075045_C_T	10	43075045	C	T	-0.000365	0.0138802
10:44448288_C_T	10	44448288	C	T	-0.0001729	0.00504047
10:55366858_G_A	10	55366858	G	A	-0.0010473	0.0290225
10:55081499_T_C	10	55081499	T	C	0.00298561	0.169275
10:58109847_G_C	10	58109847	G	C	-0.0030972	0.745784
10:58837385_T_C	10	58837385	T	C	-0.0009363	0.0334041
10:55684108_C_T	10	55684108	C	T	-0.0010113	0.0389086
10:54868321_G_A	10	54868321	G	A	0.00034411	0.00720251
10:57326448_T_C	10	57326448	T	C	-0.0004034	0.0116697
10:54134396_C_T	10	54134396	C	T	0.00028388	0.00561254
10:56190530_G_A	10	56190530	G	A	-0.0002082	0.00572412
10:54902417_C_T	10	54902417	C	T	0.0004605	0.0112443
10:57379109_C_T	10	57379109	C	T	-0.0010874	0.0596118
10:57205723_C_A	10	57205723	C	A	-0.0014421	0.0923633
10:54526762_T_C	10	54526762	T	C	-0.001162	0.0687235
10:55192612_T_A	10	55192612	T	A	-0.0017026	0.851231
10:56260043_A_C	10	56260043	A	C	0.00227795	0.507675
10:55636214_G_A	10	55636214	G	A	0.00069712	0.0205951
10:56663265_T_C	10	56663265	T	C	-0.0025529	0.537267
10:56507958_A_G	10	56507958	A	G	0.00037426	0.00803079
10:58285762_G_A	10	58285762	G	A	-0.0021151	0.336681
10:54787061_A_G	10	54787061	A	G	0.00033699	0.00888009
10:57035212_T_C	10	57035212	T	C	0.00077286	0.033729
10:58853872_T_C	10	58853872	T	C	-0.0004645	0.0158483
10:55308157_C_T	10	55308157	C	T	0.00140209	0.101223
10:56262173_C_G	10	56262173	C	G	0.00171255	0.191542
10:56703002_A_G	10	56703002	A	G	0.00036101	0.00828105
10:57486384_C_T	10	57486384	C	T	0.00081092	0.030937
10:57184850_T_A	10	57184850	T	A	0.00045084	0.0103874
10:55686763_A_G	10	55686763	A	G	-0.0010891	0.932676
10:57659622_C_T	10	57659622	C	T	0.00087542	0.0387327
10:54528236_G_A	10	54528236	G	A	0.0005689	0.0230884
10:54956679_G_A	10	54956679	G	A	0.00047606	0.0167615
10:57346550_C_A	10	57346550	C	A	-0.0002959	0.00591204
10:56531396_G_T	10	56531396	G	T	-0.0003381	0.00886373
10:58160163_C_T	10	58160163	C	T	-0.0006996	0.0397942
10:56050805_C_T	10	56050805	C	T	-0.0003203	0.00947312
10:54529564_T_G	10	54529564	T	G	-0.0004627	0.0183355
10:55882886_T_C	10	55882886	T	C	-0.0002607	0.00812667
10:58219290_C_T	10	58219290	C	T	0.00051985	0.0226837
10:58337022_C_T	10	58337022	C	T	0.00038867	0.014985
10:54569519_C_T	10	54569519	C	T	-0.0002155	0.00502549
10:56273552_T_C	10	56273552	T	C	0.00189849	0.554158
10:57120755_C_T	10	57120755	C	T	0.00105523	0.0846854
10:54915356_C_T	10	54915356	C	T	-0.0005849	0.0268997
10:55911304_G_A	10	55911304	G	A	-0.0002968	0.00738334
10:52043695_C_T	10	52043695	C	T	0.00051041	0.00876587
10:53060250_G_A	10	53060250	G	A	-0.0009027	0.0317462
10:53083579_G_A	10	53083579	G	A	-0.0018722	0.146047
10:53228284_A_T	10	53228284	A	T	0.00251278	0.231301
10:53034120_A_T	10	53034120	A	T	-0.001763	0.12172
10:53727599_G_A	10	53727599	G	A	-0.0003386	0.00605229
10:51894750_G_A	10	51894750	G	A	-0.0017658	0.229227
10:53463118_C_T	10	53463118	C	T	0.00028252	0.00589228
10:53669141_G_A	10	53669141	G	A	-0.0003196	0.00688781
10:52581892_A_G	10	52581892	A	G	0.00118137	0.0689388
10:52298383_A_G	10	52298383	A	G	0.00121368	0.0696446
10:52438480_A_G	10	52438480	A	G	-0.0004407	0.011988
10:52974462_C_T	10	52974462	C	T	0.00045754	0.0151043
10:50648230_C_T	10	50648230	C	T	0.00031074	0.0101901
10:50672226_C_T	10	50672226	C	T	0.00192551	0.670806
10:50231416_C_G	10	50231416	C	G	-0.0003126	0.0094211
10:50633621_C_T	10	50633621	C	T	-0.001027	0.0703737
10:50639717_T_C	10	50639717	T	C	-0.0017265	0.215413
10:52032876_C_T	10	52032876	C	T	0.0015145	0.148198
10:51798427_C_T	10	51798427	C	T	-0.0014526	0.171513
10:50119116_T_C	10	50119116	T	C	-0.0005637	0.0227887
10:6306138_G_A	10	6306138	G	A	-0.0010586	0.0379633
10:90182467_T_G	10	90182467	T	G	-0.0028783	0.615096
10:90361836_C_T	10	90361836	C	T	-0.001114	0.0617299
10:89094930_C_T	10	89094930	C	T	-0.0021227	0.766483
10:90144950_G_A	10	90144950	G	A	-0.0023322	0.632976
10:90327653_T_C	10	90327653	T	C	0.00205812	0.410639
10:89874408_G_A	10	89874408	G	A	-0.0005193	0.0110371
10:90320588_T_A	10	90320588	T	A	0.00154925	0.16234
10:89387331_C_T	10	89387331	C	T	0.00049144	0.0133319
10:89770152_C_T	10	89770152	C	T	0.00032235	0.00674184
10:89878574_A_G	10	89878574	A	G	0.00056366	0.0137026
10:90524456_G_A	10	90524456	G	A	-0.0010795	0.0786256
10:90333732_T_C	10	90333732	T	C	0.00092435	0.0601811
10:89257118_C_T	10	89257118	C	T	0.00059768	0.0223762
10:89585561_C_A	10	89585561	C	A	0.00148626	0.127647
10:90311151_T_G	10	90311151	T	G	-0.0019301	0.374778
10:88473679_T_G	10	88473679	T	G	0.00060685	0.0255175
10:88805387_C_T	10	88805387	C	T	0.00034433	0.00858143
10:90282687_C_T	10	90282687	C	T	-0.0006939	0.0392028
10:90600756_G_A	10	90600756	G	A	-0.0015611	0.126589
10:89977005_G_C	10	89977005	G	C	0.00128046	0.153453
10:90693705_C_T	10	90693705	C	T	0.00129485	0.111278
10:132971334_A_G	10	132971334	A	G	0.0006658	0.0137752
10:132958639_T_C	10	132958639	T	C	-0.0021945	0.141707
10:131924058_G_C	10	131924058	G	C	-0.0012463	0.109661
10:132980435_G_T	10	132980435	G	T	-0.0012478	0.0847391
10:133239488_C_T	10	133239488	C	T	-0.0003498	0.00980425
10:132206571_C_T	10	132206571	C	T	-0.0016795	0.153965
10:132982419_T_C	10	132982419	T	C	-0.000771	0.041014
10:133078309_G_C	10	133078309	G	C	0.00073067	0.0372364
10:132278991_G_C	10	132278991	G	C	-0.0014992	0.149829
10:131549672_C_A	10	131549672	C	A	-0.0018053	0.278614
10:131967000_C_T	10	131967000	C	T	-0.0005022	0.0258383
11:86631620_G_T	11	86631620	G	T	-0.0182545	0.65132
11:86631357_T_C	11	86631357	T	C	-0.0060646	0.184298
11:86642888_A_G	11	86642888	A	G	-0.0023353	0.555518
11:86705557_A_C	11	86705557	A	C	-0.0038678	0.235998
11:85872918_T_A	11	85872918	T	A	-0.0007131	0.0207258
11:86402364_A_G	11	86402364	A	G	0.00143413	0.075463
11:85920981_G_A	11	85920981	G	A	-0.0016787	0.0987038
11:86650400_G_A	11	86650400	G	A	-0.0012847	0.708343
11:85627484_C_A	11	85627484	C	A	0.00259686	0.19371
11:86657520_A_G	11	86657520	A	G	-0.0019169	0.630727
11:88621301_C_G	11	88621301	C	G	-0.0003988	0.00890128
11:83913967_C_T	11	83913967	C	T	0.00134224	0.0948747
11:83983364_C_T	11	83983364	C	T	0.00049546	0.0103011
11:86644367_G_A	11	86644367	G	A	-0.0009189	0.83404
11:88139019_G_A	11	88139019	G	A	-0.0003924	0.00744673
11:87297791_T_C	11	87297791	T	C	-0.0019149	0.239931
11:84965975_G_A	11	84965975	G	A	-0.0004168	0.00861993
11:86102910_G_A	11	86102910	G	A	0.00208462	0.220395
11:88954937_C_T	11	88954937	C	T	-0.000424	0.00909916
11:86127623_A_G	11	86127623	A	G	-0.0002687	0.00667878
11:85946890_G_A	11	85946890	G	A	0.00035154	0.00991078
11:84174565_G_A	11	84174565	G	A	0.00059395	0.0223676
11:87660690_C_T	11	87660690	C	T	-0.0006788	0.0302393
11:85713599_A_G	11	85713599	A	G	0.00031789	0.00709792
11:87123380_C_T	11	87123380	C	T	-0.0013153	0.19748
11:85050027_C_T	11	85050027	C	T	0.00035722	0.00731938
11:86697451_T_C	11	86697451	T	C	-0.0013471	0.762138
11:83487027_C_T	11	83487027	C	T	-0.0006227	0.0237285
11:86425031_T_G	11	86425031	T	G	0.00055886	0.0269898
11:86410241_C_T	11	86410241	C	T	0.00159144	0.202745
11:83940914_G_T	11	83940914	G	T	-0.0004552	0.0154691
11:87315968_C_T	11	87315968	C	T	-0.0020951	0.608366
11:87408926_C_A	11	87408926	C	A	0.00145219	0.170935
11:86502014_C_T	11	86502014	C	T	-0.0002081	0.00831846
11:87229810_G_T	11	87229810	G	T	-0.0016486	0.739772
11:85873086_G_T	11	85873086	G	T	-0.0009433	0.0678456
11:83237517_C_T	11	83237517	C	T	-0.0007346	0.0314876
11:83490077_T_G	11	83490077	T	G	0.00037718	0.00889824
11:85034490_A_C	11	85034490	A	C	-0.0004749	0.016435
11:84716640_G_A	11	84716640	G	A	0.00047553	0.0118882
11:83565653_C_T	11	83565653	C	T	0.00187709	0.210806
11:88671341_T_A	11	88671341	T	A	-0.0003957	0.0109409
11:86307190_A_G	11	86307190	A	G	0.00149041	0.197064
11:85642763_A_G	11	85642763	A	G	0.00202435	0.46549
11:83694772_T_G	11	83694772	T	G	0.0009766	0.93296
11:86907429_A_T	11	86907429	A	T	-0.0013851	0.174829
11:88054347_G_A	11	88054347	G	A	-0.0003179	0.00922445
11:87036702_A_G	11	87036702	A	G	0.00165372	0.182362
11:86689971_C_G	11	86689971	C	G	-0.0014333	0.188882
11:84713477_T_C	11	84713477	T	C	-0.0004968	0.012459
11:86398439_G_A	11	86398439	G	A	0.00124495	0.135475
11:86067375_T_A	11	86067375	T	A	-0.0012755	0.152883
11:88170930_A_T	11	88170930	A	T	-0.0011143	0.0889476
11:88626053_C_A	11	88626053	C	A	-0.0003093	0.0188579
11:84379626_T_C	11	84379626	T	C	-0.0004533	0.0150475
11:88098336_C_T	11	88098336	C	T	-0.0002119	0.00541559
11:2122012_G_C	11	2122012	G	C	0.0150371	0.562852
11:2167981_G_A	11	2167981	G	A	-0.0033762	0.266784
11:2334740_G_A	11	2334740	G	A	-0.005355	0.783571
11:2131018_G_A	11	2131018	G	A	-0.0013033	0.0668491
11:2179352_G_C	11	2179352	G	C	-0.0022982	0.254237
11:3128916_G_A	11	3128916	G	A	0.00287405	0.138975
11:2153634_T_C	11	2153634	T	C	0.00177548	0.713885
11:2144445_G_A	11	2144445	G	A	0.00182141	0.490518
11:5617987_G_A	11	5617987	G	A	0.00414593	0.445808
11:2782648_C_T	11	2782648	C	T	-0.0026254	0.800917
11:2782348_G_A	11	2782348	G	A	-0.0024589	0.179852
11:4568361_C_A	11	4568361	C	A	-0.0009083	0.0327314
11:1468243_G_T	11	1468243	G	T	0.00046692	0.00775144
11:659266_C_T	11	659266	C	T	-0.002403	0.449372
11:2372177_G_A	11	2372177	G	A	-0.0021068	0.78841
11:3109297_G_A	11	3109297	G	A	-0.00161	0.112838
11:2778083_G_A	11	2778083	G	A	-0.0024986	0.295103
11:2706351_T_C	11	2706351	T	C	0.00291462	0.490772
11:2203045_A_G	11	2203045	A	G	-0.0018249	0.835936
11:704864_G_A	11	704864	G	A	-0.0024266	0.456218
11:2816701_C_G	11	2816701	C	G	-0.0020911	0.218527
11:611476_C_T	11	611476	C	T	-0.0005248	0.0175037
11:2625681_T_C	11	2625681	T	C	0.00037995	0.00558503
11:552547_T_C	11	552547	T	C	-0.0010504	0.920402
11:2194403_G_A	11	2194403	G	A	-0.0004077	0.0114023
11:2535706_T_C	11	2535706	T	C	-0.0003283	0.00608431
11:579078_C_T	11	579078	C	T	-0.0009356	0.066979
11:636199_C_T	11	636199	C	T	-0.0016464	0.680216
11:1308540_C_T	11	1308540	C	T	0.0003029	0.00614197
11:3110976_A_G	11	3110976	A	G	0.0019017	0.750261
11:2209698_C_G	11	2209698	C	G	-0.0011209	0.888209
11:4535321_G_A	11	4535321	G	A	0.0007515	0.0309626
11:1968804_G_A	11	1968804	G	A	0.0005843	0.0162705
11:2198479_G_A	11	2198479	G	A	0.00090953	0.0463392
11:5126220_A_G	11	5126220	A	G	0.00046886	0.0114606
11:4748275_C_T	11	4748275	C	T	-0.00208	0.284581
11:1881628_A_G	11	1881628	A	G	-0.0008801	0.0452865
11:539080_G_T	11	539080	G	T	0.00171766	0.316147
11:4611462_G_C	11	4611462	G	C	0.00073904	0.0301951
11:4663715_A_G	11	4663715	A	G	0.00229355	0.379018
11:2325868_T_A	11	2325868	T	A	-0.0014231	0.863812
11:2717051_A_T	11	2717051	A	T	0.00102516	0.0835271
11:5329159_C_A	11	5329159	C	A	0.00119193	0.08174
11:4493604_A_T	11	4493604	A	T	0.00057289	0.0153468
11:2871939_C_A	11	2871939	C	A	-0.0003468	0.00871314
11:696437_G_A	11	696437	G	A	-0.0016725	0.61069
11:4772053_G_T	11	4772053	G	T	0.00037287	0.00737316
11:5471392_T_G	11	5471392	T	G	-0.000285	0.00519162
11:4297946_G_C	11	4297946	G	C	-0.0010181	0.0825344
11:378658_G_A	11	378658	G	A	0.00068899	0.0370762
11:2400338_C_G	11	2400338	C	G	-0.0014432	0.77956
11:3123381_A_G	11	3123381	A	G	0.00117749	0.11401
11:2044821_G_A	11	2044821	G	A	0.00134859	0.0808617
11:3704842_C_A	11	3704842	C	A	-0.0003508	0.00768616
11:2051475_T_G	11	2051475	T	G	-0.0024563	0.509542
11:566393_C_G	11	566393	C	G	-0.0015283	0.446152
11:2738696_T_C	11	2738696	T	C	0.00177284	0.603582
11:2002498_C_T	11	2002498	C	T	-0.0003067	0.0114959
11:4756344_G_A	11	4756344	G	A	-0.0014782	0.164436
11:1901847_C_T	11	1901847	C	T	-0.0007887	0.0527349
11:3717460_G_A	11	3717460	G	A	0.00061199	0.0227754
11:2597963_C_T	11	2597963	C	T	-0.0002787	0.00629361
11:1776933_C_T	11	1776933	C	T	-0.0004392	0.0127798
11:4296219_G_C	11	4296219	G	C	-0.0013254	0.133718
11:2219461_C_T	11	2219461	C	T	-0.0004661	0.983125
11:2203649_G_A	11	2203649	G	A	-0.0005493	0.0203682
11:2926496_T_C	11	2926496	T	C	0.00171228	0.25835
11:2190951_C_T	11	2190951	C	T	-0.0014444	0.371112
11:3027782_G_C	11	3027782	G	C	-0.0004706	0.014858
11:1520616_G_A	11	1520616	G	A	-0.0002799	0.00586937
11:573554_A_G	11	573554	A	G	0.00149896	0.332326
11:1771871_C_T	11	1771871	C	T	0.00093924	0.0460805
11:3856553_C_T	11	3856553	C	T	-0.0021232	0.565394
11:464972_G_A	11	464972	G	A	0.00049515	0.0211236
11:249105_G_A	11	249105	G	A	0.00071083	0.0522226
11:527759_T_G	11	527759	T	G	0.00139507	0.205361
11:3009433_G_A	11	3009433	G	A	0.00051316	0.0204711
11:4466833_T_A	11	4466833	T	A	0.00180488	0.322396
11:4817622_C_T	11	4817622	C	T	-0.0008002	0.0348064
11:1247969_C_T	11	1247969	C	T	-0.0003018	0.00751141
11:3118835_C_T	11	3118835	C	T	0.00175319	0.549695
11:658244_C_T	11	658244	C	T	-0.0007086	0.0549227
11:2751435_G_A	11	2751435	G	A	-0.0004212	0.0189384
11:5344681_G_A	11	5344681	G	A	0.00181822	0.272215
11:4738336_A_G	11	4738336	A	G	-0.0018734	0.48736
11:5274883_C_T	11	5274883	C	T	-0.0001746	0.00550674
11:32343283_G_A	11	32343283	G	A	-0.0092979	0.210492
11:32309665_T_C	11	32309665	T	C	-0.0066465	0.359099
11:32450806_C_A	11	32450806	C	A	-0.0026445	0.0674552
11:32444147_G_A	11	32444147	G	A	-0.0029588	0.277754
11:32492447_C_T	11	32492447	C	T	-0.0026616	0.197017
11:32448895_C_G	11	32448895	C	G	-0.0027213	0.350023
11:32509303_A_C	11	32509303	A	C	0.00163206	0.073304
11:29689666_C_T	11	29689666	C	T	-0.0002657	0.00623991
11:29584648_T_C	11	29584648	T	C	-0.0022454	0.123223
11:33277688_A_G	11	33277688	A	G	0.00328038	0.668264
11:32491003_A_G	11	32491003	A	G	0.00055888	0.0152474
11:32535948_G_C	11	32535948	G	C	0.00196212	0.142195
11:31097262_C_T	11	31097262	C	T	-0.0016086	0.0808266
11:30226356_T_C	11	30226356	T	C	-0.001922	0.143389
11:32527740_C_T	11	32527740	C	T	-0.0005301	0.0177752
11:32387617_C_G	11	32387617	C	G	-0.0017434	0.247895
11:30242241_C_T	11	30242241	C	T	0.00065612	0.0201275
11:30737631_G_C	11	30737631	G	C	0.00075664	0.0336015
11:30874162_G_A	11	30874162	G	A	0.00113737	0.07259
11:33091567_C_T	11	33091567	C	T	0.00201677	0.823951
11:34227150_T_G	11	34227150	T	G	-0.0025804	0.397979
11:30136934_G_A	11	30136934	G	A	-0.0020889	0.846157
11:32356280_C_T	11	32356280	C	T	0.00038498	0.0064374
11:34211327_C_T	11	34211327	C	T	0.00151723	0.10388
11:33064596_A_C	11	33064596	A	C	0.00038676	0.0067135
11:29654291_G_A	11	29654291	G	A	0.00040766	0.0057269
11:30408952_C_T	11	30408952	C	T	0.00182132	0.137965
11:32405820_A_G	11	32405820	A	G	0.00042481	0.00517532
11:34430238_C_T	11	34430238	C	T	0.00069939	0.0264943
11:32327017_C_T	11	32327017	C	T	0.00150367	0.232659
11:29652646_C_A	11	29652646	C	A	0.0023998	0.312008
11:31385819_C_A	11	31385819	C	A	0.00200927	0.264645
11:32506202_A_C	11	32506202	A	C	-0.0008049	0.0632932
11:33737324_A_C	11	33737324	A	C	0.00043585	0.011671
11:30261968_A_G	11	30261968	A	G	-0.0012167	0.0738838
11:32453988_C_T	11	32453988	C	T	-0.0002289	0.00536684
11:29956410_A_G	11	29956410	A	G	0.00035482	0.00587435
11:32516564_G_A	11	32516564	G	A	0.00166827	0.133738
11:30816258_T_C	11	30816258	T	C	-0.0020986	0.412605
11:34415281_C_T	11	34415281	C	T	0.00113365	0.0606969
11:33071475_T_C	11	33071475	T	C	-0.0003083	0.00925283
11:34334431_G_A	11	34334431	G	A	0.00053229	0.0241599
11:28893352_C_T	11	28893352	C	T	-0.0002589	0.00673809
11:30376209_C_T	11	30376209	C	T	-0.0021644	0.447369
11:32293534_A_G	11	32293534	A	G	0.00036842	0.00925383
11:32099698_C_T	11	32099698	C	T	0.00035034	0.00773617
11:32922247_G_A	11	32922247	G	A	0.00030427	0.00649071
11:34059570_C_T	11	34059570	C	T	-0.0002953	0.00642523
11:32310264_A_C	11	32310264	A	C	0.00027504	0.00542772
11:30230281_G_A	11	30230281	G	A	-0.0003827	0.0130081
11:31494417_A_T	11	31494417	A	T	0.00171315	0.237488
11:31755817_A_G	11	31755817	A	G	0.00065864	0.0210626
11:30556585_C_T	11	30556585	C	T	0.00068309	0.0270487
11:32400152_G_C	11	32400152	G	C	-0.0009706	0.119554
11:29864286_C_T	11	29864286	C	T	-0.0021563	0.470162
11:34311859_C_T	11	34311859	C	T	-0.0015645	0.751811
11:33183043_T_A	11	33183043	T	A	-0.0011251	0.0752023
11:34312300_G_A	11	34312300	G	A	-0.001882	0.719564
11:34228306_G_A	11	34228306	G	A	0.0014238	0.181248
11:29601303_T_G	11	29601303	T	G	-0.0018732	0.262989
11:32555144_A_G	11	32555144	A	G	-0.0011399	0.0860565
11:32583695_C_T	11	32583695	C	T	-0.0015861	0.295085
11:32023605_C_T	11	32023605	C	T	-0.000915	0.0607224
11:32901575_C_T	11	32901575	C	T	0.00067575	0.0315445
11:32477115_A_G	11	32477115	A	G	-0.0005351	0.0223415
11:33940174_G_T	11	33940174	G	T	-0.000581	0.0179253
11:30615011_C_A	11	30615011	C	A	0.00080536	0.0566089
11:34136544_A_G	11	34136544	A	G	0.00034027	0.00626501
11:32100800_A_G	11	32100800	A	G	-0.0002418	0.00571748
11:34198108_G_A	11	34198108	G	A	0.00034928	0.0114488
11:34442452_T_C	11	34442452	T	C	0.00213145	0.393394
11:29602028_G_C	11	29602028	G	C	-0.0007939	0.050814
11:31712314_G_T	11	31712314	G	T	-0.0005996	0.0353247
11:30643977_C_A	11	30643977	C	A	-0.0010378	0.0833744
11:30184095_A_G	11	30184095	A	G	-0.0003333	0.0125421
11:29941778_G_T	11	29941778	G	T	-0.0015177	0.159364
11:31994937_A_G	11	31994937	A	G	-0.0003758	0.00858097
11:30547903_A_G	11	30547903	A	G	0.00157067	0.253666
11:31135882_A_T	11	31135882	A	T	-0.0016344	0.354628
11:32281435_A_G	11	32281435	A	G	-0.0012921	0.252067
11:32057237_G_C	11	32057237	G	C	-0.0003488	0.0137389
11:79174496_C_T	11	79174496	C	T	-0.0071798	0.235138
11:79195742_G_A	11	79195742	G	A	-0.0049126	0.3525
11:79026374_G_A	11	79026374	G	A	0.00443329	0.160964
11:79050024_C_T	11	79050024	C	T	0.00418455	0.419607
11:79052018_T_C	11	79052018	T	C	0.00303449	0.801899
11:82158772_T_C	11	82158772	T	C	0.00046361	0.00715682
11:78896834_T_G	11	78896834	T	G	0.00327917	0.160952
11:79153448_G_A	11	79153448	G	A	-0.0025782	0.272184
11:79173703_C_T	11	79173703	C	T	-0.0017838	0.157572
11:81866648_T_C	11	81866648	T	C	-0.003561	0.503194
11:82491603_C_T	11	82491603	C	T	0.00162091	0.078031
11:82402058_T_C	11	82402058	T	C	-0.000724	0.0157408
11:78676201_C_T	11	78676201	C	T	0.00034443	0.00577925
11:79741914_C_T	11	79741914	C	T	-0.0013803	0.0514247
11:79737532_A_G	11	79737532	A	G	-0.0006563	0.0202933
11:81934495_T_G	11	81934495	T	G	-0.0012579	0.0555224
11:79162622_A_G	11	79162622	A	G	-0.0016823	0.362626
11:79132083_G_T	11	79132083	G	T	-0.0016446	0.180465
11:82482789_T_A	11	82482789	T	A	0.00209398	0.145057
11:79054936_G_A	11	79054936	G	A	0.00109366	0.0546155
11:76103497_G_T	11	76103497	G	T	0.00047848	0.0112623
11:78324349_C_T	11	78324349	C	T	-0.0003496	0.00658584
11:79094522_T_C	11	79094522	T	C	0.00094912	0.0308728
11:81684364_C_A	11	81684364	C	A	-0.0008588	0.0313055
11:79153837_A_T	11	79153837	A	T	0.00179186	0.183819
11:76299799_C_G	11	76299799	C	G	0.00085033	0.0270037
11:79794487_G_A	11	79794487	G	A	-0.0003975	0.00838239
11:79086421_A_G	11	79086421	A	G	-0.0004506	0.0151074
11:77191957_T_C	11	77191957	T	C	-0.0004571	0.0122318
11:81754126_T_C	11	81754126	T	C	0.00105358	0.038216
11:79021573_G_C	11	79021573	G	C	0.00181688	0.203382
11:79207906_A_C	11	79207906	A	C	-0.0006323	0.0295911
11:80028919_G_A	11	80028919	G	A	-0.0002355	0.00561143
11:78079154_G_A	11	78079154	G	A	-0.0002385	0.00520328
11:82161572_T_C	11	82161572	T	C	0.00035043	0.00645664
11:78487139_T_C	11	78487139	T	C	-0.0002745	0.00696727
11:81000169_A_T	11	81000169	A	T	0.00027502	0.00504941
11:78753871_A_G	11	78753871	A	G	0.00108206	0.0574242
11:78289495_A_C	11	78289495	A	C	0.00122133	0.0589762
11:78810531_T_A	11	78810531	T	A	-0.0015713	0.8522
11:82244137_T_G	11	82244137	T	G	0.00056028	0.0139748
11:78808312_T_C	11	78808312	T	C	-0.0012775	0.904618
11:78611776_A_G	11	78611776	A	G	0.00114028	0.0801559
11:77750395_T_C	11	77750395	T	C	-0.0009498	0.0465093
11:82273696_A_G	11	82273696	A	G	0.00052278	0.0130668
11:81151955_T_C	11	81151955	T	C	-0.0004187	0.0120431
11:80046361_T_A	11	80046361	T	A	-0.0003258	0.0105194
11:82050445_A_G	11	82050445	A	G	0.00053769	0.0177799
11:78879892_G_T	11	78879892	G	T	-0.0019838	0.289296
11:82405330_G_A	11	82405330	G	A	-0.002141	0.468711
11:79072819_A_G	11	79072819	A	G	0.00026693	0.00596515
11:81520026_G_T	11	81520026	G	T	0.00203363	0.654848
11:78592104_A_C	11	78592104	A	C	-0.0002559	0.00526475
11:82633316_A_C	11	82633316	A	C	0.0009181	0.0539173
11:81630154_C_T	11	81630154	C	T	0.00100921	0.0464711
11:81674489_C_T	11	81674489	C	T	0.00071565	0.0252635
11:77768121_A_T	11	77768121	A	T	0.00100167	0.0563734
11:76571010_T_C	11	76571010	T	C	-0.0004375	0.0129759
11:82464298_A_G	11	82464298	A	G	-0.0003824	0.00838575
11:78695101_C_T	11	78695101	C	T	0.00063439	0.0287585
11:82443955_C_T	11	82443955	C	T	-0.000237	0.00566107
11:76425895_C_T	11	76425895	C	T	0.00110154	0.920047
11:82089598_C_T	11	82089598	C	T	0.0015595	0.141365
11:81791571_A_G	11	81791571	A	G	0.00207713	0.541696
11:79047545_A_G	11	79047545	A	G	-0.0010722	0.0871642
11:82540433_C_T	11	82540433	C	T	0.00161601	0.222723
11:80111585_C_T	11	80111585	C	T	-0.0020919	0.56184
11:82042361_C_A	11	82042361	C	A	-0.0005427	0.0249601
11:79556713_C_T	11	79556713	C	T	-0.0005246	0.0230261
11:81824802_G_A	11	81824802	G	A	-0.0016524	0.679079
11:80470055_G_C	11	80470055	G	C	-0.0003281	0.00799254
11:81961410_T_A	11	81961410	T	A	-0.0012841	0.108755
11:78458390_A_G	11	78458390	A	G	-0.0005178	0.0152127
11:78738562_C_G	11	78738562	C	G	-0.0007394	0.0453293
11:76445728_G_T	11	76445728	G	T	0.0016623	0.181512
11:75838861_C_T	11	75838861	C	T	-0.0002407	0.00592673
11:82444216_C_G	11	82444216	C	G	-0.0017435	0.303479
11:79409375_C_T	11	79409375	C	T	0.00033574	0.00596063
11:79767157_G_A	11	79767157	G	A	-0.0014073	0.144966
11:79359021_C_T	11	79359021	C	T	-0.0006723	0.0491293
11:79211555_C_T	11	79211555	C	T	0.00124373	0.133181
11:76844666_T_A	11	76844666	T	A	-0.0003396	0.00900998
11:76398340_C_T	11	76398340	C	T	-0.0004407	0.0146461
11:81224260_C_G	11	81224260	C	G	-0.0003736	0.0124814
11:80634373_A_G	11	80634373	A	G	-0.000431	0.0163429
11:81913470_T_C	11	81913470	T	C	-0.0002957	0.0114231
11:102343785_A_T	11	102343785	A	T	0.00080497	0.00573968
11:102305141_A_G	11	102305141	A	G	0.00082505	0.0198315
11:102201349_C_G	11	102201349	C	G	0.00073431	0.0221972
11:102799120_C_T	11	102799120	C	T	-0.000424	0.0171532
11:102511091_A_G	11	102511091	A	G	-0.0008006	0.0454827
11:109624970_A_C	11	109624970	A	C	0.00277845	0.0372245
11:108592640_T_C	11	108592640	T	C	-0.0003564	0.00592172
11:107229564_C_T	11	107229564	C	T	-0.0015554	0.0550948
11:108839158_G_T	11	108839158	G	T	-0.0039041	0.490269
11:112758942_T_C	11	112758942	T	C	0.00047142	0.00734842
11:113080883_C_T	11	113080883	C	T	0.00082665	0.0137457
11:109276074_T_C	11	109276074	T	C	0.00092646	0.0312685
11:110810487_C_T	11	110810487	C	T	0.00076959	0.0196967
11:109281268_C_G	11	109281268	C	G	-0.0008119	0.0313519
11:108842445_A_C	11	108842445	A	C	-0.002456	0.576992
11:108918647_C_T	11	108918647	C	T	0.0003021	0.00513573
11:111148851_C_A	11	111148851	C	A	0.00076245	0.0244597
11:108574124_T_C	11	108574124	T	C	-0.0004435	0.0109555
11:108954896_T_C	11	108954896	T	C	-0.0004982	0.0156882
11:110823208_A_G	11	110823208	A	G	-0.0004582	0.01345
11:111181783_G_A	11	111181783	G	A	-0.0005959	0.0159003
11:108826797_G_A	11	108826797	G	A	0.00028361	0.00548059
11:113103259_C_T	11	113103259	C	T	0.00045829	0.0126041
11:108841164_G_A	11	108841164	G	A	-0.0015832	0.203879
11:107580985_G_A	11	107580985	G	A	0.00254783	0.526658
11:108851425_G_C	11	108851425	G	C	0.00178008	0.420894
11:107693947_T_C	11	107693947	T	C	-0.0004148	0.0159342
11:107979288_C_G	11	107979288	C	G	-0.0005477	0.0234032
11:109500675_C_T	11	109500675	C	T	0.00049532	0.013036
11:109972555_G_A	11	109972555	G	A	0.00033064	0.00645765
11:110798764_C_G	11	110798764	C	G	-0.0003769	0.014597
11:111862570_A_T	11	111862570	A	T	-0.0018451	0.225896
11:108826909_T_C	11	108826909	T	C	0.00149264	0.296753
11:111209257_G_A	11	111209257	G	A	0.00033082	0.0110006
11:109733298_T_C	11	109733298	T	C	0.00061017	0.0283044
11:111585898_C_T	11	111585898	C	T	-0.0004422	0.0161493
11:107858331_C_T	11	107858331	C	T	-0.0004675	0.0123053
11:107587488_C_T	11	107587488	C	T	0.00149536	0.141973
11:106941304_C_A	11	106941304	C	A	0.0009884	0.0393877
11:111903259_C_T	11	111903259	C	T	-0.0003401	0.00992415
11:110905784_G_A	11	110905784	G	A	-0.000572	0.0212542
11:108830082_T_A	11	108830082	T	A	0.00091948	0.0701552
11:109527810_A_G	11	109527810	A	G	0.00108763	0.0682609
11:107353750_A_T	11	107353750	A	T	-0.0003749	0.0137448
11:109335804_T_A	11	109335804	T	A	-0.0004424	0.0172425
11:106905766_A_C	11	106905766	A	C	-0.0003371	0.00821172
11:16999569_T_C	11	16999569	T	C	-0.0075597	0.369909
11:17892994_C_T	11	17892994	C	T	0.00096446	0.0171546
11:17001427_C_T	11	17001427	C	T	-0.002469	0.275332
11:17368133_T_A	11	17368133	T	A	0.00304153	0.352101
11:17010107_C_T	11	17010107	C	T	0.00276105	0.315284
11:17368381_T_A	11	17368381	T	A	-0.0026246	0.440315
11:20161090_C_T	11	20161090	C	T	0.00063325	0.016714
11:17160148_A_G	11	17160148	A	G	0.00196856	0.407408
11:20180505_C_T	11	20180505	C	T	0.00060099	0.0140303
11:15155460_T_C	11	15155460	T	C	0.00035857	0.00666662
11:17770988_A_G	11	17770988	A	G	0.00183987	0.114358
11:17435691_T_C	11	17435691	T	C	0.00049266	0.0120611
11:17719303_T_C	11	17719303	T	C	0.00038009	0.00682356
11:17089998_C_A	11	17089998	C	A	-0.0015194	0.244751
11:17424711_C_T	11	17424711	C	T	0.00202579	0.292797
11:17401050_A_G	11	17401050	A	G	0.00039328	0.00865258
11:17551893_G_A	11	17551893	G	A	0.00098737	0.0611333
11:15879946_A_G	11	15879946	A	G	-0.0026452	0.62999
11:16821650_A_T	11	16821650	A	T	0.00226545	0.728421
11:17401134_G_A	11	17401134	G	A	-0.0010931	0.0749092
11:16999882_A_C	11	16999882	A	C	-0.0017134	0.539669
11:17281873_T_C	11	17281873	T	C	0.00045965	0.015516
11:17853231_C_G	11	17853231	C	G	0.00239013	0.336413
11:17555865_G_A	11	17555865	G	A	-0.0025185	0.41253
11:19777796_A_C	11	19777796	A	C	0.00244364	0.310041
11:18040074_G_A	11	18040074	G	A	-0.0011648	0.0791506
11:19436392_A_G	11	19436392	A	G	-0.0021716	0.288982
11:15304671_A_C	11	15304671	A	C	0.00035904	0.00501534
11:14011674_T_A	11	14011674	T	A	0.00026661	0.00557978
11:17319354_T_G	11	17319354	T	G	-0.0015239	0.47225
11:19403055_A_G	11	19403055	A	G	0.00032899	0.00588619
11:19017198_T_A	11	19017198	T	A	-0.0003214	0.00930836
11:18877701_G_A	11	18877701	G	A	-0.0003338	0.00776115
11:14466975_C_T	11	14466975	C	T	-0.0002577	0.00511705
11:17154829_T_C	11	17154829	T	C	0.00043664	0.0117066
11:19403406_G_A	11	19403406	G	A	-0.0002978	0.00832589
11:19254068_A_G	11	19254068	A	G	-0.0002774	0.00697475
11:17386257_C_A	11	17386257	C	A	-0.0009901	0.0642872
11:17067310_A_G	11	17067310	A	G	0.00033427	0.0103197
11:15829992_T_G	11	15829992	T	G	0.00189113	0.250993
11:20220460_G_A	11	20220460	G	A	0.00068614	0.0269976
11:18106362_G_C	11	18106362	G	C	-0.0011278	0.0908523
11:20235409_A_G	11	20235409	A	G	0.00218975	0.359109
11:19638710_G_A	11	19638710	G	A	-0.000267	0.00780364
11:17392683_C_T	11	17392683	C	T	-0.0002371	0.00633775
11:17803711_A_G	11	17803711	A	G	0.00162368	0.201038
11:20299909_T_C	11	20299909	T	C	-0.0003208	0.00583762
11:18251667_G_A	11	18251667	G	A	-0.0008999	0.0571431
11:19443214_G_T	11	19443214	G	T	-0.0014293	0.830608
11:19546026_G_A	11	19546026	G	A	0.00205075	0.353705
11:17867116_C_T	11	17867116	C	T	0.0002539	0.00630761
11:20169367_A_G	11	20169367	A	G	0.00047372	0.0187685
11:17408496_C_T	11	17408496	C	T	-0.0005853	0.0196822
11:19516412_A_G	11	19516412	A	G	-0.0006863	0.0417876
11:18101426_T_C	11	18101426	T	C	-0.0014277	0.154639
11:17897201_T_C	11	17897201	T	C	0.0007129	0.0349564
11:17039702_T_C	11	17039702	T	C	0.00052072	0.0255066
11:16805048_T_C	11	16805048	T	C	0.00136286	0.806412
11:16967712_C_T	11	16967712	C	T	0.00126293	0.349568
11:19785699_T_A	11	19785699	T	A	-0.0003832	0.0127056
11:38424034_C_T	11	38424034	C	T	0.00076538	0.00697987
11:37887240_T_C	11	37887240	T	C	0.00054805	0.00726603
11:35380789_C_A	11	35380789	C	A	-0.0031348	0.105522
11:38617165_G_A	11	38617165	G	A	0.00088431	0.0135361
11:40119541_A_G	11	40119541	A	G	-0.0005688	0.0216307
11:37449951_G_T	11	37449951	G	T	-0.000852	0.0193811
11:36067596_G_A	11	36067596	G	A	-0.000314	0.00943501
11:41818092_C_G	11	41818092	C	G	0.00116834	0.0450726
11:39692289_C_G	11	39692289	C	G	0.00087932	0.0393123
11:37146618_G_A	11	37146618	G	A	0.00056107	0.013403
11:41504348_T_C	11	41504348	T	C	0.00062297	0.0121809
11:39813019_C_A	11	39813019	C	A	-0.0004676	0.0123506
11:38234860_A_G	11	38234860	A	G	0.00036252	0.00575782
11:36383440_G_C	11	36383440	G	C	-0.0031517	0.332249
11:37439069_C_T	11	37439069	C	T	-0.0003528	0.00848477
11:41416661_T_C	11	41416661	T	C	0.00082789	0.0241447
11:38226245_T_C	11	38226245	T	C	0.00054153	0.0121128
11:36197658_A_G	11	36197658	A	G	0.00094443	0.0372928
11:39367859_G_A	11	39367859	G	A	-0.0006782	0.0241788
11:35916555_G_A	11	35916555	G	A	-0.0007315	0.0305826
11:38867312_T_G	11	38867312	T	G	0.00029003	0.00723957
11:37887418_A_G	11	37887418	A	G	-0.0014158	0.0752152
11:39692306_C_T	11	39692306	C	T	0.00030085	0.00668959
11:37286031_A_C	11	37286031	A	C	-0.0006001	0.0180198
11:38766896_A_G	11	38766896	A	G	0.00034822	0.00549802
11:37159739_A_G	11	37159739	A	G	0.0003052	0.00811308
11:36025296_C_A	11	36025296	C	A	-0.0012197	0.928686
11:36479111_G_T	11	36479111	G	T	-0.0004389	0.0104923
11:35993611_A_G	11	35993611	A	G	-0.0007889	0.0288433
11:37478562_C_T	11	37478562	C	T	-0.0002929	0.00695419
11:35872368_C_T	11	35872368	C	T	-0.0021675	0.309784
11:37257783_G_A	11	37257783	G	A	-0.0003945	0.0090932
11:35974221_T_C	11	35974221	T	C	-0.0004981	0.0140733
11:35341017_A_T	11	35341017	A	T	-0.0012128	0.0756671
11:36068766_G_T	11	36068766	G	T	0.00172598	0.141658
11:36686034_G_A	11	36686034	G	A	0.00048191	0.0158432
11:37240297_A_G	11	37240297	A	G	-0.0007329	0.0331346
11:38424518_A_T	11	38424518	A	T	0.00069594	0.036143
11:36170212_C_G	11	36170212	C	G	0.00035365	0.0118032
11:37694838_T_G	11	37694838	T	G	0.00092866	0.0420296
11:40880686_C_T	11	40880686	C	T	-0.0004144	0.0120783
11:39733048_C_T	11	39733048	C	T	0.00132928	0.109137
11:39451347_C_T	11	39451347	C	T	0.00086232	0.0398842
11:36162848_T_G	11	36162848	T	G	0.00097333	0.058328
11:40145098_G_A	11	40145098	G	A	-0.0012849	0.0935668
11:37582832_G_A	11	37582832	G	A	-0.0003047	0.00630587
11:40894810_G_A	11	40894810	G	A	-0.0004362	0.0158659
11:35602942_T_G	11	35602942	T	G	-0.0002972	0.00959683
11:41403160_G_C	11	41403160	G	C	-0.0002487	0.00573822
11:36218968_C_A	11	36218968	C	A	-0.0003883	0.00883991
11:39976207_A_T	11	39976207	A	T	0.00028113	0.006387
11:35798265_A_G	11	35798265	A	G	0.00140966	0.102864
11:39232805_T_A	11	39232805	T	A	0.00040007	0.0112048
11:35115592_A_C	11	35115592	A	C	-0.0004002	0.0110607
11:36361616_C_A	11	36361616	C	A	0.00199666	0.4843
11:37432869_G_A	11	37432869	G	A	-0.00048	0.0160207
11:39554645_A_G	11	39554645	A	G	-0.0004267	0.0149238
11:35997294_C_T	11	35997294	C	T	0.00034353	0.00643717
11:37394187_T_G	11	37394187	T	G	-0.0003089	0.007999
11:35689490_G_A	11	35689490	G	A	0.0003028	0.00604342
11:37946189_G_T	11	37946189	G	T	0.00044108	0.0145571
11:36169545_C_T	11	36169545	C	T	0.00179256	0.200164
11:36974036_C_A	11	36974036	C	A	0.00062661	0.0331388
11:40716293_C_G	11	40716293	C	G	-0.0004399	0.011837
11:36062797_C_G	11	36062797	C	G	-0.0002713	0.00638205
11:36750934_T_C	11	36750934	T	C	-0.0004359	0.0148568
11:35360387_A_T	11	35360387	A	T	-0.0003888	0.0129767
11:41054344_T_C	11	41054344	T	C	-0.0002777	0.00624326
11:37685262_C_T	11	37685262	C	T	-0.0007887	0.0531784
11:37960219_T_C	11	37960219	T	C	-0.0002401	0.00696858
11:61893972_C_T	11	61893972	C	T	0.00489443	0.257492
11:61464436_G_A	11	61464436	G	A	0.0008256	0.0190539
11:61887232_C_A	11	61887232	C	A	0.00405207	0.383523
11:60210667_A_C	11	60210667	A	C	0.00440687	0.601892
11:61886114_A_C	11	61886114	A	C	0.00156862	0.0744469
11:62196723_T_C	11	62196723	T	C	0.00342977	0.347019
11:62787175_C_T	11	62787175	C	T	0.00035082	0.00573991
11:61937658_C_T	11	61937658	C	T	0.00189268	0.210223
11:61300910_G_A	11	61300910	G	A	0.00033853	0.0051741
11:63699729_C_T	11	63699729	C	T	-0.0003796	0.00500756
11:61875783_T_C	11	61875783	T	C	0.00052219	0.0123285
11:61956595_G_A	11	61956595	G	A	0.0004932	0.0119263
11:60183189_C_T	11	60183189	C	T	0.00098975	0.0283616
11:61895476_G_A	11	61895476	G	A	0.00190386	0.302281
11:63030732_C_G	11	63030732	C	G	0.00030353	0.00622796
11:61813820_G_A	11	61813820	G	A	0.00181322	0.26205
11:62016765_C_T	11	62016765	C	T	0.00158299	0.150089
11:60851218_G_A	11	60851218	G	A	0.00043735	0.00916833
11:63541039_C_A	11	63541039	C	A	0.00051847	0.0131431
11:60595190_G_A	11	60595190	G	A	-0.0020973	0.401521
11:61472609_C_T	11	61472609	C	T	-0.0010291	0.0408748
11:59149556_A_G	11	59149556	A	G	0.00083667	0.0294451
11:60210176_G_A	11	60210176	G	A	0.00213672	0.287385
11:60593717_T_C	11	60593717	T	C	-0.0015624	0.189794
11:63831945_G_A	11	63831945	G	A	-0.0006792	0.0185886
11:65114644_C_T	11	65114644	C	T	-0.0003652	0.00550661
11:62240450_G_A	11	62240450	G	A	0.00036028	0.00707396
11:60610626_C_T	11	60610626	C	T	-0.0002489	0.00512805
11:60637164_C_T	11	60637164	C	T	0.00163163	0.777243
11:64994670_T_C	11	64994670	T	C	-0.000473	0.00949391
11:61767560_T_G	11	61767560	T	G	0.00076952	0.0385461
11:60184467_C_T	11	60184467	C	T	0.00038962	0.00708573
11:61676505_C_T	11	61676505	C	T	0.00067326	0.033188
11:62966743_A_G	11	62966743	A	G	0.00046874	0.0124558
11:60044487_C_T	11	60044487	C	T	-0.0020937	0.355486
11:64947469_G_A	11	64947469	G	A	0.0007523	0.0287764
11:62207646_G_A	11	62207646	G	A	0.00037943	0.0105642
11:60569913_A_G	11	60569913	A	G	-0.0017258	0.449074
11:60236272_A_G	11	60236272	A	G	-0.002171	0.538653
11:63368487_C_T	11	63368487	C	T	-0.0020957	0.279668
11:60607263_G_A	11	60607263	G	A	0.0017393	0.391208
11:62818640_G_A	11	62818640	G	A	-0.0006396	0.0283017
11:60498731_G_T	11	60498731	G	T	-0.0002853	0.00626344
11:60107105_A_G	11	60107105	A	G	0.00196602	0.382287
11:63852716_C_T	11	63852716	C	T	-0.001741	0.202247
11:63956839_A_T	11	63956839	A	T	-0.0018467	0.173974
11:61742812_C_A	11	61742812	C	A	-0.0003709	0.00965851
11:61520668_T_C	11	61520668	T	C	-0.00216	0.339159
11:60378488_A_G	11	60378488	A	G	-0.0006336	0.0255143
11:62655121_G_A	11	62655121	G	A	0.00115624	0.0676079
11:59962781_C_G	11	59962781	C	G	0.00107354	0.0826275
11:60543909_A_G	11	60543909	A	G	-0.0014229	0.336478
11:64448194_T_C	11	64448194	T	C	0.00122719	0.107775
11:60447709_T_C	11	60447709	T	C	-0.0006899	0.0595994
11:60711599_T_C	11	60711599	T	C	0.00154561	0.653193
11:64597595_C_T	11	64597595	C	T	-0.0003912	0.0114349
11:61861851_C_T	11	61861851	C	T	-0.0013685	0.559041
11:61672645_G_C	11	61672645	G	C	-0.0018544	0.471198
11:63180643_G_A	11	63180643	G	A	0.00054832	0.0219538
11:63926581_C_T	11	63926581	C	T	-0.0003235	0.00745856
11:62981073_T_G	11	62981073	T	G	-0.0006492	0.0378861
11:59964325_T_C	11	59964325	T	C	-0.0002215	0.00599177
11:11458053_C_T	11	11458053	C	T	0.0006363	0.00545554
11:8410451_T_G	11	8410451	T	G	0.00034358	0.00636757
11:11776917_C_T	11	11776917	C	T	0.00252436	0.173563
11:10750227_A_G	11	10750227	A	G	0.0025644	0.245273
11:8399935_C_T	11	8399935	C	T	0.00168653	0.101102
11:8633425_T_G	11	8633425	T	G	0.00044889	0.0092793
11:12009819_A_G	11	12009819	A	G	0.00323426	0.583059
11:11278837_G_A	11	11278837	G	A	-0.0004427	0.0105808
11:10390501_G_T	11	10390501	G	T	-0.0017546	0.112704
11:11763848_T_C	11	11763848	T	C	0.00253306	0.40893
11:9555740_C_T	11	9555740	C	T	-0.0016975	0.115283
11:11791447_G_A	11	11791447	G	A	0.00158868	0.114949
11:10392590_C_G	11	10392590	C	G	0.00246002	0.550426
11:11213143_T_C	11	11213143	T	C	-0.0003642	0.00767148
11:11523782_G_C	11	11523782	G	C	0.00070685	0.0244414
11:11300914_C_G	11	11300914	C	G	-0.0002497	0.00542652
11:11997431_C_G	11	11997431	C	G	0.00176735	0.804807
11:11741075_C_T	11	11741075	C	T	0.00186919	0.270861
11:8705528_C_G	11	8705528	C	G	0.00122686	0.0961812
11:11258494_C_T	11	11258494	C	T	0.000566	0.0156903
11:8632456_C_T	11	8632456	C	T	0.00160282	0.141625
11:11891536_G_A	11	11891536	G	A	-0.0002174	0.00502384
11:10414509_A_G	11	10414509	A	G	0.00214136	0.572714
11:8397556_T_C	11	8397556	T	C	-0.000633	0.0180342
11:12110468_T_A	11	12110468	T	A	-0.0004858	0.0210518
11:9386762_T_A	11	9386762	T	A	-0.0008114	0.0406058
11:11592794_C_T	11	11592794	C	T	-0.0024019	0.569218
11:11296555_A_C	11	11296555	A	C	0.00050947	0.0139305
11:11134733_C_T	11	11134733	C	T	-0.0008537	0.0493487
11:10125758_T_A	11	10125758	T	A	0.00130457	0.110269
11:11074697_G_C	11	11074697	G	C	-0.0021165	0.618689
11:9634716_G_T	11	9634716	G	T	-0.0006689	0.0316453
11:10705161_C_T	11	10705161	C	T	0.00167693	0.230007
11:10658667_G_T	11	10658667	G	T	0.00025898	0.00549145
11:9492137_A_G	11	9492137	A	G	-0.0013031	0.102004
11:12083690_C_A	11	12083690	C	A	-0.0019788	0.280472
11:10682045_G_A	11	10682045	G	A	0.001007	0.0761821
11:8720735_C_G	11	8720735	C	G	0.00038526	0.0126669
11:9249864_G_T	11	9249864	G	T	0.00037453	0.0118124
11:10616376_A_G	11	10616376	A	G	0.00051383	0.0238804
11:11056231_C_T	11	11056231	C	T	0.00193101	0.352209
11:10753880_G_A	11	10753880	G	A	0.0012547	0.136574
11:10963055_A_T	11	10963055	A	T	-0.0021223	0.554641
11:11776550_G_A	11	11776550	G	A	0.00166632	0.488317
11:8506532_C_A	11	8506532	C	A	0.00079534	0.0484735
11:12154672_A_G	11	12154672	A	G	0.00175589	0.241876
11:8363358_T_C	11	8363358	T	C	-0.0003398	0.0119694
11:119860539_C_G	11	119860539	C	G	0.00408835	0.325722
11:119870618_C_G	11	119870618	C	G	0.00353105	0.21769
11:119878901_G_A	11	119878901	G	A	-0.0038044	0.25856
11:119756962_T_C	11	119756962	T	C	-0.0006929	0.0144496
11:119879579_C_T	11	119879579	C	T	-0.0018677	0.104841
11:120078286_A_G	11	120078286	A	G	-0.0029041	0.75731
11:119878632_C_T	11	119878632	C	T	0.00167965	0.0797933
11:119823216_G_A	11	119823216	G	A	0.00075173	0.0266148
11:119733445_T_C	11	119733445	T	C	-0.0018314	0.837814
11:119975192_G_A	11	119975192	G	A	-0.0010142	0.0552263
11:119989630_G_A	11	119989630	G	A	-0.0025888	0.352934
11:119764767_A_G	11	119764767	A	G	-0.0003227	0.00692459
11:119930569_A_G	11	119930569	A	G	-0.0019059	0.865835
11:120074851_G_A	11	120074851	G	A	-0.0021256	0.406707
11:118902224_C_T	11	118902224	C	T	0.00032591	0.00549549
11:119179679_A_G	11	119179679	A	G	0.00174343	0.745649
11:120414030_T_C	11	120414030	T	C	-0.0004174	0.012436
11:119690540_C_T	11	119690540	C	T	-0.0004949	0.0128092
11:121726230_G_C	11	121726230	G	C	0.00180749	0.121819
11:121546377_T_C	11	121546377	T	C	0.00032926	0.0055534
11:119870561_C_T	11	119870561	C	T	0.00097305	0.0830624
11:119880501_C_T	11	119880501	C	T	0.00073347	0.0343764
11:120678457_C_T	11	120678457	C	T	-0.0003596	0.00763862
11:119540829_C_T	11	119540829	C	T	-0.0005654	0.0236894
11:119811909_C_T	11	119811909	C	T	-0.0012811	0.12737
11:118917587_C_T	11	118917587	C	T	0.00158591	0.16217
11:119705743_C_A	11	119705743	C	A	-0.0010211	0.0655553
11:119951570_G_A	11	119951570	G	A	-0.0015279	0.744993
11:120339002_T_C	11	120339002	T	C	-0.0002913	0.00818819
11:118901614_A_T	11	118901614	A	T	0.00209027	0.442829
11:121650042_T_A	11	121650042	T	A	-0.0012145	0.0923083
11:119774817_G_A	11	119774817	G	A	-0.0006165	0.0329434
11:120101780_A_G	11	120101780	A	G	-0.0011243	0.83191
11:119523404_C_G	11	119523404	C	G	-0.0002829	0.00745567
11:119179678_T_C	11	119179678	T	C	0.0014828	0.75923
11:121611231_G_A	11	121611231	G	A	-0.0005223	0.0190669
11:119844641_T_G	11	119844641	T	G	0.00085732	0.0541484
11:119838883_A_G	11	119838883	A	G	-0.0014412	0.720026
11:119333357_A_C	11	119333357	A	C	-0.0002611	0.0068189
11:118989186_C_T	11	118989186	C	T	-0.0003569	0.0123303
11:119870442_C_T	11	119870442	C	T	-0.0004462	0.0162148
11:133697303_A_T	11	133697303	A	T	-0.0003908	0.00623637
11:134437385_G_C	11	134437385	G	C	0.00293023	0.55434
11:134349208_G_A	11	134349208	G	A	0.00079741	0.0332999
11:134348726_C_T	11	134348726	C	T	0.00110334	0.076154
11:134445315_G_A	11	134445315	G	A	0.00209264	0.386107
11:134085081_A_G	11	134085081	A	G	0.0005887	0.0211172
11:134102840_C_T	11	134102840	C	T	-0.0003031	0.00894808
11:103304160_A_G	11	103304160	A	G	0.00083634	0.0130766
11:106157865_G_A	11	106157865	G	A	0.00103812	0.0193943
11:105823776_A_G	11	105823776	A	G	0.00070386	0.0179913
11:100203520_G_A	11	100203520	G	A	0.00055197	0.0143396
11:100216491_T_A	11	100216491	T	A	-0.0028331	0.597605
11:104557287_T_C	11	104557287	T	C	-0.0002874	0.00681833
11:106357511_A_G	11	106357511	A	G	0.00041519	0.00805322
11:100216726_A_G	11	100216726	A	G	-0.0028692	0.485846
11:106490871_C_G	11	106490871	C	G	-0.00187	0.15342
11:105526451_G_T	11	105526451	G	T	-0.0006635	0.0193456
11:102066087_A_T	11	102066087	A	T	0.00065018	0.0205656
11:106263398_A_G	11	106263398	A	G	0.00041501	0.00692643
11:106247087_A_T	11	106247087	A	T	0.00110221	0.0544877
11:105634709_C_G	11	105634709	C	G	0.00057554	0.0165608
11:106477091_G_A	11	106477091	G	A	0.00220876	0.222885
11:104872103_G_A	11	104872103	G	A	-0.0013919	0.0979474
11:100227347_A_G	11	100227347	A	G	-0.002298	0.325756
11:103484844_G_A	11	103484844	G	A	0.00047487	0.0127322
11:100020880_G_A	11	100020880	G	A	-0.0020982	0.206391
11:103977885_C_G	11	103977885	C	G	-0.0004538	0.00794622
11:100195677_T_C	11	100195677	T	C	0.00027811	0.00574676
11:100130594_A_G	11	100130594	A	G	0.0006681	0.0228858
11:104019518_C_T	11	104019518	C	T	-0.0003411	0.00621089
11:105949917_T_A	11	105949917	T	A	0.00038933	0.00741798
11:106569169_T_C	11	106569169	T	C	-0.0003992	0.00965611
11:105958605_C_T	11	105958605	C	T	0.00073853	0.0415264
11:105050244_C_T	11	105050244	C	T	-0.0007028	0.0363476
11:106188057_C_T	11	106188057	C	T	0.00041764	0.011498
11:103491586_A_C	11	103491586	A	C	-0.0016776	0.157789
11:104002184_T_C	11	104002184	T	C	0.00188386	0.204981
11:100029698_A_G	11	100029698	A	G	0.00129027	0.0806273
11:102977663_G_A	11	102977663	G	A	0.00047129	0.0132114
11:106586346_A_G	11	106586346	A	G	-0.0021801	0.323258
11:103427314_G_T	11	103427314	G	T	0.00053804	0.0121104
11:106443455_G_T	11	106443455	G	T	0.00203317	0.43009
11:106498538_G_A	11	106498538	G	A	0.00040635	0.00884124
11:100412746_G_T	11	100412746	G	T	0.00033937	0.00675086
11:100396415_T_C	11	100396415	T	C	0.00052622	0.0225231
11:106560298_T_C	11	106560298	T	C	-0.0007446	0.0288013
11:102700136_C_T	11	102700136	C	T	-0.0002559	0.00553148
11:100006550_C_T	11	100006550	C	T	-0.0007802	0.0391707
11:106617807_G_A	11	106617807	G	A	0.00050607	0.0125781
11:100052898_T_C	11	100052898	T	C	-0.0002582	0.00583191
11:106382526_G_T	11	106382526	G	T	0.00116237	0.0775067
11:100318854_G_A	11	100318854	G	A	0.00042137	0.0111488
11:99921872_G_A	11	99921872	G	A	0.00048375	0.0135206
11:101840912_C_T	11	101840912	C	T	0.00059012	0.0222388
11:104704103_T_C	11	104704103	T	C	0.00028691	0.00564355
11:100244148_T_A	11	100244148	T	A	-0.0015253	0.196347
11:105222584_C_A	11	105222584	C	A	-0.0002917	0.00569415
11:104908797_G_T	11	104908797	G	T	0.00046116	0.0121663
11:105762601_G_A	11	105762601	G	A	-0.0015507	0.187758
11:106423557_A_C	11	106423557	A	C	-0.0015875	0.270638
11:102074614_T_C	11	102074614	T	C	0.00200785	0.328899
11:101893365_T_A	11	101893365	T	A	-0.0002849	0.0101459
11:103125184_T_C	11	103125184	T	C	0.0004413	0.0144271
11:105073466_C_T	11	105073466	C	T	0.00097909	0.0784283
11:103121173_G_A	11	103121173	G	A	-0.0002451	0.00529385
11:102133839_G_A	11	102133839	G	A	0.00170233	0.236416
11:100145122_A_G	11	100145122	A	G	-0.0003349	0.00789822
11:104972518_T_A	11	104972518	T	A	0.00161426	0.196983
11:104486605_G_A	11	104486605	G	A	-0.0003366	0.0130967
11:131980271_C_G	11	131980271	C	G	0.00362751	0.20082
11:132280488_G_A	11	132280488	G	A	0.00458979	0.306833
11:132188738_C_T	11	132188738	C	T	0.00166906	0.041587
11:132151470_C_T	11	132151470	C	T	-0.0018425	0.090811
11:131959999_C_T	11	131959999	C	T	-0.0027019	0.558489
11:129738846_C_T	11	129738846	C	T	-0.0005243	0.0136808
11:131728859_C_T	11	131728859	C	T	-0.0025728	0.114261
11:131893500_A_G	11	131893500	A	G	0.00240358	0.296533
11:130032002_G_A	11	130032002	G	A	-0.0008902	0.0224442
11:132507777_T_C	11	132507777	T	C	0.00157725	0.084432
11:132717613_C_T	11	132717613	C	T	0.00356861	0.538249
11:132052656_A_G	11	132052656	A	G	0.00245921	0.785206
11:132718099_A_G	11	132718099	A	G	0.00209766	0.156826
11:130506001_C_T	11	130506001	C	T	-0.0016161	0.108572
11:131969463_G_A	11	131969463	G	A	0.00213743	0.55549
11:132138056_G_A	11	132138056	G	A	-0.0004912	0.013055
11:133833821_C_A	11	133833821	C	A	0.00064547	0.0147763
11:132347921_G_A	11	132347921	G	A	0.00058866	0.0241425
11:129308359_G_A	11	129308359	G	A	0.0027088	0.350582
11:131356184_C_A	11	131356184	C	A	-0.002601	0.288179
11:130030038_C_T	11	130030038	C	T	-0.0009222	0.036541
11:132175957_G_A	11	132175957	G	A	-0.000938	0.0530212
11:132825279_A_C	11	132825279	A	C	-0.0002891	0.0056032
11:129283626_G_A	11	129283626	G	A	-0.0023877	0.297686
11:131067315_C_A	11	131067315	C	A	0.00050143	0.0110473
11:131902177_C_A	11	131902177	C	A	-0.0019868	0.397805
11:133718682_C_A	11	133718682	C	A	-0.0005058	0.0134818
11:130508854_G_C	11	130508854	G	C	-0.0022609	0.284387
11:129871574_G_A	11	129871574	G	A	0.00031044	0.00822005
11:133224655_G_A	11	133224655	G	A	0.00096816	0.0388979
11:132205394_C_T	11	132205394	C	T	-0.0012522	0.0839662
11:131871403_C_T	11	131871403	C	T	0.00106669	0.0534093
11:130035099_C_T	11	130035099	C	T	-0.0004366	0.0158422
11:132225776_G_T	11	132225776	G	T	0.00192162	0.333818
11:130247700_G_A	11	130247700	G	A	0.00259658	0.585728
11:131957490_A_G	11	131957490	A	G	0.00178981	0.606926
11:132501621_T_C	11	132501621	T	C	0.00192307	0.190126
11:131007422_C_T	11	131007422	C	T	0.0011634	0.0684636
11:128828893_G_T	11	128828893	G	T	0.00030881	0.00501004
11:132385764_G_T	11	132385764	G	T	-0.0002983	0.00615067
11:132876133_G_A	11	132876133	G	A	-0.0005461	0.0221699
11:132964161_T_C	11	132964161	T	C	0.00121217	0.0758127
11:132185153_C_T	11	132185153	C	T	-0.000773	0.0301543
11:133291286_A_G	11	133291286	A	G	0.00054783	0.0225143
11:132934391_T_C	11	132934391	T	C	0.00159445	0.847574
11:134071255_G_A	11	134071255	G	A	-0.0005951	0.0209429
11:131800285_T_C	11	131800285	T	C	-0.000286	0.00510617
11:131758170_C_T	11	131758170	C	T	-0.0011456	0.0841438
11:132249251_A_T	11	132249251	A	T	0.00045827	0.00984317
11:129990130_C_T	11	129990130	C	T	0.00048887	0.0218815
11:133901174_G_A	11	133901174	G	A	0.00051374	0.0141521
11:132280741_C_T	11	132280741	C	T	0.00155489	0.156489
11:132003492_G_A	11	132003492	G	A	0.00108064	0.901766
11:131261040_C_T	11	131261040	C	T	0.00034299	0.00812141
11:130505637_A_G	11	130505637	A	G	-0.0005574	0.0276679
11:131025711_C_T	11	131025711	C	T	0.00071664	0.0305159
11:130267935_G_A	11	130267935	G	A	0.00043885	0.0203363
11:130257590_C_T	11	130257590	C	T	-0.0002742	0.0086422
11:132706557_T_C	11	132706557	T	C	0.00136406	0.157991
11:133129998_A_T	11	133129998	A	T	0.0005864	0.0240901
11:130305605_A_G	11	130305605	A	G	0.00189716	0.571548
11:131278744_G_A	11	131278744	G	A	0.00061644	0.0148191
11:129384902_G_A	11	129384902	G	A	-0.0003627	0.00855989
11:131282499_G_A	11	131282499	G	A	-0.002144	0.589373
11:131398584_C_T	11	131398584	C	T	0.00043963	0.0146559
11:129312072_A_C	11	129312072	A	C	0.00191449	0.320488
11:131348912_C_T	11	131348912	C	T	-0.0003458	0.00631303
11:129346381_G_A	11	129346381	G	A	0.00052168	0.0250708
11:131857620_T_C	11	131857620	T	C	0.00063111	0.0298987
11:129258288_C_T	11	129258288	C	T	-0.0006227	0.0229865
11:132543579_T_C	11	132543579	T	C	-0.0002038	0.00548193
11:130321640_A_G	11	130321640	A	G	-0.0018765	0.471696
11:133158337_G_A	11	133158337	G	A	0.00099277	0.0604518
11:131477044_A_G	11	131477044	A	G	0.00026002	0.00518964
11:131912780_A_C	11	131912780	A	C	-0.0014505	0.294824
11:131973900_C_G	11	131973900	C	G	-0.000887	0.0752761
11:132502041_A_G	11	132502041	A	G	-0.0014275	0.16354
11:129867010_G_A	11	129867010	G	A	-0.0004025	0.0140287
11:131582114_G_T	11	131582114	G	T	-0.0002331	0.00652957
11:129910584_C_A	11	129910584	C	A	-0.0009461	0.0658199
11:130422771_G_A	11	130422771	G	A	-0.0012667	0.131297
11:131474608_C_A	11	131474608	C	A	-0.0009986	0.0726031
11:129309953_T_C	11	129309953	T	C	0.00143998	0.169722
11:131072452_G_A	11	131072452	G	A	-0.0002833	0.00918301
11:129097130_C_T	11	129097130	C	T	-0.0004847	0.0196449
11:130438216_G_T	11	130438216	G	T	-0.0008541	0.05708
11:122605910_T_C	11	122605910	T	C	0.00123914	0.029486
11:123012018_G_A	11	123012018	G	A	-0.0020462	0.161183
11:122637815_G_A	11	122637815	G	A	0.00116214	0.053341
11:122876125_T_C	11	122876125	T	C	0.00318712	0.441128
11:122239593_T_C	11	122239593	T	C	-0.0014377	0.120174
11:121886760_T_C	11	121886760	T	C	-0.0006069	0.0303542
11:122684410_T_A	11	122684410	T	A	0.00035516	0.00708566
11:121023906_G_A	11	121023906	G	A	0.00202681	0.608182
11:122628500_C_T	11	122628500	C	T	-0.0016996	0.182488
11:123245423_G_A	11	123245423	G	A	-0.0003396	0.00879443
11:122885451_A_G	11	122885451	A	G	-0.0004072	0.0103795
11:121832956_C_A	11	121832956	C	A	-0.0021564	0.424004
11:122631578_T_C	11	122631578	T	C	-0.0019414	0.614161
11:120989335_A_G	11	120989335	A	G	0.00197602	0.406729
11:122262849_C_T	11	122262849	C	T	-0.0016996	0.203416
11:122962900_T_C	11	122962900	T	C	-0.0017662	0.27092
11:122736207_G_A	11	122736207	G	A	-0.001896	0.545649
11:122256524_T_A	11	122256524	T	A	-0.0009244	0.100358
11:92222571_T_C	11	92222571	T	C	-0.0046434	0.399506
11:92040132_T_A	11	92040132	T	A	-0.0027585	0.155653
11:93260049_A_G	11	93260049	A	G	0.00080428	0.0130172
11:95693967_T_A	11	95693967	T	A	0.00317739	0.136756
11:91999712_G_T	11	91999712	G	T	0.00339837	0.701585
11:92297745_T_C	11	92297745	T	C	-0.0007634	0.027459
11:92499308_C_T	11	92499308	C	T	-0.0003992	0.0115346
11:92817590_T_C	11	92817590	T	C	0.0007001	0.0145966
11:95709092_C_T	11	95709092	C	T	0.00205233	0.0975851
11:92555428_T_C	11	92555428	T	C	0.00207286	0.164883
11:94376485_T_G	11	94376485	T	G	-0.0002695	0.00537894
11:92100263_A_G	11	92100263	A	G	-0.0004821	0.0148505
11:89204220_G_C	11	89204220	G	C	0.00154729	0.0794718
11:95180679_G_A	11	95180679	G	A	0.00219592	0.139561
11:95708347_G_A	11	95708347	G	A	0.00210959	0.206486
11:92353216_T_A	11	92353216	T	A	-0.0003398	0.0124104
11:89190525_C_T	11	89190525	C	T	0.00058296	0.0239796
11:94043915_C_T	11	94043915	C	T	0.00093495	0.0412617
11:93290646_T_C	11	93290646	T	C	-0.0019888	0.197594
11:92213090_T_C	11	92213090	T	C	-0.0020768	0.505278
11:91998162_G_A	11	91998162	G	A	0.00197331	0.264041
11:93317122_G_A	11	93317122	G	A	-0.0018443	0.151932
11:93313873_T_C	11	93313873	T	C	0.00041812	0.00950248
11:91980350_A_C	11	91980350	A	C	0.00220892	0.312413
11:95016722_A_T	11	95016722	A	T	0.00221491	0.350859
11:92861116_T_A	11	92861116	T	A	-0.000241	0.00536248
11:92398918_G_A	11	92398918	G	A	-0.0003031	0.00927827
11:95047722_C_G	11	95047722	C	G	-0.0014704	0.174806
11:88884259_C_T	11	88884259	C	T	-0.0004364	0.0124657
11:93135270_C_T	11	93135270	C	T	0.00075001	0.0294691
11:90705700_T_A	11	90705700	T	A	0.00057547	0.019417
11:92027998_A_C	11	92027998	A	C	-0.0006759	0.0302374
11:89217708_T_C	11	89217708	T	C	0.00204955	0.252861
11:93231774_A_C	11	93231774	A	C	0.00168772	0.174618
11:95181675_C_T	11	95181675	C	T	0.00039682	0.00983212
11:93191764_A_C	11	93191764	A	C	0.0003677	0.0105991
11:95623097_T_G	11	95623097	T	G	0.00065276	0.0257477
11:92108138_A_G	11	92108138	A	G	-0.0003875	0.0134233
11:93095134_G_A	11	93095134	G	A	0.0003928	0.00773769
11:95008479_C_T	11	95008479	C	T	-0.0016946	0.314078
11:94086526_T_C	11	94086526	T	C	0.00205384	0.650574
11:89380276_A_C	11	89380276	A	C	-0.0011695	0.891512
11:95125210_T_A	11	95125210	T	A	0.00198842	0.366359
11:92093534_G_A	11	92093534	G	A	-0.0014541	0.175322
11:94166385_C_T	11	94166385	C	T	0.0008271	0.0441867
11:91071197_G_A	11	91071197	G	A	0.00024186	0.0052557
11:91169028_C_G	11	91169028	C	G	0.00056744	0.0173404
11:92043280_A_G	11	92043280	A	G	-0.0010575	0.09655
11:93576828_T_C	11	93576828	T	C	0.00161399	0.775036
11:95221280_C_T	11	95221280	C	T	-0.0007853	0.0399966
11:89877787_G_A	11	89877787	G	A	0.00052119	0.0215046
11:95175862_G_A	11	95175862	G	A	-0.0002336	0.00516886
11:92449418_T_C	11	92449418	T	C	0.0017463	0.324635
11:89181108_A_G	11	89181108	A	G	0.00209688	0.514192
11:91963891_G_A	11	91963891	G	A	0.00178331	0.291519
11:95404144_T_G	11	95404144	T	G	0.00044545	0.013711
11:92453972_T_C	11	92453972	T	C	-0.0003254	0.00838627
11:95099356_C_T	11	95099356	C	T	0.00178702	0.6506
11:94826991_A_G	11	94826991	A	G	-0.0002978	0.0098851
11:95613629_T_C	11	95613629	T	C	0.0002498	0.00543259
11:95270357_G_A	11	95270357	G	A	0.00200096	0.682688
11:93307231_T_C	11	93307231	T	C	0.00094546	0.888437
11:93221726_G_T	11	93221726	G	T	0.00208514	0.487229
11:93339368_G_A	11	93339368	G	A	0.00111267	0.0860304
11:95234370_T_C	11	95234370	T	C	-0.0010475	0.0646385
11:92758822_G_T	11	92758822	G	T	0.00197959	0.299369
11:94032250_C_T	11	94032250	C	T	-0.0002601	0.00552859
11:93476722_G_A	11	93476722	G	A	-0.0003441	0.00930809
11:90571745_T_C	11	90571745	T	C	-0.0002621	0.00533805
11:12855402_G_A	11	12855402	G	A	-0.0017167	0.0605119
11:12848313_G_A	11	12848313	G	A	0.00064189	0.0172367
11:12965853_T_G	11	12965853	T	G	-0.0004346	0.00998477
11:12697778_T_C	11	12697778	T	C	0.00082344	0.0228786
11:13030297_A_G	11	13030297	A	G	-0.000266	0.00595984
11:12904354_G_A	11	12904354	G	A	-0.0004537	0.0129486
11:12401993_G_A	11	12401993	G	A	0.00050639	0.0134932
11:13114425_G_C	11	13114425	G	C	-0.0005922	0.0152284
11:12914964_T_G	11	12914964	T	G	0.00086995	0.0388068
11:12492141_G_T	11	12492141	G	T	0.00209961	0.335866
11:12686912_G_A	11	12686912	G	A	-0.0002542	0.00689982
11:12915616_G_T	11	12915616	G	T	-0.0008705	0.0337226
11:12487617_G_A	11	12487617	G	A	-0.002116	0.421213
11:14045441_T_C	11	14045441	T	C	-0.0003663	0.00787674
11:12818439_A_G	11	12818439	A	G	0.00032207	0.0117727
11:12490750_A_T	11	12490750	A	T	-0.0017887	0.281263
11:12175399_A_G	11	12175399	A	G	-0.000616	0.0361446
11:14242249_G_A	11	14242249	G	A	-0.0004518	0.0203147
11:12856463_A_G	11	12856463	A	G	-0.0003237	0.00928846
11:12911236_C_T	11	12911236	C	T	-0.0015281	0.160651
11:12735738_C_T	11	12735738	C	T	-0.0008215	0.0548915
11:46387383_A_G	11	46387383	A	G	-0.0003708	0.00625574
11:48771972_C_T	11	48771972	C	T	0.00205859	0.175241
11:48132731_C_T	11	48132731	C	T	0.00191319	0.149866
11:49229435_C_G	11	49229435	C	G	-0.0007034	0.0293652
11:49106895_G_A	11	49106895	G	A	-0.0004044	0.01769
11:96818618_C_T	11	96818618	C	T	0.00179442	0.0693576
11:97768215_G_A	11	97768215	G	A	-0.0028243	0.498665
11:96064117_A_G	11	96064117	A	G	0.00161278	0.0855668
11:96849967_G_A	11	96849967	G	A	0.00251027	0.609866
11:96752960_T_G	11	96752960	T	G	0.00231395	0.457348
11:97525886_A_G	11	97525886	A	G	-0.000433	0.00977143
11:97612259_C_A	11	97612259	C	A	-0.0005051	0.0205982
11:97855328_C_T	11	97855328	C	T	0.00176747	0.75453
11:96178769_C_G	11	96178769	C	G	0.001148	0.0603204
11:96851019_G_C	11	96851019	G	C	0.00201732	0.308966
11:96069202_A_T	11	96069202	A	T	0.00148067	0.133979
11:97726925_A_G	11	97726925	A	G	0.00172854	0.340623
11:96037066_G_C	11	96037066	G	C	-0.0021357	0.564344
11:95865123_G_A	11	95865123	G	A	0.00155287	0.142498
11:95967623_A_C	11	95967623	A	C	-0.001264	0.906879
11:96974708_G_A	11	96974708	G	A	0.00063662	0.0218876
11:97726678_C_T	11	97726678	C	T	-0.0017714	0.434595
11:98159370_C_T	11	98159370	C	T	-0.0006279	0.0274644
11:97103660_G_C	11	97103660	G	C	-0.0003653	0.0139555
11:69025553_G_A	11	69025553	G	A	-0.0027668	0.252559
11:69037823_G_A	11	69037823	G	A	-0.0025434	0.244687
11:69016893_C_A	11	69016893	C	A	-0.0024071	0.407253
11:67056396_G_T	11	67056396	G	T	0.00056114	0.0139664
11:68977016_G_A	11	68977016	G	A	-0.0020226	0.325
11:71327817_C_G	11	71327817	C	G	-0.0004449	0.0114613
11:68974592_G_A	11	68974592	G	A	-0.0013161	0.11756
11:67318310_T_A	11	67318310	T	A	0.00066431	0.029819
11:70809969_G_A	11	70809969	G	A	0.00082856	0.0401877
11:67397675_G_A	11	67397675	G	A	0.00182055	0.880515
11:69039827_T_C	11	69039827	T	C	-0.0018742	0.470785
11:70475445_T_G	11	70475445	T	G	0.00209586	0.283622
11:66324422_C_T	11	66324422	C	T	0.00188542	0.375162
11:66340968_A_G	11	66340968	A	G	0.00193843	0.541771
11:67483726_C_G	11	67483726	C	G	0.00101059	0.0666938
11:70947990_G_A	11	70947990	G	A	0.00034863	0.00944273
11:67387387_G_A	11	67387387	G	A	0.00026257	0.00611057
11:69234963_C_T	11	69234963	C	T	-0.0003465	0.00880521
11:67416963_A_G	11	67416963	A	G	-0.0017367	0.626993
11:66060546_G_A	11	66060546	G	A	-0.0020104	0.325904
11:68222188_C_T	11	68222188	C	T	-0.0016334	0.143
11:67568818_C_T	11	67568818	C	T	-0.0005207	0.0207308
11:67509634_G_T	11	67509634	G	T	0.00048419	0.0175659
11:68984834_T_C	11	68984834	T	C	-0.0002688	0.00628187
11:66104993_C_T	11	66104993	C	T	0.00145791	0.212235
11:69253891_C_G	11	69253891	C	G	0.00184143	0.250175
11:70809801_T_C	11	70809801	T	C	0.00113842	0.0868937
11:69247278_C_T	11	69247278	C	T	0.0013786	0.130427
11:68924341_C_A	11	68924341	C	A	-0.0014155	0.293554
11:69534731_G_A	11	69534731	G	A	0.00057262	0.0204913
11:68947328_C_G	11	68947328	C	G	-0.0016815	0.494069
11:66310380_C_T	11	66310380	C	T	0.00163705	0.311142
11:68231430_C_G	11	68231430	C	G	-0.0009478	0.0612786
11:67897749_G_C	11	67897749	G	C	-0.0006374	0.026771
11:67434936_C_T	11	67434936	C	T	-0.0017738	0.479749
11:70500921_G_A	11	70500921	G	A	0.00169581	0.222066
11:69233112_G_T	11	69233112	G	T	-0.0003489	0.0118104
11:66685726_T_C	11	66685726	T	C	0.00158773	0.459689
11:68622294_G_A	11	68622294	G	A	-0.000361	0.0122575
11:68979572_C_T	11	68979572	C	T	-0.0006854	0.0340594
11:69310534_C_T	11	69310534	C	T	-0.0004493	0.0152363
11:67257292_C_A	11	67257292	C	A	-0.0003055	0.00809658
11:69401883_A_G	11	69401883	A	G	-0.000496	0.0163734
11:69673770_G_T	11	69673770	G	T	-0.0003196	0.0110323
11:25848434_T_C	11	25848434	T	C	-0.0009245	0.0188888
11:25789144_A_G	11	25789144	A	G	0.00078628	0.0221337
11:25679555_T_C	11	25679555	T	C	-0.0029364	0.2303
11:25792160_C_T	11	25792160	C	T	-0.0008503	0.0287891
11:25904934_T_C	11	25904934	T	C	-0.0005086	0.0141467
11:24935429_G_A	11	24935429	G	A	-0.0005395	0.0178361
11:25771570_G_A	11	25771570	G	A	-0.0003685	0.0114693
11:25672682_T_C	11	25672682	T	C	0.00082866	0.0277418
11:25738786_G_A	11	25738786	G	A	0.00041693	0.0102205
11:28393885_G_A	11	28393885	G	A	0.00041903	0.00564501
11:25801847_T_C	11	25801847	T	C	0.00085922	0.041471
11:25756137_G_T	11	25756137	G	T	0.00082463	0.0295032
11:25238526_G_A	11	25238526	G	A	0.00055488	0.0119418
11:26526990_G_A	11	26526990	G	A	-0.0004538	0.0123538
11:26712861_C_T	11	26712861	C	T	-0.0017577	0.140901
11:26743376_C_A	11	26743376	C	A	-0.0008902	0.0405812
11:27952007_A_C	11	27952007	A	C	-0.00032	0.00698637
11:27013828_G_C	11	27013828	G	C	0.00022087	0.00603526
11:26532286_A_C	11	26532286	A	C	0.0019591	0.631718
11:25169641_G_A	11	25169641	G	A	-0.0019963	0.568857
11:25616540_T_G	11	25616540	T	G	0.00047357	0.0160853
11:25222220_C_T	11	25222220	C	T	-0.0004865	0.0322886
11:26701589_C_T	11	26701589	C	T	-0.0005185	0.0228189
11:24785687_C_T	11	24785687	C	T	-0.0004698	0.0203788
11:26243971_G_A	11	26243971	G	A	-0.0001917	0.00551258
11:57735077_G_T	11	57735077	G	T	-0.0004279	0.00855563
11:57452560_C_T	11	57452560	C	T	0.00082898	0.0185154
11:58548335_A_G	11	58548335	A	G	0.00117219	0.0428335
11:58686780_C_A	11	58686780	C	A	0.00256338	0.213268
11:57076384_C_T	11	57076384	C	T	0.000466	0.00556545
11:58618076_G_A	11	58618076	G	A	0.00233994	0.250311
11:55352294_C_T	11	55352294	C	T	-0.000717	0.0362054
11:59732452_A_C	11	59732452	A	C	0.0007033	0.0328358
11:57363543_G_A	11	57363543	G	A	0.00164	0.0928329
11:56623156_T_G	11	56623156	T	G	-0.0021132	0.162484
11:57864659_T_G	11	57864659	T	G	0.00068179	0.0153764
11:57564596_G_T	11	57564596	G	T	-0.0008373	0.0410688
11:57535606_C_T	11	57535606	C	T	0.00115266	0.0557863
11:55592030_G_A	11	55592030	G	A	-0.0003721	0.0143492
11:57506972_G_A	11	57506972	G	A	-0.0003374	0.00732273
11:58764921_T_C	11	58764921	T	C	-0.0014932	0.171842
11:57305574_C_T	11	57305574	C	T	-0.0004205	0.0119362
11:57448032_C_G	11	57448032	C	G	0.002079	0.336881
11:56575662_G_A	11	56575662	G	A	-0.0010221	0.0742491
11:58831373_C_T	11	58831373	C	T	-0.0018327	0.350344
11:58945708_G_T	11	58945708	G	T	-0.0004238	0.0109019
11:55197485_A_T	11	55197485	A	T	0.00053665	0.0205481
11:58059584_G_A	11	58059584	G	A	0.00062037	0.0198164
11:56516269_G_A	11	56516269	G	A	-0.0003469	0.00900874
11:56830647_G_T	11	56830647	G	T	0.00039354	0.00666762
11:57401183_G_A	11	57401183	G	A	0.00220906	0.540744
11:57037125_A_G	11	57037125	A	G	-0.0003255	0.00803799
11:58461244_G_C	11	58461244	G	C	0.00092698	0.0802041
11:58667089_C_G	11	58667089	C	G	-0.0015684	0.410273
11:56776511_T_C	11	56776511	T	C	-0.0002493	0.00546451
11:58650685_G_A	11	58650685	G	A	-0.0006408	0.0354035
11:56187881_A_C	11	56187881	A	C	0.0018427	0.645542
11:56989384_T_C	11	56989384	T	C	0.00177808	0.264366
11:57326286_C_T	11	57326286	C	T	0.00059263	0.0212815
11:56152998_G_A	11	56152998	G	A	-0.0011869	0.0883872
11:57094506_G_A	11	57094506	G	A	-0.0014782	0.152224
11:55567256_C_T	11	55567256	C	T	0.00098516	0.0548401
11:57162582_G_A	11	57162582	G	A	-0.0002601	0.00540539
11:121364088_C_T	11	121364088	C	T	0.00091249	0.0159695
11:121409054_C_G	11	121409054	C	G	-0.0005489	0.0198174
11:121268131_A_T	11	121268131	A	T	-0.0008679	0.0402921
11:121343594_G_T	11	121343594	G	T	-0.0015194	0.844622
11:121215526_C_T	11	121215526	C	T	0.00027834	0.00654257
11:121660886_C_G	11	121660886	C	G	0.00025467	0.0063994
11:121361015_G_A	11	121361015	G	A	0.00124168	0.0912092
11:75160520_C_A	11	75160520	C	A	-0.0003678	0.00565461
11:24538233_G_A	11	24538233	G	A	0.00189555	0.051238
11:24432998_T_G	11	24432998	T	G	0.00107673	0.0563811
11:24366228_C_T	11	24366228	C	T	0.00052448	0.0180466
11:45136509_T_C	11	45136509	T	C	0.0023753	0.838762
11:45400537_C_T	11	45400537	C	T	0.00270473	0.705626
11:47262840_G_A	11	47262840	G	A	0.00280208	0.37263
11:46692689_C_T	11	46692689	C	T	-0.0016631	0.0899056
11:46010088_A_T	11	46010088	A	T	0.0004358	0.0102817
11:43550757_G_C	11	43550757	G	C	-0.0002867	0.00552049
11:46141823_T_A	11	46141823	T	A	-0.002543	0.619549
11:45406048_T_C	11	45406048	T	C	0.0018474	0.789799
11:47828910_T_C	11	47828910	T	C	-0.000486	0.0175422
11:45175323_T_G	11	45175323	T	G	0.00224725	0.431792
11:46260223_G_A	11	46260223	G	A	0.00200623	0.360205
11:46020583_G_T	11	46020583	G	T	0.00096944	0.0402703
11:43613426_G_A	11	43613426	G	A	-0.0029275	0.614846
11:47286723_T_A	11	47286723	T	A	0.00108607	0.0674393
11:48455934_C_T	11	48455934	C	T	0.00185471	0.190083
11:46887058_A_G	11	46887058	A	G	-0.0006853	0.029862
11:45263340_C_T	11	45263340	C	T	-0.0019414	0.330008
11:45398217_C_A	11	45398217	C	A	0.00217464	0.414354
11:42936513_G_A	11	42936513	G	A	-0.0002782	0.00686542
11:46297631_A_C	11	46297631	A	C	0.00186132	0.472295
11:42997172_G_A	11	42997172	G	A	0.00069477	0.025051
11:46339184_C_T	11	46339184	C	T	0.00193826	0.370499
11:45267161_C_T	11	45267161	C	T	-0.0011595	0.0945272
11:47416746_C_T	11	47416746	C	T	0.00175185	0.376946
11:46398916_T_C	11	46398916	T	C	0.00171413	0.173222
11:47290967_T_A	11	47290967	T	A	0.00076205	0.0370463
11:44847269_G_T	11	44847269	G	T	0.00047261	0.0123435
11:46180693_G_A	11	46180693	G	A	-0.0017642	0.477935
11:42844075_G_A	11	42844075	G	A	0.0006713	0.0268411
11:42510134_T_A	11	42510134	T	A	0.00038521	0.00955688
11:45262126_C_T	11	45262126	C	T	0.00173228	0.523507
11:47848509_T_C	11	47848509	T	C	0.00076214	0.0398026
11:45058349_G_T	11	45058349	G	T	0.00080342	0.0571918
11:43103761_G_C	11	43103761	G	C	0.00050404	0.0135213
11:46327528_T_G	11	46327528	T	G	0.0008858	0.0685803
11:44451358_G_A	11	44451358	G	A	-0.0003208	0.00791502
11:43733093_C_T	11	43733093	C	T	-0.0009296	0.0469423
11:44913820_G_A	11	44913820	G	A	0.00212156	0.549207
11:45067350_G_A	11	45067350	G	A	-0.0003019	0.00653628
11:46252811_G_A	11	46252811	G	A	0.00034373	0.00787988
11:42843663_T_C	11	42843663	T	C	0.00136646	0.103489
11:43214423_C_A	11	43214423	C	A	0.00027991	0.00507042
11:43264850_T_C	11	43264850	T	C	0.0005113	0.0126001
11:45016421_A_G	11	45016421	A	G	0.00196837	0.638362
11:45438649_C_T	11	45438649	C	T	0.00060279	0.0293216
11:42545906_A_C	11	42545906	A	C	0.00042842	0.0139706
11:44693263_A_G	11	44693263	A	G	0.0015488	0.810724
11:44906431_C_T	11	44906431	C	T	-0.0017273	0.32754
11:43179016_G_A	11	43179016	G	A	-0.0002701	0.00696171
11:43939065_G_C	11	43939065	G	C	0.00027267	0.00708672
11:43636318_T_A	11	43636318	T	A	-0.0014605	0.167263
11:42500418_C_A	11	42500418	C	A	0.00032052	0.00817432
11:43599281_G_A	11	43599281	G	A	0.0006581	0.0281329
11:46071727_T_C	11	46071727	T	C	-0.0010346	0.884423
11:43953156_G_A	11	43953156	G	A	0.00070475	0.0307155
11:45012814_G_A	11	45012814	G	A	-0.0004979	0.0198422
11:47268310_C_T	11	47268310	C	T	-0.0016534	0.306767
11:45111378_C_T	11	45111378	C	T	-0.0009446	0.105378
11:45594559_C_T	11	45594559	C	T	-0.0008216	0.0404122
11:27554132_C_T	11	27554132	C	T	0.0004646	0.00691775
11:27270863_C_A	11	27270863	C	A	0.00116484	0.037751
11:28301717_C_T	11	28301717	C	T	-0.0001879	0.00529228
11:116728277_G_A	11	116728277	G	A	-0.0030307	0.181709
11:116821415_T_C	11	116821415	T	C	-0.0010189	0.0333829
11:117761400_C_A	11	117761400	C	A	0.00335463	0.474208
11:117783168_G_A	11	117783168	G	A	0.00036861	0.00578782
11:117095283_C_T	11	117095283	C	T	-0.0010502	0.0720751
11:117392722_G_A	11	117392722	G	A	-0.0010483	0.0574628
11:117553588_A_G	11	117553588	A	G	-0.0007226	0.0319559
11:117692842_T_C	11	117692842	T	C	-0.0021702	0.211302
11:118757914_G_T	11	118757914	G	T	-0.0003251	0.00743439
11:116600021_T_C	11	116600021	T	C	0.00204021	0.738609
11:116552860_G_A	11	116552860	G	A	0.00075088	0.0222032
11:117557022_C_T	11	117557022	C	T	-0.0011159	0.0594278
11:116750874_A_C	11	116750874	A	C	0.001969	0.640728
11:117302538_G_A	11	117302538	G	A	0.00063279	0.0167475
11:118265894_A_G	11	118265894	A	G	0.00029815	0.00676965
11:117671515_G_A	11	117671515	G	A	-0.0005727	0.0162278
11:118021740_C_G	11	118021740	C	G	0.00237522	0.446321
11:118358068_T_A	11	118358068	T	A	-0.0021748	0.422513
11:116493715_A_G	11	116493715	A	G	0.00187655	0.220154
11:117362198_T_C	11	117362198	T	C	-0.002298	0.476167
11:117663838_C_T	11	117663838	C	T	-0.001012	0.0709248
11:117525308_G_A	11	117525308	G	A	-0.0010311	0.0759965
11:117318148_G_A	11	117318148	G	A	-0.0021604	0.443934
11:117118583_A_C	11	117118583	A	C	0.00025103	0.00613764
11:116592365_C_T	11	116592365	C	T	0.00176746	0.440395
11:116705516_G_A	11	116705516	G	A	0.0014866	0.678902
11:117057294_A_G	11	117057294	A	G	-0.0003723	0.0137144
11:98822220_G_T	11	98822220	G	T	-0.002084	0.0845296
11:98752165_C_T	11	98752165	C	T	0.0017739	0.895153
11:95731712_G_A	11	95731712	G	A	-0.0003336	0.00681346
11:99026673_A_G	11	99026673	A	G	-0.0005331	0.014013
11:97605449_C_T	11	97605449	C	T	-0.0007338	0.0207826
11:99778675_C_A	11	99778675	C	A	0.002751	0.663862
11:99321665_C_G	11	99321665	C	G	0.00042511	0.0100441
11:98936954_C_T	11	98936954	C	T	-0.0007301	0.0236771
11:99200718_A_G	11	99200718	A	G	-0.0004819	0.0118336
11:99710139_G_A	11	99710139	G	A	0.00039033	0.00825757
11:101337800_G_C	11	101337800	G	C	-0.0006135	0.0211895
11:100986478_C_T	11	100986478	C	T	-0.002235	0.321775
11:99718682_C_T	11	99718682	C	T	-0.0005146	0.0135818
11:98451204_A_G	11	98451204	A	G	0.00073054	0.0191906
11:95757921_G_C	11	95757921	G	C	-0.0008461	0.0349453
11:98824178_A_G	11	98824178	A	G	-0.0007535	0.0287379
11:99762863_C_T	11	99762863	C	T	0.00158481	0.870619
11:99637390_C_T	11	99637390	C	T	-0.0006715	0.0227499
11:101214078_G_A	11	101214078	G	A	0.00038806	0.00954113
11:95844212_G_T	11	95844212	G	T	-0.0005289	0.0191964
11:99077595_G_A	11	99077595	G	A	-0.0008745	0.0404346
11:100891836_C_T	11	100891836	C	T	0.00206804	0.322923
11:100927282_G_A	11	100927282	G	A	0.00203051	0.66994
11:97676214_T_C	11	97676214	T	C	-0.0003733	0.00971972
11:98751825_G_T	11	98751825	G	T	0.00066946	0.0246985
11:98966236_C_T	11	98966236	C	T	0.00064038	0.0201684
11:95501796_G_A	11	95501796	G	A	-0.0005862	0.0249752
11:101371761_G_C	11	101371761	G	C	-0.0003889	0.0121625
11:95829045_C_G	11	95829045	C	G	-0.0003046	0.00617902
11:99911476_C_T	11	99911476	C	T	-0.0005152	0.0196404
11:98738830_C_T	11	98738830	C	T	0.0003683	0.00982588
11:99536516_C_T	11	99536516	C	T	0.00165936	0.169826
11:101004251_T_C	11	101004251	T	C	0.00053181	0.0179318
11:101575250_C_G	11	101575250	C	G	-0.0005457	0.0161028
11:100912565_C_A	11	100912565	C	A	-0.0005047	0.0180226
11:95793951_T_C	11	95793951	T	C	-0.001905	0.350727
11:95596003_T_G	11	95596003	T	G	-0.0014134	0.147891
11:101061748_G_A	11	101061748	G	A	-0.0002804	0.00798801
11:113335219_A_T	11	113335219	A	T	0.00102293	0.0436959
11:115230257_G_A	11	115230257	G	A	0.00047015	0.00565103
11:116169066_T_A	11	116169066	T	A	-0.0023678	0.108369
11:114149895_C_T	11	114149895	C	T	0.0007696	0.0265045
11:113514903_A_T	11	113514903	A	T	0.0013764	0.0528122
11:114020714_C_T	11	114020714	C	T	-0.0008957	0.0301801
11:115825695_C_A	11	115825695	C	A	0.00061116	0.0145543
11:112800853_T_G	11	112800853	T	G	-0.0004509	0.0100623
11:113082120_C_T	11	113082120	C	T	-0.0004505	0.0117484
11:116213941_A_G	11	116213941	A	G	-0.0013731	0.0828735
11:114122528_G_C	11	114122528	G	C	0.00095802	0.0450557
11:116319329_C_G	11	116319329	C	G	-0.0019026	0.193023
11:114135351_G_A	11	114135351	G	A	-0.0002852	0.00659014
11:113768638_G_A	11	113768638	G	A	0.00210838	0.196488
11:114017286_G_A	11	114017286	G	A	0.00052467	0.0139734
11:113328664_G_A	11	113328664	G	A	0.00030758	0.0058448
11:116347728_A_G	11	116347728	A	G	-0.0009564	0.0552854
11:113584177_G_A	11	113584177	G	A	0.00145091	0.108032
11:115519503_C_A	11	115519503	C	A	0.00184814	0.833932
11:115300265_G_A	11	115300265	G	A	0.00240843	0.545516
11:115597512_A_G	11	115597512	A	G	-0.0002865	0.00619901
11:113313389_T_C	11	113313389	T	C	0.00202369	0.243743
11:115558101_T_C	11	115558101	T	C	-0.000839	0.0282124
11:116291220_G_A	11	116291220	G	A	-0.0013316	0.101384
11:113488730_G_A	11	113488730	G	A	0.00176757	0.131223
11:113300601_C_T	11	113300601	C	T	-0.0024582	0.596569
11:111891195_C_T	11	111891195	C	T	-0.0002606	0.00553645
11:113377572_G_C	11	113377572	G	C	0.00036151	0.00691454
11:115461567_C_G	11	115461567	C	G	0.0003858	0.00690099
11:114718468_G_A	11	114718468	G	A	0.00072651	0.040301
11:114057944_A_G	11	114057944	A	G	-0.0023739	0.571799
11:115266365_G_A	11	115266365	G	A	-0.0022261	0.482882
11:115822324_C_T	11	115822324	C	T	0.00066156	0.0235547
11:113456484_T_C	11	113456484	T	C	0.00082875	0.0413304
11:112744882_C_T	11	112744882	C	T	-0.0002269	0.00582393
11:115220909_C_T	11	115220909	C	T	-0.0005491	0.0291658
11:113196157_G_A	11	113196157	G	A	-0.0003026	0.00549071
11:116078129_G_A	11	116078129	G	A	-0.0003327	0.0090739
11:112827342_G_C	11	112827342	G	C	-0.0002273	0.00710209
11:112656966_T_G	11	112656966	T	G	-0.0018149	0.359317
11:114643168_G_A	11	114643168	G	A	0.00077034	0.0393486
11:116183896_A_G	11	116183896	A	G	0.00028638	0.00649585
11:113071500_C_T	11	113071500	C	T	-0.0003909	0.0102168
11:112095585_G_A	11	112095585	G	A	0.00031204	0.0070137
11:113827074_C_T	11	113827074	C	T	0.0008988	0.0590594
11:112565944_A_G	11	112565944	A	G	-0.0018849	0.44695
11:112655450_C_T	11	112655450	C	T	-0.0015459	0.237434
11:113310681_C_T	11	113310681	C	T	0.00109531	0.0917552
11:113890882_A_G	11	113890882	A	G	0.00172854	0.220435
11:113445494_C_T	11	113445494	C	T	0.00220099	0.522522
11:116317895_T_C	11	116317895	T	C	-0.002034	0.493917
11:114994791_C_G	11	114994791	C	G	-0.0003001	0.00681009
11:113821793_G_A	11	113821793	G	A	0.00200222	0.52407
11:114634665_G_A	11	114634665	G	A	-0.0007594	0.0405972
11:116006514_C_T	11	116006514	C	T	-0.0004733	0.0177871
11:112655404_C_T	11	112655404	C	T	-0.0017101	0.500825
11:115587017_G_C	11	115587017	G	C	-0.0003461	0.0105977
11:21351017_G_T	11	21351017	G	T	0.00280519	0.151882
11:21649492_C_T	11	21649492	C	T	0.00065806	0.0174691
11:21538053_T_C	11	21538053	T	C	0.0017218	0.103596
11:21523221_C_A	11	21523221	C	A	-0.0010163	0.0675272
11:21427512_G_A	11	21427512	G	A	0.00205572	0.199106
11:21659817_C_T	11	21659817	C	T	-0.0002988	0.00746829
11:20571702_A_G	11	20571702	A	G	0.00124825	0.079597
11:22321794_G_C	11	22321794	G	C	0.0004009	0.00965896
11:21867491_C_A	11	21867491	C	A	0.00027244	0.00621794
11:21375144_A_G	11	21375144	A	G	0.00054795	0.0152827
11:20614167_A_C	11	20614167	A	C	-0.0006142	0.0302426
11:22110739_A_G	11	22110739	A	G	0.00075508	0.0296553
11:20452416_C_G	11	20452416	C	G	0.00030812	0.00675768
11:20978633_G_A	11	20978633	G	A	0.00112315	0.0778038
11:19950724_G_A	11	19950724	G	A	0.00073411	0.034497
11:20020097_G_T	11	20020097	G	T	0.00161191	0.442336
11:21427395_G_A	11	21427395	G	A	-0.0002546	0.0081546
11:124384513_G_A	11	124384513	G	A	-0.0005887	0.0201146
11:124366328_A_T	11	124366328	A	T	0.00059158	0.012563
11:126620900_G_A	11	126620900	G	A	0.00250462	0.173452
11:126950392_G_A	11	126950392	G	A	0.00076345	0.021625
11:123723528_G_A	11	123723528	G	A	-0.0003415	0.0061645
11:125731237_C_A	11	125731237	C	A	0.00052876	0.0128406
11:123914742_G_A	11	123914742	G	A	0.0029137	0.438088
11:123552657_G_C	11	123552657	G	C	0.00058686	0.0143356
11:123409059_A_G	11	123409059	A	G	0.00075758	0.0221133
11:125238436_G_A	11	125238436	G	A	0.00030568	0.00505371
11:124710384_G_T	11	124710384	G	T	0.00043004	0.0118294
11:126564001_T_C	11	126564001	T	C	0.00037784	0.00693569
11:125704332_T_C	11	125704332	T	C	0.00036237	0.00697438
11:126905184_A_G	11	126905184	A	G	0.0004845	0.0117171
11:123802354_C_T	11	123802354	C	T	0.00060067	0.015489
11:125897224_A_G	11	125897224	A	G	-0.0004055	0.00917188
11:124742365_G_A	11	124742365	G	A	0.00171485	0.114652
11:125261358_C_T	11	125261358	C	T	-0.001976	0.231521
11:127339281_T_C	11	127339281	T	C	-0.0014709	0.121447
11:123564532_A_G	11	123564532	A	G	-0.0016806	0.172669
11:123918667_G_A	11	123918667	G	A	0.00202787	0.666854
11:123683274_G_A	11	123683274	G	A	0.00165045	0.799901
11:127354299_T_C	11	127354299	T	C	-0.0010147	0.0689316
11:125122386_T_G	11	125122386	T	G	-0.0010163	0.0667228
11:124735911_G_A	11	124735911	G	A	0.00059154	0.0202348
11:124373631_A_G	11	124373631	A	G	-0.0003361	0.00793533
11:124962237_C_T	11	124962237	C	T	-0.0004516	0.0158408
11:125305151_G_A	11	125305151	G	A	-0.0003313	0.00754976
11:125119682_T_G	11	125119682	T	G	-0.0002411	0.00690942
11:126315766_G_A	11	126315766	G	A	0.00043329	0.00971989
11:125158718_C_T	11	125158718	C	T	-0.0003995	0.00938805
11:124653926_G_C	11	124653926	G	C	-0.0016011	0.188855
11:124038673_G_A	11	124038673	G	A	-0.0005943	0.0231835
11:125841085_T_C	11	125841085	T	C	-0.000981	0.0713438
11:127390112_A_G	11	127390112	A	G	-0.0001915	0.0062135
11:125269666_C_T	11	125269666	C	T	-0.0004862	0.0225469
11:123586729_G_A	11	123586729	G	A	-0.0002574	0.00763093
11:128103071_T_G	11	128103071	T	G	-0.0003384	0.00513956
11:128272240_G_A	11	128272240	G	A	-0.0036011	0.456957
11:127897701_C_T	11	127897701	C	T	0.0011424	0.0365754
11:127863800_C_A	11	127863800	C	A	0.00047347	0.00725357
11:126526982_A_G	11	126526982	A	G	-0.000486	0.0103574
11:127395934_G_T	11	127395934	G	T	0.00072235	0.0225353
11:128132313_C_A	11	128132313	C	A	0.00065787	0.0166298
11:128425878_C_A	11	128425878	C	A	-0.000286	0.00604189
11:128258467_C_A	11	128258467	C	A	-0.0014232	0.104775
11:128452333_A_C	11	128452333	A	C	0.00050226	0.0129333
11:128294057_C_T	11	128294057	C	T	-0.0016112	0.169375
11:128339519_C_T	11	128339519	C	T	0.00058611	0.0204091
11:128299874_C_A	11	128299874	C	A	-0.0023796	0.638841
11:128223623_G_A	11	128223623	G	A	0.00055699	0.0164568
11:126550230_T_C	11	126550230	T	C	-0.0013484	0.10007
11:127838789_T_A	11	127838789	T	A	-0.0002776	0.00680974
11:128275215_G_C	11	128275215	G	C	-0.0006812	0.0292602
11:128537231_A_C	11	128537231	A	C	-0.0003408	0.010204
11:128276628_C_T	11	128276628	C	T	-0.0015055	0.256544
11:128446578_C_A	11	128446578	C	A	-0.0011582	0.0775381
11:128109603_C_T	11	128109603	C	T	-0.0012512	0.883844
11:128213183_G_C	11	128213183	G	C	0.00085381	0.0400779
11:126529937_T_C	11	126529937	T	C	0.00197574	0.657113
11:127333510_G_A	11	127333510	G	A	0.00028112	0.00572753
11:127755920_A_G	11	127755920	A	G	-0.0004722	0.0157993
11:128307119_T_C	11	128307119	T	C	-0.0007399	0.0493231
11:70068616_G_A	11	70068616	G	A	0.00041991	0.00657441
11:70373816_G_C	11	70373816	G	C	-0.0008436	0.96385
11:69942764_C_T	11	69942764	C	T	-0.0006926	0.0289365
11:70058897_C_G	11	70058897	C	G	-0.0003155	0.00530897
11:69929662_G_A	11	69929662	G	A	-0.0003174	0.00581427
11:70383333_C_T	11	70383333	C	T	0.0010256	0.0606278
11:70732468_G_T	11	70732468	G	T	-0.0005213	0.0186858
11:69359862_G_A	11	69359862	G	A	-0.00038	0.00605066
11:70623779_T_C	11	70623779	T	C	-0.000814	0.0431901
11:69889922_A_T	11	69889922	A	T	-0.0005433	0.0235907
11:70281845_G_A	11	70281845	G	A	0.00089049	0.0507218
11:7985961_A_G	11	7985961	A	G	0.00049356	0.00856707
11:7963898_A_G	11	7963898	A	G	0.00051583	0.0136986
11:8076022_A_C	11	8076022	A	C	0.00263543	0.535521
11:8122228_A_G	11	8122228	A	G	0.00088939	0.0752287
11:7974549_C_A	11	7974549	C	A	-0.0018379	0.800576
11:8049518_G_A	11	8049518	G	A	0.00127322	0.102583
11:23784536_T_G	11	23784536	T	G	-0.0033446	0.587659
11:24222040_G_T	11	24222040	G	T	0.00040471	0.00687429
11:22708661_C_T	11	22708661	C	T	0.00052648	0.0144952
11:22519757_C_T	11	22519757	C	T	0.00051948	0.0132639
11:22250084_A_G	11	22250084	A	G	-0.0007205	0.022942
11:22940799_C_T	11	22940799	C	T	-0.0011462	0.0543836
11:26308027_C_T	11	26308027	C	T	0.00042054	0.0106861
11:24133034_A_G	11	24133034	A	G	0.00083199	0.0399406
11:23084836_A_G	11	23084836	A	G	0.00098701	0.926735
11:23239142_C_T	11	23239142	C	T	0.00231397	0.588459
11:22695460_A_G	11	22695460	A	G	-0.0004488	0.0213276
11:26079253_G_T	11	26079253	G	T	0.0002564	0.00527221
11:22438642_C_T	11	22438642	C	T	-0.0004002	0.0152415
11:22373423_A_G	11	22373423	A	G	-0.0009185	0.0633295
11:22639016_A_C	11	22639016	A	C	0.00026612	0.00955573
11:22892505_C_T	11	22892505	C	T	0.00081317	0.0397941
11:23821485_A_G	11	23821485	A	G	-0.0008419	0.0528006
11:26452506_G_A	11	26452506	G	A	0.00041486	0.0112413
11:22736946_G_A	11	22736946	G	A	0.00041694	0.0145443
11:24574438_G_T	11	24574438	G	T	-0.0002033	0.00536078
11:23524507_C_A	11	23524507	C	A	-0.0011506	0.0958262
11:26311347_G_A	11	26311347	G	A	0.00135912	0.131202
11:23779460_C_T	11	23779460	C	T	-0.0018799	0.526661
11:22888015_C_T	11	22888015	C	T	-0.0004787	0.0184923
11:26056567_T_C	11	26056567	T	C	0.00124481	0.089663
11:21664201_T_A	11	21664201	T	A	-0.0002947	0.00785912
11:5761326_T_C	11	5761326	T	C	-0.0026039	0.805471
11:5644102_C_T	11	5644102	C	T	0.00073524	0.0184238
11:5700084_C_A	11	5700084	C	A	0.00054951	0.0124558
11:6866146_T_C	11	6866146	T	C	0.00043024	0.00977531
11:6746517_G_A	11	6746517	G	A	0.00310688	0.557878
11:6827856_T_C	11	6827856	T	C	-0.0010254	0.0444831
11:6568278_A_G	11	6568278	A	G	0.00030833	0.00717544
11:7367106_C_T	11	7367106	C	T	0.00247048	0.36049
11:6734161_C_T	11	6734161	C	T	-0.0011231	0.0560684
11:7566887_G_A	11	7566887	G	A	-0.0027285	0.478735
11:6585670_C_T	11	6585670	C	T	0.00078134	0.0259874
11:7463362_A_C	11	7463362	A	C	-0.0004504	0.0100797
11:5754888_A_G	11	5754888	A	G	0.00146071	0.0914092
11:7231019_T_C	11	7231019	T	C	-0.0016902	0.19666
11:6703334_A_G	11	6703334	A	G	0.00130465	0.0711166
11:7206563_T_C	11	7206563	T	C	-0.0023105	0.512959
11:7365814_A_G	11	7365814	A	G	-0.0018733	0.314244
11:7331422_T_C	11	7331422	T	C	0.00185359	0.705197
11:5905409_T_C	11	5905409	T	C	0.0005099	0.0118103
11:6483930_C_T	11	6483930	C	T	0.00030917	0.0105023
11:6387737_T_C	11	6387737	T	C	-0.000405	0.0164519
11:6381163_G_A	11	6381163	G	A	0.00023493	0.0050614
11:5703232_T_C	11	5703232	T	C	-0.0005717	0.0181969
11:5588722_A_G	11	5588722	A	G	0.00150084	0.850432
11:7257247_G_A	11	7257247	G	A	0.00033896	0.0102953
11:6221169_A_C	11	6221169	A	C	-0.0003311	0.0116681
11:7362196_T_C	11	7362196	T	C	0.00170431	0.35568
11:7564421_G_T	11	7564421	G	T	-0.0013562	0.15117
11:7075868_T_C	11	7075868	T	C	-0.0002344	0.00634143
11:82834737_C_T	11	82834737	C	T	0.00044517	0.00870755
11:82722279_T_C	11	82722279	T	C	0.00070464	0.0241614
11:82935986_A_G	11	82935986	A	G	-0.0001958	0.00543536
11:83577000_C_G	11	83577000	C	G	0.00047843	0.0151443
11:83022239_C_T	11	83022239	C	T	0.00029149	0.00666133
11:83260501_C_A	11	83260501	C	A	0.00025454	0.00501629
11:83743760_C_T	11	83743760	C	T	0.00051832	0.0207276
11:83024940_C_T	11	83024940	C	T	-0.000325	0.0113454
11:82731045_A_T	11	82731045	A	T	0.00092969	0.0560946
11:123702103_C_G	11	123702103	C	G	-0.0004073	0.00811094
11:41937386_T_C	11	41937386	T	C	0.00103661	0.0397119
11:40397963_T_A	11	40397963	T	A	0.00029628	0.00681488
11:41938336_A_G	11	41938336	A	G	0.00048371	0.0160385
11:41694418_C_G	11	41694418	C	G	0.00074406	0.0338648
11:73245527_A_T	11	73245527	A	T	0.00068118	0.0272274
11:72290757_C_A	11	72290757	C	A	-0.001423	0.088954
11:73006913_C_G	11	73006913	C	G	0.00142358	0.146758
11:73810871_A_G	11	73810871	A	G	-0.0017236	0.190935
11:73355752_T_C	11	73355752	T	C	-0.0020698	0.656178
11:73590734_G_A	11	73590734	G	A	0.00151631	0.129599
11:74382388_G_A	11	74382388	G	A	-0.0007242	0.0314639
11:73179820_C_G	11	73179820	C	G	0.00029174	0.00681654
11:75033020_A_G	11	75033020	A	G	-0.0012478	0.0684497
11:71473257_G_A	11	71473257	G	A	-0.0006404	0.0409145
11:71885776_C_T	11	71885776	C	T	-0.0004584	0.0186313
11:72328325_G_A	11	72328325	G	A	-0.0014929	0.134059
11:73190958_C_T	11	73190958	C	T	0.00126935	0.152565
11:73004053_C_T	11	73004053	C	T	0.00178356	0.591112
11:74016838_T_C	11	74016838	T	C	0.00081452	0.0378984
11:74189373_C_T	11	74189373	C	T	-0.0005329	0.0197927
11:74128941_A_G	11	74128941	A	G	-0.0020827	0.457325
11:73343095_T_C	11	73343095	T	C	0.00082607	0.0428062
11:71433395_G_A	11	71433395	G	A	0.00036402	0.0128677
11:73663224_G_A	11	73663224	G	A	0.00045847	0.0129354
11:74308866_T_C	11	74308866	T	C	0.00040188	0.00995012
11:75508258_T_C	11	75508258	T	C	-0.000236	0.00627095
11:74309447_A_G	11	74309447	A	G	-0.0007799	0.0527578
11:71769600_C_T	11	71769600	C	T	-0.0002461	0.0110156
11:50057646_A_G	11	50057646	A	G	0.00070689	0.029137
11:51454999_C_A	11	51454999	C	A	-0.0003891	0.0177442
12:121403724_G_A	12	121403724	G	A	-0.0123832	0.576278
12:121463288_T_C	12	121463288	T	C	-0.0049563	0.486599
12:121487361_T_C	12	121487361	T	C	-0.0050755	0.227244
12:118748632_C_A	12	118748632	C	A	-0.0007507	0.0110994
12:121442670_T_C	12	121442670	T	C	0.00281869	0.357298
12:118565292_C_T	12	118565292	C	T	0.00835188	0.238059
12:121431272_T_A	12	121431272	T	A	-0.0030054	0.242026
12:121432117_G_C	12	121432117	G	C	-0.0024393	0.302852
12:121479655_T_C	12	121479655	T	C	0.00228357	0.317496
12:121394441_C_T	12	121394441	C	T	-0.0020914	0.31374
12:121341762_C_T	12	121341762	C	T	0.00182553	0.388058
12:120540061_C_T	12	120540061	C	T	0.00073033	0.0119393
12:121959040_G_A	12	121959040	G	A	0.00050325	0.00960849
12:118655250_G_T	12	118655250	G	T	0.00117251	0.0266269
12:118703050_C_T	12	118703050	C	T	0.00200407	0.144438
12:119867821_T_C	12	119867821	T	C	-0.0006236	0.0115668
12:121218613_G_A	12	121218613	G	A	-0.0008195	0.0506929
12:120492514_C_G	12	120492514	C	G	0.00035921	0.00539871
12:118534760_T_A	12	118534760	T	A	0.00165118	0.126294
12:120875775_T_C	12	120875775	T	C	-0.0009802	0.053279
12:121056754_T_A	12	121056754	T	A	0.00204213	0.476481
12:121069201_A_G	12	121069201	A	G	0.0014775	0.639175
12:124148754_A_T	12	124148754	A	T	-0.0004076	0.0080675
12:118707466_C_T	12	118707466	C	T	0.0005406	0.0131691
12:121631065_G_T	12	121631065	G	T	-0.0027006	0.250228
12:118873107_G_A	12	118873107	G	A	-0.0003498	0.00827321
12:119984178_G_A	12	119984178	G	A	-0.0021011	0.190969
12:118556699_C_T	12	118556699	C	T	0.00107459	0.0482537
12:119358122_C_T	12	119358122	C	T	0.00050497	0.013379
12:118461920_G_A	12	118461920	G	A	-0.0007765	0.0316098
12:124398316_C_G	12	124398316	C	G	-0.0018334	0.11248
12:121095331_C_T	12	121095331	C	T	-0.0017636	0.693953
12:119320700_C_T	12	119320700	C	T	-0.000333	0.00831224
12:121748266_T_C	12	121748266	T	C	0.00052422	0.0159321
12:121091400_G_A	12	121091400	G	A	-0.0010649	0.149908
12:121603053_T_C	12	121603053	T	C	0.00155177	0.308499
12:119951946_A_G	12	119951946	A	G	0.00064272	0.0247284
12:121182887_G_T	12	121182887	G	T	-0.0012703	0.109233
12:121504018_T_C	12	121504018	T	C	0.00096242	0.105357
12:121730941_C_G	12	121730941	C	G	-0.001883	0.343923
12:118102434_T_C	12	118102434	T	C	0.00026921	0.00585336
12:121112969_C_T	12	121112969	C	T	0.00094657	0.150283
12:121035474_G_A	12	121035474	G	A	0.00230496	0.647556
12:121032542_T_G	12	121032542	T	G	0.00179783	0.761412
12:123329101_A_G	12	123329101	A	G	0.00141946	0.137791
12:119709079_C_T	12	119709079	C	T	-0.0014794	0.11217
12:123810425_C_T	12	123810425	C	T	-0.0020562	0.201202
12:120089180_C_T	12	120089180	C	T	0.00084286	0.0463519
12:118551030_A_G	12	118551030	A	G	0.00164934	0.496175
12:118537679_G_A	12	118537679	G	A	-0.0017061	0.362256
12:119986714_G_A	12	119986714	G	A	0.00213445	0.274024
12:119990045_C_T	12	119990045	C	T	0.00166938	0.175606
12:123430082_C_T	12	123430082	C	T	-0.0012468	0.0782611
12:119697736_G_A	12	119697736	G	A	-0.0005504	0.0230813
12:120292656_G_C	12	120292656	G	C	0.00049868	0.0163448
12:119560569_C_T	12	119560569	C	T	0.00143743	0.132525
12:120011619_A_C	12	120011619	A	C	-0.0003311	0.00863955
12:121600529_C_A	12	121600529	C	A	-0.0018999	0.276062
12:119994164_C_A	12	119994164	C	A	-0.0016329	0.165087
12:120310693_G_A	12	120310693	G	A	0.00086909	0.0549958
12:121095312_G_A	12	121095312	G	A	-0.0005058	0.0388742
12:122154617_C_T	12	122154617	C	T	-0.0021767	0.512949
12:121713792_A_G	12	121713792	A	G	0.00032299	0.00736449
12:119257420_T_C	12	119257420	T	C	-0.001866	0.222477
12:117962872_G_A	12	117962872	G	A	0.00029036	0.0063628
12:121041224_C_A	12	121041224	C	A	-0.0007903	0.0923455
12:119716164_T_A	12	119716164	T	A	-0.0019571	0.340711
12:121600253_T_C	12	121600253	T	C	-0.0011688	0.557853
12:119960612_G_T	12	119960612	G	T	0.0018368	0.484053
12:123478378_A_G	12	123478378	A	G	0.00077204	0.0350153
12:118517795_C_T	12	118517795	C	T	-0.0015699	0.393394
12:120323836_A_G	12	120323836	A	G	0.00031362	0.00743323
12:119717724_T_C	12	119717724	T	C	0.00040375	0.0110875
12:118200112_C_T	12	118200112	C	T	-0.0015426	0.73659
12:123835424_G_A	12	123835424	G	A	-0.0002759	0.0121065
12:119093229_A_G	12	119093229	A	G	-0.0002246	0.0060635
12:95672834_G_A	12	95672834	G	A	0.00503964	0.0478196
12:95522289_G_A	12	95522289	G	A	0.0082364	0.13539
12:95653020_T_A	12	95653020	T	A	0.00101434	0.0229583
12:95396127_A_G	12	95396127	A	G	0.00579845	0.289699
12:95399358_C_T	12	95399358	C	T	0.0015782	0.073608
12:95958683_A_G	12	95958683	A	G	0.00624317	0.581159
12:95533060_A_T	12	95533060	A	T	-0.0041423	0.46193
12:95354238_G_A	12	95354238	G	A	0.00236536	0.137851
12:95361051_G_A	12	95361051	G	A	-0.0038948	0.669365
12:95480588_C_T	12	95480588	C	T	0.00072281	0.0135638
12:94061235_C_T	12	94061235	C	T	0.00344499	0.834349
12:95397552_T_C	12	95397552	T	C	0.00238809	0.653505
12:95602569_A_G	12	95602569	A	G	0.00142571	0.0956404
12:95329138_A_T	12	95329138	A	T	0.00052671	0.0134103
12:96158935_T_C	12	96158935	T	C	0.00168369	0.0766364
12:95714724_A_G	12	95714724	A	G	-0.0024796	0.324159
12:96677363_C_T	12	96677363	C	T	0.00038709	0.00830033
12:95599120_C_T	12	95599120	C	T	0.0018754	0.313009
12:95977690_C_T	12	95977690	C	T	-0.00195	0.256599
12:97927063_A_G	12	97927063	A	G	-0.0020492	0.114272
12:96089320_C_T	12	96089320	C	T	-0.0028628	0.570399
12:92751588_C_G	12	92751588	C	G	-0.0017994	0.107561
12:95204970_T_C	12	95204970	T	C	0.00086881	0.0276939
12:93422681_G_T	12	93422681	G	T	0.00041029	0.0083151
12:98804791_G_C	12	98804791	G	C	-0.0026917	0.250265
12:95591269_C_T	12	95591269	C	T	-0.000511	0.0121587
12:97748584_C_T	12	97748584	C	T	-0.0004733	0.00919305
12:96730640_C_T	12	96730640	C	T	0.00046213	0.0110088
12:95386280_T_C	12	95386280	T	C	-0.0011885	0.116
12:95822011_C_G	12	95822011	C	G	0.00049525	0.0111687
12:92447052_A_G	12	92447052	A	G	-0.0010662	0.0626445
12:95969674_G_A	12	95969674	G	A	0.00178328	0.602062
12:96870960_G_A	12	96870960	G	A	0.0004678	0.00964878
12:96336728_C_T	12	96336728	C	T	-0.0003764	0.0055837
12:95965797_T_A	12	95965797	T	A	0.00189301	0.403733
12:92577655_G_C	12	92577655	G	C	-0.0019214	0.203081
12:95717763_C_A	12	95717763	C	A	-0.0009514	0.0503755
12:95789152_C_T	12	95789152	C	T	-0.0003017	0.00750095
12:95135562_C_T	12	95135562	C	T	-0.0016312	0.830696
12:98256440_C_T	12	98256440	C	T	-0.0008144	0.0327243
12:95708107_A_G	12	95708107	A	G	0.00034061	0.00522953
12:96407805_G_A	12	96407805	G	A	-0.000408	0.00969228
12:98349338_G_A	12	98349338	G	A	0.00100675	0.0489347
12:99145547_G_A	12	99145547	G	A	-0.0006655	0.0256035
12:95354951_G_A	12	95354951	G	A	0.00045719	0.00937906
12:94259166_G_A	12	94259166	G	A	-0.000825	0.0397459
12:95807915_G_A	12	95807915	G	A	-0.0006441	0.0278257
12:94144340_A_C	12	94144340	A	C	-0.0002202	0.00660531
12:95640665_G_A	12	95640665	G	A	0.00068749	0.034534
12:93993266_C_A	12	93993266	C	A	0.0021204	0.217685
12:92593781_G_C	12	92593781	G	C	0.00209685	0.584003
12:95924697_T_C	12	95924697	T	C	-0.0009318	0.0561111
12:95163034_T_G	12	95163034	T	G	-0.0009461	0.916515
12:98083649_C_T	12	98083649	C	T	-0.0013625	0.0876505
12:95379553_G_C	12	95379553	G	C	0.00062903	0.964128
12:96162740_G_A	12	96162740	G	A	-0.0021035	0.364434
12:97579740_A_G	12	97579740	A	G	0.00129712	0.922464
12:98919807_G_A	12	98919807	G	A	-0.0005225	0.0169183
12:93920324_G_A	12	93920324	G	A	0.00059651	0.0199569
12:96114029_G_A	12	96114029	G	A	-0.0009838	0.0425357
12:94172161_G_A	12	94172161	G	A	-0.0003443	0.0102597
12:96164388_C_T	12	96164388	C	T	-0.0018006	0.666346
12:95284380_T_A	12	95284380	T	A	-0.0006082	0.0179122
12:98401053_G_A	12	98401053	G	A	0.00107714	0.0601277
12:98767951_C_T	12	98767951	C	T	-0.0002719	0.00685435
12:95363882_G_T	12	95363882	G	T	0.00026579	0.0071457
12:92497416_A_G	12	92497416	A	G	-0.001261	0.150983
12:96015637_T_C	12	96015637	T	C	-0.0008684	0.0764004
12:96225932_A_T	12	96225932	A	T	0.00106635	0.0756744
12:96194747_A_T	12	96194747	A	T	0.00040588	0.00909118
12:97907747_A_G	12	97907747	A	G	-0.0002163	0.00595357
12:97949622_C_T	12	97949622	C	T	-0.0008018	0.0473609
12:94986169_A_G	12	94986169	A	G	-0.0003243	0.00714102
12:98792019_C_A	12	98792019	C	A	-0.0019013	0.343164
12:98617334_G_A	12	98617334	G	A	0.00186299	0.319284
12:95332099_G_A	12	95332099	G	A	-0.0015681	0.596686
12:92526809_C_T	12	92526809	C	T	-0.0017909	0.484633
12:95718559_G_A	12	95718559	G	A	-0.0007362	0.926048
12:97265381_G_A	12	97265381	G	A	0.00087493	0.04375
12:97277462_C_T	12	97277462	C	T	0.00036591	0.00853456
12:97871136_A_T	12	97871136	A	T	-0.0013535	0.129641
12:98602813_T_C	12	98602813	T	C	0.00155715	0.227272
12:93745485_A_G	12	93745485	A	G	0.0009411	0.0569801
12:92493193_G_A	12	92493193	G	A	0.00130568	0.156686
12:94642865_C_A	12	94642865	C	A	0.00094077	0.0514048
12:95982621_T_C	12	95982621	T	C	-0.0013699	0.505963
12:94120732_G_A	12	94120732	G	A	0.0019781	0.483032
12:96180692_T_C	12	96180692	T	C	-0.0005085	0.0222699
12:96215083_C_T	12	96215083	C	T	-0.0002132	0.00650089
12:97885496_T_C	12	97885496	T	C	-0.0005256	0.0210666
12:96122931_T_G	12	96122931	T	G	-0.0003483	0.0132528
12:58234817_C_T	12	58234817	C	T	0.00257791	0.0259145
12:60351005_A_G	12	60351005	A	G	-0.0040259	0.716572
12:60259267_C_T	12	60259267	C	T	0.00247042	0.16799
12:60617232_G_A	12	60617232	G	A	0.00171775	0.12305
12:60389287_T_A	12	60389287	T	A	-0.0032572	0.466952
12:60258712_C_A	12	60258712	C	A	0.00268397	0.271359
12:57179006_G_A	12	57179006	G	A	0.00058206	0.00964875
12:58650546_T_A	12	58650546	T	A	0.00031576	0.00614626
12:57445150_A_G	12	57445150	A	G	0.00051197	0.00862057
12:60591159_C_T	12	60591159	C	T	0.00181158	0.230156
12:57174430_C_A	12	57174430	C	A	0.00092932	0.0228653
12:58127675_G_T	12	58127675	G	T	0.00038597	0.00581576
12:59996906_A_C	12	59996906	A	C	0.00242798	0.506032
12:57322879_C_T	12	57322879	C	T	0.00177911	0.077137
12:60744586_G_A	12	60744586	G	A	-0.0018338	0.453185
12:56354387_C_T	12	56354387	C	T	-0.0005761	0.018376
12:58259687_A_G	12	58259687	A	G	0.0013337	0.0792641
12:59985321_T_A	12	59985321	T	A	0.0016109	0.200051
12:60082209_A_G	12	60082209	A	G	-0.0010982	0.050303
12:59393955_G_A	12	59393955	G	A	0.00076655	0.0344709
12:58489313_T_C	12	58489313	T	C	-0.0026177	0.610602
12:58511156_A_C	12	58511156	A	C	0.00065663	0.0188592
12:59977529_C_T	12	59977529	C	T	0.00083956	0.0566273
12:57619756_A_G	12	57619756	A	G	-0.0002335	0.00651765
12:59977941_A_G	12	59977941	A	G	-0.0017284	0.61713
12:55410821_C_T	12	55410821	C	T	-0.0003468	0.0113291
12:60747942_T_G	12	60747942	T	G	0.00073996	0.0617884
12:60382214_C_T	12	60382214	C	T	-0.0003207	0.0112784
12:57831082_T_G	12	57831082	T	G	0.00032133	0.00610905
12:59847522_T_A	12	59847522	T	A	0.00052192	0.0202781
12:59196117_G_A	12	59196117	G	A	-0.000208	0.00569374
12:60204776_A_C	12	60204776	A	C	-0.0015841	0.347782
12:56565392_T_G	12	56565392	T	G	-0.0013843	0.912721
12:58364210_C_T	12	58364210	C	T	0.00041746	0.0107539
12:59166361_G_A	12	59166361	G	A	-0.000895	0.0563168
12:57870121_A_C	12	57870121	A	C	-0.0009889	0.939433
12:57172398_C_G	12	57172398	C	G	0.00038306	0.00737814
12:59926159_A_G	12	59926159	A	G	0.00163575	0.71323
12:56826424_G_C	12	56826424	G	C	0.00027338	0.0067619
12:60623090_C_T	12	60623090	C	T	-0.0012524	0.20222
12:56860073_C_T	12	56860073	C	T	0.00168268	0.776439
12:60621437_C_T	12	60621437	C	T	0.00030254	0.0130687
12:56364321_A_G	12	56364321	A	G	-0.0020348	0.329176
12:57279973_G_T	12	57279973	G	T	-0.0018566	0.735731
12:60238090_T_C	12	60238090	T	C	-0.0013125	0.246311
12:57273317_C_T	12	57273317	C	T	-0.0003871	0.0118628
12:56740791_G_A	12	56740791	G	A	0.00046792	0.0193023
12:17007802_A_G	12	17007802	A	G	0.00673896	0.371554
12:17056773_G_C	12	17056773	G	C	0.00515345	0.483385
12:16961000_T_A	12	16961000	T	A	-0.0030093	0.229027
12:17411900_G_A	12	17411900	G	A	-0.0018681	0.0868292
12:16639102_G_A	12	16639102	G	A	0.00136726	0.0471933
12:16477314_T_G	12	16477314	T	G	0.00310219	0.69558
12:17131090_C_A	12	17131090	C	A	0.00056955	0.0111116
12:15573416_A_G	12	15573416	A	G	-0.0007264	0.0308527
12:17413671_C_T	12	17413671	C	T	0.00306681	0.400473
12:15526229_A_G	12	15526229	A	G	-0.0007933	0.0304071
12:16623575_C_T	12	16623575	C	T	0.00035717	0.00652193
12:16776013_A_G	12	16776013	A	G	-0.0004154	0.00634478
12:17199869_C_G	12	17199869	C	G	0.00060286	0.0158653
12:16461783_A_G	12	16461783	A	G	-0.0012993	0.0945478
12:17397402_G_A	12	17397402	G	A	0.00191814	0.283647
12:17896991_C_A	12	17896991	C	A	0.00037552	0.00854581
12:17569834_G_A	12	17569834	G	A	-0.0017217	0.13826
12:18207866_A_G	12	18207866	A	G	0.00042732	0.0119247
12:16609056_C_T	12	16609056	C	T	-0.0002349	0.00553677
12:16846789_T_C	12	16846789	T	C	-0.0011701	0.107111
12:16500265_G_A	12	16500265	G	A	0.00163789	0.800017
12:17379051_T_C	12	17379051	T	C	-0.0008124	0.0429153
12:16475102_C_T	12	16475102	C	T	0.00028633	0.00676847
12:16481433_A_T	12	16481433	A	T	-0.0020201	0.449935
12:17616468_C_T	12	17616468	C	T	-0.0012876	0.112057
12:17087819_A_T	12	17087819	A	T	-0.0009593	0.0883831
12:17410322_A_G	12	17410322	A	G	-0.0002165	0.00588501
12:16945483_G_A	12	16945483	G	A	0.00117239	0.202798
12:15743233_C_T	12	15743233	C	T	-0.0004521	0.0115001
12:17195563_T_G	12	17195563	T	G	-0.0022276	0.246789
12:16925277_T_A	12	16925277	T	A	-0.0004652	0.025632
12:17467196_C_T	12	17467196	C	T	-0.0003517	0.00990466
12:16151714_T_G	12	16151714	T	G	-0.0004491	0.0220479
12:17178059_C_T	12	17178059	C	T	-0.0001987	0.00573305
12:6102902_C_T	12	6102902	C	T	0.00424539	0.0954264
12:6291093_G_A	12	6291093	G	A	0.0051962	0.411571
12:5331262_G_A	12	5331262	G	A	-0.000463	0.0112689
12:6625311_G_A	12	6625311	G	A	-0.0030023	0.265474
12:5382980_G_A	12	5382980	G	A	-0.000575	0.0132445
12:7627967_C_T	12	7627967	C	T	0.00045545	0.0125453
12:4791761_T_C	12	4791761	T	C	-0.0007112	0.0241913
12:7800147_A_G	12	7800147	A	G	0.000411	0.0096347
12:5599756_C_T	12	5599756	C	T	0.00067397	0.0180484
12:8031885_C_T	12	8031885	C	T	-0.0008382	0.0409875
12:6172348_C_A	12	6172348	C	A	-0.0021197	0.363161
12:5793292_C_T	12	5793292	C	T	0.00050672	0.01301
12:8952393_C_G	12	8952393	C	G	0.00045991	0.00769835
12:7372608_A_T	12	7372608	A	T	-0.0003606	0.0064181
12:8026124_C_T	12	8026124	C	T	-0.0004213	0.0147963
12:8897609_G_A	12	8897609	G	A	0.0009952	0.0525641
12:7917779_T_C	12	7917779	T	C	-0.0003842	0.00958435
12:6577518_G_A	12	6577518	G	A	0.00080807	0.0302345
12:6826206_C_T	12	6826206	C	T	0.00033135	0.00667689
12:7616383_G_A	12	7616383	G	A	-0.0002505	0.00594121
12:8098680_A_G	12	8098680	A	G	-0.0008706	0.0470266
12:5381894_A_G	12	5381894	A	G	0.00031229	0.00555198
12:5747822_T_C	12	5747822	T	C	-0.0021142	0.282451
12:5655667_T_G	12	5655667	T	G	0.00061777	0.0203591
12:7498520_A_T	12	7498520	A	T	0.00026754	0.0087074
12:6578469_A_G	12	6578469	A	G	0.00150694	0.816415
12:6620163_C_T	12	6620163	C	T	0.00062928	0.0212274
12:4784280_C_T	12	4784280	C	T	-0.0012011	0.104074
12:5407181_G_A	12	5407181	G	A	0.00050119	0.014919
12:7327330_A_G	12	7327330	A	G	-0.0002616	0.00590487
12:9561666_C_T	12	9561666	C	T	0.00066135	0.0254977
12:6157988_A_G	12	6157988	A	G	-0.0010991	0.88349
12:5224311_G_A	12	5224311	G	A	0.00142289	0.83779
12:6297585_G_A	12	6297585	G	A	0.00106561	0.130569
12:5586305_T_A	12	5586305	T	A	-0.0015473	0.141662
12:7758065_G_A	12	7758065	G	A	-0.0004416	0.0155095
12:4913816_G_C	12	4913816	G	C	-0.001009	0.0746132
12:126682470_G_A	12	126682470	G	A	0.00045396	0.00715174
12:129885904_G_A	12	129885904	G	A	-0.0029558	0.159991
12:126461057_C_A	12	126461057	C	A	-0.0026628	0.19113
12:127059836_G_A	12	127059836	G	A	-0.0004905	0.00564339
12:126161045_G_A	12	126161045	G	A	0.00033258	0.00760866
12:126451847_T_G	12	126451847	T	G	0.00120398	0.0649629
12:129431352_C_T	12	129431352	C	T	-0.0027453	0.729652
12:126602376_G_A	12	126602376	G	A	0.00058638	0.017003
12:129147542_C_G	12	129147542	C	G	-0.0010724	0.0569827
12:126530920_C_T	12	126530920	C	T	0.00048463	0.010413
12:128873005_T_C	12	128873005	T	C	0.00040146	0.0100966
12:126365117_T_G	12	126365117	T	G	0.00074356	0.0248805
12:128170077_G_C	12	128170077	G	C	-0.0003386	0.00997229
12:127620489_G_T	12	127620489	G	T	0.00044152	0.0108731
12:129225017_C_T	12	129225017	C	T	0.00028319	0.00723287
12:127402542_A_G	12	127402542	A	G	-0.0021789	0.815886
12:129888558_G_T	12	129888558	G	T	-0.0013791	0.0986819
12:129841530_G_A	12	129841530	G	A	-0.0009594	0.0538533
12:129707719_C_T	12	129707719	C	T	-0.0022955	0.363642
12:129891072_G_A	12	129891072	G	A	-0.0007755	0.0276435
12:125417572_G_C	12	125417572	G	C	0.00058984	0.0237283
12:129859645_G_A	12	129859645	G	A	-0.0024606	0.44704
12:127438365_G_A	12	127438365	G	A	0.00042549	0.0137091
12:127066796_G_A	12	127066796	G	A	-0.0021725	0.692752
12:129700662_G_A	12	129700662	G	A	0.00142774	0.115893
12:129691768_A_G	12	129691768	A	G	-0.0020714	0.369424
12:129113163_C_T	12	129113163	C	T	-0.0007558	0.0519472
12:129702362_A_G	12	129702362	A	G	-0.0003001	0.00582301
12:127294543_G_A	12	127294543	G	A	-0.000557	0.0202933
12:129614385_C_A	12	129614385	C	A	-0.0003639	0.0125649
12:127241044_C_T	12	127241044	C	T	-0.0006413	0.0321238
12:129291354_G_A	12	129291354	G	A	-0.0002205	0.00688903
12:129561375_T_C	12	129561375	T	C	0.0002769	0.00517629
12:129860469_C_G	12	129860469	C	G	-0.0008664	0.0555004
12:129563020_G_A	12	129563020	G	A	-0.0013382	0.11933
12:129701122_C_T	12	129701122	C	T	-0.0016649	0.249919
12:127510795_T_C	12	127510795	T	C	0.00187011	0.278291
12:126450670_A_C	12	126450670	A	C	-0.0013181	0.204758
12:127428312_C_T	12	127428312	C	T	-0.0018423	0.367056
12:129361806_T_C	12	129361806	T	C	-0.0002649	0.00747742
12:126027108_A_G	12	126027108	A	G	0.00306809	0.108058
12:126071955_G_A	12	126071955	G	A	0.00056148	0.0151015
12:125994065_A_G	12	125994065	A	G	0.00309497	0.134894
12:125975572_G_A	12	125975572	G	A	0.00109216	0.0351436
12:126047970_C_T	12	126047970	C	T	-0.0006852	0.0209958
12:128397081_C_T	12	128397081	C	T	-0.0005512	0.0131111
12:128026928_T_G	12	128026928	T	G	-0.000832	0.0382485
12:125939161_A_G	12	125939161	A	G	0.00053816	0.014568
12:126018404_T_G	12	126018404	T	G	0.00137461	0.122553
12:128128172_T_G	12	128128172	T	G	0.00030368	0.00700246
12:125973476_G_A	12	125973476	G	A	-0.0014278	0.112069
12:127779463_T_C	12	127779463	T	C	-0.0006921	0.0437103
12:125633933_C_T	12	125633933	C	T	-0.0002534	0.00558019
12:126018930_A_T	12	126018930	A	T	0.00194574	0.401835
12:125925546_T_C	12	125925546	T	C	0.00080547	0.0474647
12:125245618_T_A	12	125245618	T	A	0.00063192	0.0297921
12:126279066_A_C	12	126279066	A	C	-0.0006574	0.0299743
12:126797913_G_C	12	126797913	G	C	0.00037989	0.00729653
12:125224347_G_A	12	125224347	G	A	0.0004372	0.0135457
12:125986360_G_A	12	125986360	G	A	0.00103809	0.0959294
12:125582830_G_C	12	125582830	G	C	0.00168924	0.203843
12:125648507_G_C	12	125648507	G	C	-0.0019272	0.245676
12:128719798_C_T	12	128719798	C	T	-0.0011585	0.0808055
12:126475251_G_C	12	126475251	G	C	0.00031438	0.00846905
12:126015002_T_C	12	126015002	T	C	0.00133867	0.195914
12:128139835_G_T	12	128139835	G	T	0.00035987	0.00892833
12:127762674_A_T	12	127762674	A	T	0.00041352	0.00938277
12:128513028_A_T	12	128513028	A	T	-0.0005225	0.0213132
12:128748358_G_C	12	128748358	G	C	-0.0012954	0.128008
12:102656927_G_A	12	102656927	G	A	0.0042548	0.200606
12:103162734_A_T	12	103162734	A	T	-0.0063171	0.564114
12:105969755_T_C	12	105969755	T	C	0.00062201	0.00809402
12:102867636_A_C	12	102867636	A	C	-0.0021694	0.929386
12:101776705_A_G	12	101776705	A	G	0.00029444	0.00545411
12:102295938_A_G	12	102295938	A	G	-0.002503	0.112224
12:101637203_T_C	12	101637203	T	C	-0.0036837	0.179226
12:102908197_C_T	12	102908197	C	T	-0.0023702	0.862984
12:103166544_C_T	12	103166544	C	T	0.00287561	0.178115
12:102710684_T_C	12	102710684	T	C	-0.0037961	0.503742
12:104394415_T_C	12	104394415	T	C	-0.0030865	0.1977
12:101784599_G_A	12	101784599	G	A	0.00055264	0.0112082
12:102939879_A_G	12	102939879	A	G	0.0005659	0.0106134
12:104514359_G_A	12	104514359	G	A	-0.0010935	0.048177
12:102649691_A_G	12	102649691	A	G	-0.000396	0.00872962
12:101811067_G_A	12	101811067	G	A	-0.0007419	0.01733
12:104092996_T_C	12	104092996	T	C	-0.0030642	0.294911
12:99311342_G_A	12	99311342	G	A	-0.0008433	0.0347646
12:104622976_A_G	12	104622976	A	G	-0.0011343	0.0565363
12:104324640_T_C	12	104324640	T	C	-0.0013329	0.101855
12:102042643_C_T	12	102042643	C	T	0.0023252	0.173571
12:101804449_T_C	12	101804449	T	C	-0.0016517	0.118608
12:104101904_C_T	12	104101904	C	T	-0.0003027	0.00524599
12:100618062_C_G	12	100618062	C	G	-0.0006083	0.0197947
12:102796791_G_T	12	102796791	G	T	-0.0016938	0.146979
12:99846314_G_T	12	99846314	G	T	0.00032719	0.00513154
12:101796022_G_A	12	101796022	G	A	-0.0003961	0.0101496
12:102388516_A_G	12	102388516	A	G	-0.0002733	0.00604382
12:106034595_A_G	12	106034595	A	G	-0.000659	0.0262821
12:99238481_G_C	12	99238481	G	C	0.00157087	0.124418
12:99322293_T_C	12	99322293	T	C	-0.0002922	0.00723831
12:100142327_A_G	12	100142327	A	G	0.00034103	0.00634327
12:102556491_C_T	12	102556491	C	T	-0.0004878	0.0153418
12:105048737_G_C	12	105048737	G	C	0.00042156	0.00819208
12:105956251_G_A	12	105956251	G	A	-0.0010299	0.0687403
12:101902199_G_A	12	101902199	G	A	0.00073868	0.0286682
12:104365511_G_A	12	104365511	G	A	0.00183224	0.735454
12:99905115_G_C	12	99905115	G	C	0.0007969	0.0257382
12:103686728_A_T	12	103686728	A	T	0.00054988	0.015645
12:105282376_G_A	12	105282376	G	A	-0.0004289	0.0131967
12:105977967_A_G	12	105977967	A	G	-0.0004295	0.0153077
12:102108301_T_C	12	102108301	T	C	-0.0013404	0.122154
12:102837180_G_A	12	102837180	G	A	0.00048088	0.0269991
12:106032908_G_A	12	106032908	G	A	0.0023107	0.595007
12:102379673_C_A	12	102379673	C	A	-0.0002885	0.0058845
12:104392195_T_A	12	104392195	T	A	-0.0017087	0.273703
12:103977199_G_C	12	103977199	G	C	0.00068358	0.0296442
12:106066817_G_A	12	106066817	G	A	0.00025743	0.00522798
12:99267926_A_G	12	99267926	A	G	0.00085308	0.0553754
12:102094578_G_C	12	102094578	G	C	-0.0014406	0.158849
12:100819675_C_T	12	100819675	C	T	0.00027517	0.00615167
12:103135012_T_G	12	103135012	T	G	0.0013177	0.126329
12:104823187_T_C	12	104823187	T	C	-0.0003735	0.0096951
12:102152015_C_A	12	102152015	C	A	0.0002718	0.00716006
12:103266870_C_A	12	103266870	C	A	0.00051599	0.0164754
12:103173364_T_C	12	103173364	T	C	0.00056969	0.0242851
12:103380859_T_A	12	103380859	T	A	0.00139535	0.120704
12:102270336_T_C	12	102270336	T	C	-0.001586	0.201634
12:104729643_C_T	12	104729643	C	T	-0.0005582	0.0293622
12:102852390_C_G	12	102852390	C	G	-0.0005048	0.0227798
12:101490536_A_T	12	101490536	A	T	-0.0007598	0.0357093
12:104809189_T_C	12	104809189	T	C	-0.0009916	0.0626
12:105660790_T_C	12	105660790	T	C	-0.0017807	0.233711
12:99423396_T_A	12	99423396	T	A	0.00027499	0.00552569
12:101830318_A_G	12	101830318	A	G	0.00154263	0.233918
12:106125149_G_A	12	106125149	G	A	0.00064651	0.0201297
12:103383307_G_A	12	103383307	G	A	0.00097545	0.0655198
12:102119646_G_A	12	102119646	G	A	-0.0005626	0.0235202
12:101915565_C_T	12	101915565	C	T	-0.0001958	0.00605234
12:102494175_G_A	12	102494175	G	A	-0.0002141	0.00703142
12:104354290_C_T	12	104354290	C	T	-0.0014051	0.199649
12:100507878_A_G	12	100507878	A	G	-0.0012081	0.0865491
12:102506802_C_T	12	102506802	C	T	-0.0017088	0.350401
12:105866098_A_G	12	105866098	A	G	-0.0004912	0.0198101
12:101218804_A_T	12	101218804	A	T	-0.0010003	0.0649092
12:104221860_A_G	12	104221860	A	G	-0.0005948	0.0292399
12:101906280_G_A	12	101906280	G	A	-0.0003012	0.0108708
12:101671133_C_T	12	101671133	C	T	-0.0007722	0.051519
12:99546542_C_G	12	99546542	C	G	-0.0002399	0.00539825
12:99748227_G_A	12	99748227	G	A	-0.0002643	0.00825845
12:20157483_G_A	12	20157483	G	A	-0.0033018	0.108431
12:20199962_C_T	12	20199962	C	T	0.00293352	0.714129
12:20760410_G_A	12	20760410	G	A	-0.002861	0.467329
12:20351276_A_T	12	20351276	A	T	-0.0029194	0.308178
12:20040498_G_T	12	20040498	G	T	0.00042735	0.0116767
12:20667161_C_A	12	20667161	C	A	-0.0027302	0.580549
12:20205805_G_T	12	20205805	G	T	-0.0013121	0.0738094
12:18672033_C_T	12	18672033	C	T	0.00260587	0.281649
12:18786375_C_T	12	18786375	C	T	0.00056981	0.0167026
12:19874470_G_A	12	19874470	G	A	0.00033865	0.00706243
12:20738038_C_T	12	20738038	C	T	-0.0020526	0.322752
12:18661697_T_G	12	18661697	T	G	0.00267354	0.346916
12:19449786_G_T	12	19449786	G	T	0.00039744	0.00609766
12:20751526_A_G	12	20751526	A	G	-0.0020248	0.555215
12:17563085_G_A	12	17563085	G	A	0.00040891	0.00758055
12:20230357_T_C	12	20230357	T	C	0.00183032	0.710586
12:20786107_A_G	12	20786107	A	G	0.00182419	0.360212
12:19932378_C_A	12	19932378	C	A	-0.0011734	0.0898836
12:20753452_G_T	12	20753452	G	T	0.00036532	0.00731642
12:17559932_G_A	12	17559932	G	A	0.0006227	0.0129754
12:17780505_A_G	12	17780505	A	G	0.00099203	0.0493403
12:19871162_C_T	12	19871162	C	T	-0.0013399	0.0929611
12:20137955_A_G	12	20137955	A	G	0.00186507	0.416733
12:20169818_A_G	12	20169818	A	G	-0.0006384	0.0282443
12:19543404_A_G	12	19543404	A	G	-0.0012718	0.100015
12:20359670_T_C	12	20359670	T	C	-0.0020221	0.469638
12:18597208_T_C	12	18597208	T	C	0.00078603	0.0347182
12:20076358_C_T	12	20076358	C	T	0.00097882	0.0738379
12:20136035_A_G	12	20136035	A	G	-0.0010126	0.0810887
12:19340053_T_C	12	19340053	T	C	-0.0013784	0.1002
12:18250530_A_G	12	18250530	A	G	0.00042638	0.0108001
12:20135172_C_T	12	20135172	C	T	-0.0002734	0.00512407
12:19538919_A_T	12	19538919	A	T	-0.0003431	0.0101771
12:20782116_T_C	12	20782116	T	C	0.0016174	0.643185
12:20223124_C_A	12	20223124	C	A	-0.0003067	0.0100004
12:18548286_T_C	12	18548286	T	C	-0.001102	0.0879717
12:17575541_A_G	12	17575541	A	G	0.00172003	0.192365
12:19501939_A_T	12	19501939	A	T	-0.0003246	0.00755067
12:9054086_C_T	12	9054086	C	T	0.0003947	0.00730892
12:9947825_C_G	12	9947825	C	G	0.00042004	0.00590225
12:10156051_G_A	12	10156051	G	A	-0.0004129	0.00656267
12:9583446_T_C	12	9583446	T	C	0.00042659	0.00982671
12:10890857_A_G	12	10890857	A	G	0.00212298	0.315731
12:12201885_G_C	12	12201885	G	C	0.00039611	0.0077872
12:9776847_G_A	12	9776847	G	A	-0.0003724	0.0107547
12:10781765_T_C	12	10781765	T	C	-0.0003821	0.0104361
12:11470739_G_A	12	11470739	G	A	-0.0009435	0.0722758
12:10047254_T_A	12	10047254	T	A	-0.0003468	0.00823391
12:10228558_A_G	12	10228558	A	G	-0.0004659	0.0173799
12:115253197_G_C	12	115253197	G	C	-0.0041811	0.150692
12:115412447_T_C	12	115412447	T	C	-0.0010464	0.0523556
12:116282695_G_A	12	116282695	G	A	-0.0005726	0.0148232
12:116783338_C_T	12	116783338	C	T	0.00183832	0.136379
12:116387630_A_G	12	116387630	A	G	-0.001325	0.916685
12:116599073_C_T	12	116599073	C	T	0.0002899	0.00504598
12:116965039_T_A	12	116965039	T	A	-0.0019692	0.211323
12:115255435_G_A	12	115255435	G	A	-0.0018287	0.227962
12:117029965_G_A	12	117029965	G	A	-0.0020772	0.266576
12:116769903_A_G	12	116769903	A	G	0.00115227	0.0767751
12:117479428_G_A	12	117479428	G	A	-0.0002304	0.00502477
12:81417527_G_A	12	81417527	G	A	-0.0003768	0.00537915
12:82219225_A_T	12	82219225	A	T	-0.0033329	0.230295
12:81566258_C_T	12	81566258	C	T	-0.0004382	0.00728764
12:81200318_T_C	12	81200318	T	C	0.00041586	0.00575445
12:83640777_C_T	12	83640777	C	T	0.00051865	0.00867407
12:83309777_A_T	12	83309777	A	T	0.00151242	0.0669463
12:84212653_C_A	12	84212653	C	A	0.00030721	0.00527965
12:84532126_T_C	12	84532126	T	C	-0.0010935	0.0431301
12:83608655_G_C	12	83608655	G	C	0.00102624	0.0411095
12:83418823_T_C	12	83418823	T	C	0.00068073	0.0207366
12:84526618_G_T	12	84526618	G	T	-0.0005537	0.0225037
12:82992994_G_A	12	82992994	G	A	0.00047662	0.0197713
12:81170769_C_T	12	81170769	C	T	0.00039505	0.00507062
12:83160601_C_T	12	83160601	C	T	0.00034447	0.00515333
12:84082939_T_C	12	84082939	T	C	-0.0006036	0.025247
12:82114847_G_A	12	82114847	G	A	-0.000742	0.0400182
12:84278122_G_A	12	84278122	G	A	-0.0002232	0.00923657
12:81009229_C_T	12	81009229	C	T	0.00166546	0.304886
12:74048471_T_C	12	74048471	T	C	0.00068228	0.00871405
12:73481120_C_T	12	73481120	C	T	-0.0005461	0.0125583
12:72871057_C_G	12	72871057	C	G	-0.0003348	0.00759756
12:73206017_C_A	12	73206017	C	A	-0.000366	0.00937132
12:74801689_G_T	12	74801689	G	T	-0.0002636	0.00693718
12:73692475_A_G	12	73692475	A	G	0.0003459	0.00772284
12:75051024_T_C	12	75051024	T	C	-0.0002784	0.00808454
12:133769288_T_C	12	133769288	T	C	0.00457125	0.348604
12:133170308_G_C	12	133170308	G	C	0.00463409	0.504006
12:132643194_G_C	12	132643194	G	C	-0.0003918	0.00650669
12:132949947_G_A	12	132949947	G	A	-0.0004875	0.00942891
12:132501996_A_C	12	132501996	A	C	-0.0005745	0.0145483
12:133441378_G_T	12	133441378	G	T	0.00160593	0.101406
12:133639659_G_A	12	133639659	G	A	-0.001301	0.105755
12:133044274_C_T	12	133044274	C	T	-0.0005482	0.0180244
12:133108036_G_A	12	133108036	G	A	-0.0005754	0.0232998
12:130620883_T_C	12	130620883	T	C	0.00296516	0.443998
12:130932913_A_C	12	130932913	A	C	-0.0003338	0.00732496
12:132405210_C_A	12	132405210	C	A	-0.0014038	0.871724
12:130701358_A_T	12	130701358	A	T	-0.0004359	0.0127305
12:133169007_C_T	12	133169007	C	T	-0.0020542	0.305346
12:132674299_C_T	12	132674299	C	T	-0.0004673	0.0144932
12:133076177_G_A	12	133076177	G	A	0.00066745	0.0394899
12:132388544_G_T	12	132388544	G	T	-0.0019748	0.793693
12:130558372_G_C	12	130558372	G	C	-0.0023755	0.605765
12:133041449_T_G	12	133041449	T	G	0.00145469	0.113943
12:132509804_C_T	12	132509804	C	T	-0.0006144	0.0232981
12:130351513_C_A	12	130351513	C	A	0.00035178	0.010174
12:132331373_C_T	12	132331373	C	T	-0.0018776	0.736247
12:132332837_G_A	12	132332837	G	A	0.00109154	0.0715113
12:132987008_C_T	12	132987008	C	T	-0.0004087	0.0192735
12:133501081_A_G	12	133501081	A	G	0.00140074	0.2569
12:133044914_C_T	12	133044914	C	T	0.00196453	0.679826
12:130368507_C_T	12	130368507	C	T	-0.0008213	0.0609618
12:130878543_C_T	12	130878543	C	T	-0.0003061	0.0089459
12:131851040_C_G	12	131851040	C	G	0.00194709	0.26121
12:131851393_A_C	12	131851393	A	C	0.00052624	0.0145221
12:130473144_C_T	12	130473144	C	T	-0.0014366	0.122114
12:131037299_A_G	12	131037299	A	G	0.00043118	0.0190165
12:133475690_C_A	12	133475690	C	A	0.00166346	0.302466
12:131841077_C_T	12	131841077	C	T	-0.002061	0.542143
12:131185241_G_A	12	131185241	G	A	-0.0002479	0.00692055
12:132680369_G_A	12	132680369	G	A	-0.0009328	0.0523234
12:132092020_G_A	12	132092020	G	A	0.00079685	0.0409926
12:131656484_G_A	12	131656484	G	A	0.0004842	0.0140136
12:132323432_G_C	12	132323432	G	C	0.00128357	0.101201
12:133578889_C_T	12	133578889	C	T	-0.0013651	0.275857
12:130568190_G_A	12	130568190	G	A	0.00183898	0.282827
12:130446781_A_G	12	130446781	A	G	0.00114462	0.0942061
12:131007068_T_G	12	131007068	T	G	-0.0018168	0.401991
12:130956457_G_A	12	130956457	G	A	-0.0002678	0.00796854
12:132962932_G_C	12	132962932	G	C	-0.0002746	0.00872925
12:77320843_G_T	12	77320843	G	T	-0.0026405	0.83134
12:78256980_T_C	12	78256980	T	C	-0.003255	0.118563
12:77391378_T_A	12	77391378	T	A	0.00265324	0.398207
12:73986755_C_T	12	73986755	C	T	0.00042045	0.00745335
12:77845974_C_T	12	77845974	C	T	-0.0029612	0.382519
12:77276243_T_C	12	77276243	T	C	0.00276283	0.443152
12:77399915_T_C	12	77399915	T	C	0.00172246	0.175995
12:76298772_T_A	12	76298772	T	A	0.00242493	0.215461
12:77814373_A_G	12	77814373	A	G	0.00250845	0.432681
12:78288490_G_T	12	78288490	G	T	-0.0004316	0.0118708
12:77141271_C_T	12	77141271	C	T	0.00184742	0.20211
12:78367247_T_C	12	78367247	T	C	-0.0018891	0.155453
12:76351331_A_G	12	76351331	A	G	0.00222722	0.655391
12:77269388_T_C	12	77269388	T	C	0.00131314	0.13446
12:78836872_G_A	12	78836872	G	A	-0.0011351	0.0486873
12:78662997_C_T	12	78662997	C	T	-0.0003031	0.00642997
12:77813473_G_A	12	77813473	G	A	0.00240338	0.359514
12:77318084_T_C	12	77318084	T	C	-0.0017519	0.60797
12:74070096_T_C	12	74070096	T	C	0.00056147	0.019984
12:77395400_A_G	12	77395400	A	G	0.00198691	0.432243
12:78026346_G_A	12	78026346	G	A	0.00030766	0.00530415
12:78277977_A_G	12	78277977	A	G	-0.0004534	0.0130863
12:77404522_A_G	12	77404522	A	G	0.00169767	0.293335
12:77382163_A_G	12	77382163	A	G	-0.0009315	0.0537001
12:74268186_T_C	12	74268186	T	C	0.00226933	0.311198
12:77656592_T_C	12	77656592	T	C	-0.0002581	0.00563514
12:77471087_C_T	12	77471087	C	T	0.00032682	0.00751818
12:78071603_C_T	12	78071603	C	T	0.00086013	0.0417004
12:78408910_G_A	12	78408910	G	A	-0.0003105	0.00814116
12:76354117_G_A	12	76354117	G	A	-0.001302	0.136419
12:77407491_T_C	12	77407491	T	C	0.00105489	0.113215
12:76439251_A_G	12	76439251	A	G	0.00060015	0.0215289
12:75425380_G_A	12	75425380	G	A	-0.0005378	0.0142
12:79361757_C_T	12	79361757	C	T	-0.00141	0.10423
12:77387918_G_A	12	77387918	G	A	-0.0015966	0.298461
12:79779842_T_C	12	79779842	T	C	0.0003086	0.00968973
12:76397648_T_A	12	76397648	T	A	0.00177124	0.293614
12:77785494_G_A	12	77785494	G	A	-0.0003027	0.00790709
12:76412549_T_C	12	76412549	T	C	0.00188096	0.443396
12:78082333_G_A	12	78082333	G	A	0.00077764	0.0298732
12:76368133_C_T	12	76368133	C	T	-0.0016581	0.326261
12:78579708_C_T	12	78579708	C	T	-0.0012415	0.0993472
12:78246342_A_C	12	78246342	A	C	0.00149427	0.811999
12:75253414_C_G	12	75253414	C	G	-0.0003607	0.0151359
12:80690872_C_T	12	80690872	C	T	0.00190946	0.295628
12:77314054_A_G	12	77314054	A	G	-0.0007381	0.908465
12:78658265_G_A	12	78658265	G	A	-0.0002554	0.00538301
12:78241604_T_C	12	78241604	T	C	-0.0005857	0.0356621
12:76347291_T_A	12	76347291	T	A	-0.0011025	0.118158
12:31664017_T_A	12	31664017	T	A	-0.0014821	0.0404185
12:31523604_T_C	12	31523604	T	C	-0.000694	0.019724
12:31728597_T_C	12	31728597	T	C	-0.000579	0.0131277
12:31845585_G_A	12	31845585	G	A	-0.0005558	0.0162844
12:31800805_T_A	12	31800805	T	A	-0.0025777	0.303699
12:31180813_G_A	12	31180813	G	A	-0.0004464	0.011272
12:31760240_C_G	12	31760240	C	G	-0.0015218	0.160265
12:31777310_C_G	12	31777310	C	G	0.00184078	0.625056
12:52652668_C_T	12	52652668	C	T	0.00065811	0.0107081
12:52650590_C_T	12	52650590	C	T	0.00248984	0.50177
12:51796625_C_G	12	51796625	C	G	-0.0018372	0.134295
12:52396544_A_G	12	52396544	A	G	0.00219606	0.251459
12:51870386_G_T	12	51870386	G	T	-0.0016992	0.119534
12:53037792_C_T	12	53037792	C	T	-0.001935	0.211864
12:54596735_C_T	12	54596735	C	T	0.00029444	0.00670753
12:52725081_A_G	12	52725081	A	G	0.00045922	0.0145814
12:52678568_C_T	12	52678568	C	T	0.0019365	0.300131
12:52495599_T_C	12	52495599	T	C	0.00180064	0.237658
12:52973301_C_G	12	52973301	C	G	-0.0009763	0.0523168
12:53044703_C_A	12	53044703	C	A	-0.0020801	0.45503
12:52070990_C_T	12	52070990	C	T	0.00057649	0.0186477
12:52706537_A_G	12	52706537	A	G	-0.0013636	0.132887
12:52489794_G_C	12	52489794	G	C	-0.0018952	0.486471
12:52164027_G_A	12	52164027	G	A	0.00155971	0.84518
12:52544272_C_A	12	52544272	C	A	-0.0015093	0.191756
12:52637176_C_T	12	52637176	C	T	-0.0009346	0.0809381
12:52691103_T_C	12	52691103	T	C	-0.0017195	0.446232
12:51679247_T_A	12	51679247	T	A	-0.0003101	0.00766943
12:50270703_T_G	12	50270703	T	G	-0.0004018	0.00853696
12:50359281_A_G	12	50359281	A	G	0.00292989	0.254559
12:50117565_A_G	12	50117565	A	G	-0.0003496	0.0072535
12:50362122_C_T	12	50362122	C	T	-0.0013814	0.0750711
12:50321086_A_G	12	50321086	A	G	-0.0023338	0.714207
12:50384260_T_C	12	50384260	T	C	-0.0006302	0.0206302
12:51034002_A_G	12	51034002	A	G	0.00141384	0.088256
12:50296301_C_T	12	50296301	C	T	-0.0019003	0.783002
12:48527542_A_G	12	48527542	A	G	-0.000326	0.00623668
12:49389410_G_A	12	49389410	G	A	-0.0005967	0.0185608
12:50151010_A_G	12	50151010	A	G	-0.0011718	0.0769672
12:51617698_T_C	12	51617698	T	C	-0.0008927	0.0503646
12:50234157_A_G	12	50234157	A	G	0.00126859	0.0724183
12:50260110_G_A	12	50260110	G	A	-0.0005454	0.0176038
12:50264266_C_T	12	50264266	C	T	0.00030233	0.00632387
12:50691793_T_C	12	50691793	T	C	0.0003449	0.0100821
12:50347688_T_G	12	50347688	T	G	-0.001733	0.193664
12:50508196_G_A	12	50508196	G	A	-0.0002097	0.00503392
12:48823230_A_G	12	48823230	A	G	-0.000467	0.0161985
12:49746192_G_A	12	49746192	G	A	-0.0008643	0.0556557
12:42666701_A_G	12	42666701	A	G	0.00044762	0.00799194
12:42251048_G_A	12	42251048	G	A	0.00044643	0.00679141
12:42150626_C_T	12	42150626	C	T	0.00197342	0.0908999
12:43892077_G_A	12	43892077	G	A	-0.0009609	0.0266255
12:43276740_C_G	12	43276740	C	G	-0.003728	0.487866
12:42639584_C_T	12	42639584	C	T	0.00088275	0.0258653
12:43851617_C_T	12	43851617	C	T	0.00078296	0.017243
12:39425199_G_A	12	39425199	G	A	0.00212819	0.124401
12:43250089_C_T	12	43250089	C	T	-0.0004063	0.00631309
12:42264486_G_A	12	42264486	G	A	0.00037509	0.00683979
12:44011641_T_C	12	44011641	T	C	0.00060391	0.0159812
12:39580496_G_A	12	39580496	G	A	-0.0011772	0.0664611
12:44473871_T_G	12	44473871	T	G	0.00053348	0.0134344
12:39414704_A_T	12	39414704	A	T	-0.0028389	0.576773
12:42326174_G_C	12	42326174	G	C	0.00161942	0.120248
12:45989305_C_G	12	45989305	C	G	0.00132796	0.0867776
12:40058067_C_T	12	40058067	C	T	-0.0013262	0.0781144
12:44981635_G_A	12	44981635	G	A	-0.0008576	0.0287027
12:41619865_C_T	12	41619865	C	T	0.00032804	0.00612483
12:45136402_T_G	12	45136402	T	G	0.0004715	0.0184313
12:42304151_A_G	12	42304151	A	G	-0.0018435	0.777165
12:43616907_A_G	12	43616907	A	G	-0.0004966	0.0166597
12:41680868_C_A	12	41680868	C	A	-0.0003137	0.0106816
12:43365605_C_A	12	43365605	C	A	-0.0016376	0.164585
12:40531930_A_G	12	40531930	A	G	-0.000345	0.00596348
12:43477585_T_C	12	43477585	T	C	-0.0023771	0.365421
12:45995155_T_G	12	45995155	T	G	0.00204957	0.229859
12:41531067_T_G	12	41531067	T	G	-0.0004812	0.0141653
12:45767734_G_T	12	45767734	G	T	-0.0002553	0.00663908
12:41311737_C_T	12	41311737	C	T	0.0005583	0.0163671
12:45943438_C_T	12	45943438	C	T	-0.0013375	0.0969048
12:44059082_C_A	12	44059082	C	A	0.00039291	0.0111592
12:45993790_C_T	12	45993790	C	T	0.00038674	0.00696028
12:40211466_T_G	12	40211466	T	G	-0.0007426	0.0316425
12:45991133_T_G	12	45991133	T	G	-0.0004224	0.0118232
12:43769620_C_G	12	43769620	C	G	-0.0008355	0.0385127
12:43606211_C_T	12	43606211	C	T	0.00034141	0.00678573
12:39597588_A_G	12	39597588	A	G	-0.0012509	0.106768
12:43021685_G_C	12	43021685	G	C	-0.0012076	0.096489
12:42080064_G_A	12	42080064	G	A	0.00062392	0.0291682
12:40617759_T_C	12	40617759	T	C	-0.0003612	0.0132899
12:45812245_T_C	12	45812245	T	C	-0.0006087	0.0225887
12:45308529_T_C	12	45308529	T	C	-0.0003914	0.0131599
12:39627797_A_G	12	39627797	A	G	-0.0016851	0.190268
12:43295311_T_C	12	43295311	T	C	-0.000846	0.0473401
12:43421075_T_G	12	43421075	T	G	-0.0014184	0.156043
12:39534958_C_T	12	39534958	C	T	-0.0005523	0.0342036
12:43295999_C_T	12	43295999	C	T	-0.0017032	0.353993
12:44980751_T_A	12	44980751	T	A	-0.0018954	0.297768
12:45174295_C_T	12	45174295	C	T	-0.0003994	0.0117813
12:41256932_A_T	12	41256932	A	T	-0.0003261	0.0106113
12:43256363_A_G	12	43256363	A	G	-0.0011555	0.0914324
12:41128894_T_C	12	41128894	T	C	-0.0004037	0.012077
12:43742953_T_C	12	43742953	T	C	-0.0002559	0.00519243
12:41197785_G_A	12	41197785	G	A	-0.0019862	0.715921
12:39939388_G_A	12	39939388	G	A	0.00152683	0.150655
12:44452818_G_T	12	44452818	G	T	-0.0009227	0.0837937
12:44216031_G_A	12	44216031	G	A	-0.000264	0.00642217
12:2575720_C_T	12	2575720	C	T	-0.0004542	0.00698997
12:2138144_G_A	12	2138144	G	A	-0.0033225	0.216139
12:2130761_G_A	12	2130761	G	A	0.00213315	0.143831
12:2044727_C_T	12	2044727	C	T	0.00134858	0.0771411
12:1666723_A_G	12	1666723	A	G	-0.0005178	0.0169259
12:1978632_C_T	12	1978632	C	T	0.00068322	0.0284532
12:2572717_G_A	12	2572717	G	A	-0.0013879	0.0865748
12:2168991_C_G	12	2168991	C	G	0.00124037	0.0709569
12:2275132_G_T	12	2275132	G	T	-0.0003845	0.0105792
12:1734593_C_A	12	1734593	C	A	-0.0023654	0.708605
12:2570803_T_C	12	2570803	T	C	-0.0027723	0.419204
12:2668472_T_C	12	2668472	T	C	0.00230948	0.167332
12:2329970_T_C	12	2329970	T	C	0.00246873	0.383922
12:2171649_A_G	12	2171649	A	G	-0.0012968	0.0862807
12:2307175_C_A	12	2307175	C	A	0.0024412	0.57337
12:2135917_A_G	12	2135917	A	G	-0.0012017	0.0840751
12:1939252_C_A	12	1939252	C	A	0.00211802	0.442324
12:1637239_A_C	12	1637239	A	C	0.00225503	0.242545
12:2713389_A_C	12	2713389	A	C	0.00026025	0.00509857
12:2292255_T_A	12	2292255	T	A	0.00054989	0.0131717
12:1734155_T_C	12	1734155	T	C	-0.0021205	0.555875
12:2674054_A_G	12	2674054	A	G	0.00117035	0.901404
12:2365903_T_C	12	2365903	T	C	0.00119788	0.832594
12:2148153_A_G	12	2148153	A	G	0.0002738	0.00733468
12:1709227_G_C	12	1709227	G	C	0.00031543	0.00956561
12:2037306_C_T	12	2037306	C	T	-0.0006006	0.0394924
12:21986728_T_G	12	21986728	T	G	-0.0004848	0.0111491
12:21317810_A_G	12	21317810	A	G	-0.0026305	0.774722
12:22794707_C_T	12	22794707	C	T	0.00167683	0.0796092
12:22875156_T_A	12	22875156	T	A	0.0006084	0.0194351
12:21403457_C_T	12	21403457	C	T	-0.0003126	0.00786693
12:21345935_A_T	12	21345935	A	T	0.00124426	0.0627245
12:22642902_G_A	12	22642902	G	A	0.00126042	0.0547497
12:22826516_A_T	12	22826516	A	T	0.00035127	0.00579456
12:21579641_G_T	12	21579641	G	T	0.00105065	0.0518353
12:24405387_G_A	12	24405387	G	A	0.00176061	0.130627
12:22553621_C_T	12	22553621	C	T	0.00158026	0.0909106
12:21331599_T_C	12	21331599	T	C	-0.0022882	0.617158
12:23921204_T_G	12	23921204	T	G	-0.0005212	0.0204425
12:22035883_T_G	12	22035883	T	G	-0.0019534	0.204399
12:25006709_T_C	12	25006709	T	C	0.00118316	0.0522375
12:21664903_A_G	12	21664903	A	G	-0.0002726	0.00654755
12:21295080_A_G	12	21295080	A	G	-0.00028	0.00662845
12:21592680_T_A	12	21592680	T	A	-0.000666	0.0278799
12:24424791_A_G	12	24424791	A	G	0.00225262	0.498219
12:22305513_G_A	12	22305513	G	A	0.00062264	0.0221769
12:21347198_G_A	12	21347198	G	A	-0.002164	0.492758
12:21712886_A_G	12	21712886	A	G	0.00129022	0.101856
12:22165184_A_T	12	22165184	A	T	-0.0008964	0.0607388
12:24969928_T_C	12	24969928	T	C	-0.0018896	0.236082
12:21498926_C_T	12	21498926	C	T	0.00104746	0.0783987
12:22593042_A_T	12	22593042	A	T	-0.000876	0.0625874
12:23884621_C_T	12	23884621	C	T	0.00045675	0.0169461
12:21536297_T_G	12	21536297	T	G	0.00035253	0.00925238
12:24448253_C_G	12	24448253	C	G	-0.0006962	0.0252201
12:24748934_C_A	12	24748934	C	A	-0.0004346	0.0102505
12:24165471_T_C	12	24165471	T	C	-0.0017416	0.800759
12:21429355_C_G	12	21429355	C	G	-0.0007627	0.0618466
12:24392366_C_T	12	24392366	C	T	0.00178829	0.297877
12:24678673_G_A	12	24678673	G	A	-0.0002095	0.00584866
12:53135839_C_A	12	53135839	C	A	0.00083594	0.0183784
12:54098132_A_G	12	54098132	A	G	0.00282678	0.282038
12:54100360_C_G	12	54100360	C	G	0.00203877	0.146454
12:54079513_C_A	12	54079513	C	A	0.00249911	0.478038
12:53135502_G_A	12	53135502	G	A	-0.0024961	0.741634
12:52950244_G_A	12	52950244	G	A	0.00049943	0.0121524
12:54094036_C_T	12	54094036	C	T	0.00255594	0.355701
12:53376330_G_A	12	53376330	G	A	0.00043981	0.006717
12:53204524_A_C	12	53204524	A	C	0.00104355	0.0440469
12:53882759_G_A	12	53882759	G	A	-0.0005819	0.0247025
12:53210984_A_G	12	53210984	A	G	0.00309554	0.385282
12:53368862_G_A	12	53368862	G	A	0.00068548	0.0224041
12:53902190_G_A	12	53902190	G	A	0.00215184	0.466687
12:53621711_A_G	12	53621711	A	G	0.00158207	0.0819821
12:53356997_G_A	12	53356997	G	A	-0.0008203	0.0337819
12:55382416_G_A	12	55382416	G	A	0.00046342	0.0129621
12:54913128_T_C	12	54913128	T	C	0.00092135	0.0391453
12:54026006_A_G	12	54026006	A	G	0.00158872	0.277287
12:54464964_T_C	12	54464964	T	C	-0.0007752	0.0322911
12:54984435_A_G	12	54984435	A	G	0.00225964	0.329088
12:54931305_G_A	12	54931305	G	A	0.00111098	0.0630653
12:53175613_C_G	12	53175613	C	G	0.00028662	0.00550078
12:53619445_C_T	12	53619445	C	T	0.00083112	0.0435165
12:54273191_C_A	12	54273191	C	A	-0.0004442	0.0200389
12:53140873_C_T	12	53140873	C	T	0.00128306	0.130313
12:55336327_C_T	12	55336327	C	T	0.00184256	0.210642
12:53186088_G_C	12	53186088	G	C	-0.0018194	0.670751
12:53160829_C_G	12	53160829	C	G	0.00140991	0.14808
12:52918823_A_C	12	52918823	A	C	-0.001146	0.913382
12:53198681_A_G	12	53198681	A	G	0.00097852	0.063631
12:55040269_C_G	12	55040269	C	G	0.00160005	0.155433
12:54001221_A_C	12	54001221	A	C	0.0013741	0.163461
12:53193160_C_T	12	53193160	C	T	-0.0017893	0.529605
12:53493316_A_C	12	53493316	A	C	-0.0003524	0.0100201
12:109292430_C_T	12	109292430	C	T	0.0014176	0.0397425
12:108067098_C_T	12	108067098	C	T	0.00352085	0.623985
12:106939032_A_T	12	106939032	A	T	0.00303735	0.150916
12:108805250_A_T	12	108805250	A	T	-0.0021043	0.12439
12:107724891_G_T	12	107724891	G	T	-0.0032176	0.282232
12:107716576_C_T	12	107716576	C	T	0.00176917	0.0880943
12:106930981_A_C	12	106930981	A	C	0.00129916	0.0630325
12:109305206_C_T	12	109305206	C	T	0.00079307	0.0219213
12:108165223_G_T	12	108165223	G	T	-0.0019702	0.342832
12:108898188_C_T	12	108898188	C	T	-0.0023399	0.658457
12:106229261_A_G	12	106229261	A	G	0.00046622	0.011934
12:107789962_T_C	12	107789962	T	C	0.00086025	0.0264509
12:108571886_G_A	12	108571886	G	A	0.00042922	0.00889082
12:107971580_C_T	12	107971580	C	T	-0.0002861	0.00654675
12:108069052_G_C	12	108069052	G	C	0.00043409	0.011089
12:106925061_G_T	12	106925061	G	T	0.00057917	0.0192866
12:109312212_C_T	12	109312212	C	T	-0.0014565	0.132031
12:106575858_G_A	12	106575858	G	A	-0.0008593	0.0502493
12:108759196_C_G	12	108759196	C	G	0.00209451	0.572977
12:108031709_A_G	12	108031709	A	G	0.00142926	0.744844
12:108837049_C_T	12	108837049	C	T	0.00058333	0.0171756
12:108863227_A_C	12	108863227	A	C	0.00096151	0.0553058
12:108046218_A_G	12	108046218	A	G	0.00154579	0.698758
12:107918765_A_T	12	107918765	A	T	0.00054219	0.019726
12:108026082_T_C	12	108026082	T	C	0.00140263	0.752038
12:108935557_A_G	12	108935557	A	G	-0.001554	0.797576
12:108505191_G_A	12	108505191	G	A	-0.0005756	0.0231327
12:108847236_A_G	12	108847236	A	G	-0.0017461	0.293043
12:115087971_T_A	12	115087971	T	A	-0.0035042	0.157908
12:114314866_G_A	12	114314866	G	A	-0.0003429	0.00686851
12:114192538_A_G	12	114192538	A	G	0.00239715	0.387407
12:114053694_G_C	12	114053694	G	C	-0.0004047	0.0141655
12:114481753_C_A	12	114481753	C	A	-0.0005069	0.0155899
12:114188852_G_A	12	114188852	G	A	0.0015864	0.136896
12:115134526_C_T	12	115134526	C	T	0.00040812	0.00628829
12:113737382_G_A	12	113737382	G	A	0.00042883	0.0134499
12:113920423_A_G	12	113920423	A	G	-0.001053	0.0718772
12:114243051_C_T	12	114243051	C	T	0.00199512	0.234672
12:114010238_C_T	12	114010238	C	T	-0.0003077	0.00994618
12:114254995_T_C	12	114254995	T	C	-0.0021253	0.510215
12:115095900_G_A	12	115095900	G	A	0.00049552	0.01311
12:113946741_G_A	12	113946741	G	A	-0.0016367	0.229983
12:115521805_G_C	12	115521805	G	C	0.00035847	0.00729395
12:113950480_G_A	12	113950480	G	A	-0.0004667	0.0193742
12:114043056_T_C	12	114043056	T	C	0.00198802	0.425004
12:30722222_A_G	12	30722222	A	G	-0.0031305	0.157496
12:32064427_A_G	12	32064427	A	G	-0.0028094	0.587177
12:32145000_A_G	12	32145000	A	G	0.0024191	0.77557
12:32071790_G_C	12	32071790	G	C	0.00239106	0.294716
12:30264168_A_G	12	30264168	A	G	-0.0016322	0.913974
12:32045426_A_G	12	32045426	A	G	-0.0024403	0.525581
12:31122566_C_G	12	31122566	C	G	-0.002143	0.170365
12:30022487_C_T	12	30022487	C	T	-0.0002985	0.00605177
12:29910484_T_C	12	29910484	T	C	-0.0004275	0.00887772
12:27991896_G_A	12	27991896	G	A	0.00115329	0.0458917
12:30214745_C_G	12	30214745	C	G	0.00069079	0.0180976
12:30221592_T_A	12	30221592	T	A	0.00091296	0.0289727
12:32144484_G_A	12	32144484	G	A	0.00228877	0.660047
12:32128367_T_C	12	32128367	T	C	0.00031464	0.00538668
12:28045376_G_T	12	28045376	G	T	-0.0024424	0.577325
12:31127160_A_G	12	31127160	A	G	-0.0022189	0.234634
12:30233867_C_T	12	30233867	C	T	0.0004031	0.00935453
12:32489283_T_C	12	32489283	T	C	-0.0006069	0.0207717
12:30277659_G_A	12	30277659	G	A	-0.0022259	0.679241
12:28124737_C_T	12	28124737	C	T	-0.0021917	0.352992
12:28107397_C_A	12	28107397	C	A	-0.0022282	0.376974
12:30274706_T_C	12	30274706	T	C	-0.0023387	0.344323
12:31026370_T_C	12	31026370	T	C	-0.0011742	0.071874
12:32063507_G_A	12	32063507	G	A	-0.0017536	0.366944
12:27984190_G_A	12	27984190	G	A	-0.0024221	0.544363
12:28049129_G_A	12	28049129	G	A	-0.0017356	0.747049
12:32552769_C_G	12	32552769	C	G	0.00246202	0.337627
12:30101347_T_A	12	30101347	T	A	0.00042024	0.0111761
12:31085399_C_T	12	31085399	C	T	0.00141623	0.100168
12:33241485_T_C	12	33241485	T	C	0.00039432	0.00825095
12:32678934_C_G	12	32678934	C	G	0.00040777	0.0121235
12:28990487_C_T	12	28990487	C	T	0.00199224	0.23816
12:32338129_A_G	12	32338129	A	G	0.00064725	0.0238708
12:30182754_C_G	12	30182754	C	G	-0.0004258	0.0115352
12:32456986_C_T	12	32456986	C	T	-0.000369	0.0136402
12:31201335_C_T	12	31201335	C	T	0.00212235	0.442109
12:31163186_T_G	12	31163186	T	G	0.00139709	0.84332
12:31958784_G_A	12	31958784	G	A	-0.0015535	0.22272
12:27952660_C_T	12	27952660	C	T	0.00059686	0.0217025
12:31104376_G_A	12	31104376	G	A	0.00039275	0.00994086
12:31948756_G_A	12	31948756	G	A	0.00131798	0.138924
12:31673029_T_C	12	31673029	T	C	-0.0005462	0.0214943
12:31256220_A_G	12	31256220	A	G	-0.0019814	0.438633
12:28972031_G_A	12	28972031	G	A	-0.0002385	0.00609381
12:27939804_C_T	12	27939804	C	T	-0.0002882	0.00643375
12:28022055_A_G	12	28022055	A	G	-0.0014881	0.769847
12:32588012_G_A	12	32588012	G	A	-0.0002769	0.00685497
12:30395320_C_G	12	30395320	C	G	-0.0002083	0.00634363
12:71383025_A_T	12	71383025	A	T	-0.0039222	0.505133
12:71940546_A_T	12	71940546	A	T	0.00058543	0.0110569
12:71927143_T_A	12	71927143	T	A	-0.001757	0.109306
12:72022064_T_C	12	72022064	T	C	0.00150898	0.0867564
12:71286249_G_A	12	71286249	G	A	0.00048204	0.00895289
12:71864845_G_A	12	71864845	G	A	-0.0014014	0.0710871
12:72227777_A_G	12	72227777	A	G	-0.0020277	0.175415
12:72935584_C_T	12	72935584	C	T	-0.0005056	0.0119603
12:71925380_G_A	12	71925380	G	A	-0.0003877	0.0126328
12:72844273_G_A	12	72844273	G	A	0.00058819	0.0149553
12:71935883_C_G	12	71935883	C	G	0.00197008	0.217413
12:71432168_G_T	12	71432168	G	T	-0.0021236	0.651086
12:71911557_A_G	12	71911557	A	G	0.00039998	0.00740386
12:71624743_C_G	12	71624743	C	G	-0.0004163	0.0109128
12:71842812_G_A	12	71842812	G	A	-0.0007084	0.038754
12:72345675_C_T	12	72345675	C	T	0.00023188	0.00523107
12:72148351_A_G	12	72148351	A	G	0.00035113	0.00720937
12:71379449_G_T	12	71379449	G	T	-0.0011635	0.105843
12:72143520_C_T	12	72143520	C	T	0.00114458	0.105769
12:47256381_C_T	12	47256381	C	T	-0.0012911	0.0385117
12:46605959_G_A	12	46605959	G	A	-0.0029957	0.779848
12:46090778_A_G	12	46090778	A	G	0.00123161	0.0725578
12:47292756_T_G	12	47292756	T	G	0.00170891	0.855002
12:48225742_T_C	12	48225742	T	C	0.00244985	0.299252
12:46520182_G_A	12	46520182	G	A	-0.0022575	0.237619
12:47841960_C_G	12	47841960	C	G	0.00050557	0.0110872
12:48069575_A_C	12	48069575	A	C	-0.0003727	0.00759224
12:47529806_A_G	12	47529806	A	G	-0.0005839	0.0204821
12:46511382_C_T	12	46511382	C	T	0.00207969	0.304447
12:47829349_C_T	12	47829349	C	T	-0.0002872	0.00526615
12:47453860_C_T	12	47453860	C	T	0.00027683	0.00599879
12:46481284_T_C	12	46481284	T	C	0.0005847	0.0211224
12:46458533_T_C	12	46458533	T	C	-0.0002096	0.00522339
12:46437105_A_T	12	46437105	A	T	0.00042896	0.00813898
12:49081145_C_T	12	49081145	C	T	0.0011542	0.06432
12:47620102_T_C	12	47620102	T	C	0.00045127	0.0111791
12:48194435_C_T	12	48194435	C	T	0.00174126	0.218271
12:46548933_C_T	12	46548933	C	T	-0.0004421	0.0126847
12:48597049_C_T	12	48597049	C	T	0.00031047	0.00656944
12:46601873_G_A	12	46601873	G	A	-0.0014866	0.150762
12:45944190_A_G	12	45944190	A	G	-0.0005173	0.0372457
12:46285934_C_T	12	46285934	C	T	-0.0003006	0.00864907
12:70698609_G_A	12	70698609	G	A	-0.0005879	0.0100098
12:70369246_G_A	12	70369246	G	A	-0.0032232	0.273329
12:70834975_G_T	12	70834975	G	T	-0.0018641	0.831275
12:70469774_C_A	12	70469774	C	A	-0.0003161	0.00511245
12:69796023_G_A	12	69796023	G	A	-0.000482	0.0177918
12:70072093_G_T	12	70072093	G	T	0.00082034	0.0312787
12:69271886_G_A	12	69271886	G	A	0.00068003	0.0194708
12:69283661_G_A	12	69283661	G	A	0.00158608	0.861884
12:70797770_C_T	12	70797770	C	T	-0.0004241	0.00829436
12:69363055_C_T	12	69363055	C	T	0.00056904	0.0160727
12:68861571_A_G	12	68861571	A	G	0.00206469	0.50208
12:69534639_C_A	12	69534639	C	A	-0.0003382	0.0073744
12:70829408_T_C	12	70829408	T	C	-0.0014835	0.161485
12:70697479_C_A	12	70697479	C	A	-0.0004143	0.0101074
12:117464674_A_G	12	117464674	A	G	-0.0003423	0.00533869
12:116298580_A_G	12	116298580	A	G	-0.0003764	0.00507595
12:116094248_A_G	12	116094248	A	G	0.0005241	0.0102983
12:115780765_C_T	12	115780765	C	T	-0.0017075	0.0990744
12:117477422_C_T	12	117477422	C	T	-0.0003757	0.00787903
12:115715409_C_T	12	115715409	C	T	-0.0004458	0.00831825
12:115825892_C_A	12	115825892	C	A	-0.0008013	0.0270803
12:115669257_G_A	12	115669257	G	A	-0.0012115	0.0600806
12:115777452_G_A	12	115777452	G	A	-0.0022661	0.326431
12:117342165_G_A	12	117342165	G	A	-0.0003204	0.00617663
12:115775595_C_T	12	115775595	C	T	0.00133743	0.10379
12:116281324_G_A	12	116281324	G	A	0.00126008	0.0874062
12:115668383_G_C	12	115668383	G	C	-0.0002658	0.00635635
12:3384368_T_C	12	3384368	T	C	-0.0004862	0.00794152
12:3367506_A_G	12	3367506	A	G	-0.0004411	0.0174468
12:3340461_T_C	12	3340461	T	C	-0.0003669	0.0146173
12:68070332_A_G	12	68070332	A	G	0.00060523	0.0124119
12:67948233_A_C	12	67948233	A	C	0.00034684	0.00766728
12:68137674_A_G	12	68137674	A	G	0.00090819	0.0411799
12:67965489_G_A	12	67965489	G	A	0.00031393	0.010071
12:68169116_G_A	12	68169116	G	A	0.00050509	0.0120871
12:5107475_A_G	12	5107475	A	G	-0.0035091	0.315116
12:4378047_G_A	12	4378047	G	A	-0.0005143	0.0118638
12:4419810_A_G	12	4419810	A	G	0.00062748	0.0171589
12:3181906_C_T	12	3181906	C	T	0.00083111	0.0350414
12:5091156_G_A	12	5091156	G	A	0.00036537	0.00834522
12:4448764_A_G	12	4448764	A	G	0.00083255	0.03482
12:4475933_G_C	12	4475933	G	C	0.00210286	0.219684
12:4127835_C_T	12	4127835	C	T	-0.0005035	0.0178312
12:5079057_A_G	12	5079057	A	G	0.00059897	0.0171642
12:4044928_C_T	12	4044928	C	T	-0.0009765	0.0465254
12:5258930_G_C	12	5258930	G	C	0.00060642	0.0229529
12:4435822_A_C	12	4435822	A	C	0.00156667	0.13419
12:3938474_G_C	12	3938474	G	C	-0.0002296	0.00529003
12:4497877_G_A	12	4497877	G	A	-0.0022515	0.532097
12:3181528_G_A	12	3181528	G	A	-0.0019655	0.557664
12:4067905_G_A	12	4067905	G	A	-0.0010475	0.0652744
12:3899421_A_G	12	3899421	A	G	0.00045075	0.0120355
12:4976090_G_A	12	4976090	G	A	-0.0003288	0.0111311
12:5099280_A_G	12	5099280	A	G	-0.0019795	0.4355
12:3131399_C_T	12	3131399	C	T	-0.0003516	0.0100434
12:3868949_T_C	12	3868949	T	C	-0.0017737	0.632539
12:4415102_C_T	12	4415102	C	T	-0.0002892	0.00749538
12:5125106_G_A	12	5125106	G	A	-0.0005348	0.0245159
12:118061626_G_C	12	118061626	G	C	0.00044169	0.00794377
12:118101857_T_C	12	118101857	T	C	0.00048912	0.0146799
12:118101183_T_C	12	118101183	T	C	0.00065242	0.0264092
12:111320472_C_A	12	111320472	C	A	0.00274877	0.266496
12:111085924_C_T	12	111085924	C	T	0.00067121	0.0154751
12:109694230_T_G	12	109694230	T	G	0.00240165	0.237652
12:112761761_T_C	12	112761761	T	C	-0.000463	0.0114059
12:112126696_C_A	12	112126696	C	A	-0.0009879	0.0430472
12:110286753_C_A	12	110286753	C	A	-0.0003191	0.00587535
12:111373227_T_C	12	111373227	T	C	0.00069214	0.0322671
12:109837069_T_G	12	109837069	T	G	0.00034804	0.0100197
12:109578902_C_T	12	109578902	C	T	-0.0002382	0.00532216
12:111395118_G_A	12	111395118	G	A	0.00064514	0.0218298
12:110284149_G_T	12	110284149	G	T	0.00172495	0.244882
12:111257563_C_T	12	111257563	C	T	0.00110599	0.0912011
12:111301417_T_C	12	111301417	T	C	0.00180817	0.65905
12:110928470_T_C	12	110928470	T	C	0.00026967	0.00542207
12:110904625_A_G	12	110904625	A	G	0.00033985	0.00879213
12:111252085_A_G	12	111252085	A	G	0.00033632	0.00754659
12:109707091_C_T	12	109707091	C	T	-0.0020659	0.502432
12:110271899_C_T	12	110271899	C	T	0.00197363	0.471585
12:109670468_T_C	12	109670468	T	C	0.0012283	0.867076
12:113263882_T_C	12	113263882	T	C	-0.0002568	0.011057
12:111537288_G_T	12	111537288	G	T	0.00038459	0.00578221
12:111124822_T_C	12	111124822	T	C	0.0002598	0.00524368
12:110237771_A_G	12	110237771	A	G	0.00160313	0.23702
12:65338771_T_C	12	65338771	T	C	0.0036349	0.489157
12:65151942_C_T	12	65151942	C	T	-0.0011745	0.0432949
12:62586674_A_G	12	62586674	A	G	-0.0003832	0.00743496
12:62270851_A_G	12	62270851	A	G	-0.000318	0.00705412
12:66618216_A_G	12	66618216	A	G	-0.0027509	0.64941
12:65126240_G_A	12	65126240	G	A	-0.0003417	0.0143106
12:65729263_C_T	12	65729263	C	T	0.0008268	0.0334845
12:65534456_A_G	12	65534456	A	G	0.00059734	0.0162059
12:62391064_G_C	12	62391064	G	C	-0.0008733	0.0342555
12:62262577_T_G	12	62262577	T	G	0.00195938	0.749546
12:62190788_T_A	12	62190788	T	A	0.0016736	0.83187
12:65400404_A_G	12	65400404	A	G	0.00118008	0.0634201
12:62478258_A_G	12	62478258	A	G	-0.0005578	0.0158891
12:67564555_A_G	12	67564555	A	G	0.00148652	0.118275
12:65419272_C_A	12	65419272	C	A	-0.0021488	0.604079
12:66086041_C_A	12	66086041	C	A	0.00017728	0.00543115
12:66809557_G_A	12	66809557	G	A	0.00079501	0.041823
12:67132298_C_G	12	67132298	C	G	-0.0021078	0.511168
12:63506075_A_G	12	63506075	A	G	0.00031794	0.00707793
12:65908785_A_T	12	65908785	A	T	0.00050708	0.019056
12:63076437_C_A	12	63076437	C	A	0.00076761	0.0438329
12:67696919_A_G	12	67696919	A	G	0.00070802	0.0270708
12:65546865_G_A	12	65546865	G	A	-0.0004069	0.00921539
12:63136447_T_A	12	63136447	T	A	-0.0008117	0.0488446
12:63257598_A_T	12	63257598	A	T	-0.0014186	0.117222
12:67463809_A_G	12	67463809	A	G	-0.0005261	0.0184851
12:62290795_C_T	12	62290795	C	T	-0.0016393	0.200292
12:63643886_A_G	12	63643886	A	G	-0.0004681	0.0174877
12:67153323_G_C	12	67153323	G	C	-0.0019284	0.577316
12:89652125_C_T	12	89652125	C	T	-0.0026808	0.263601
12:91126011_G_A	12	91126011	G	A	0.001396	0.0720888
12:89530760_G_A	12	89530760	G	A	0.00113361	0.0532212
12:88933379_T_C	12	88933379	T	C	0.00053423	0.0124045
12:90693103_G_A	12	90693103	G	A	0.00237836	0.314997
12:88671763_T_C	12	88671763	T	C	-0.0006038	0.0288136
12:89646297_T_A	12	89646297	T	A	0.00206745	0.250817
12:89604975_T_A	12	89604975	T	A	-0.0003545	0.0113349
12:89648469_G_A	12	89648469	G	A	0.00230332	0.473225
12:91195011_T_C	12	91195011	T	C	0.00217289	0.298687
12:88416315_C_T	12	88416315	C	T	-0.0006346	0.0249106
12:88217255_G_T	12	88217255	G	T	-0.0003688	0.00942467
12:91199725_T_C	12	91199725	T	C	0.00137987	0.103618
12:90626061_T_C	12	90626061	T	C	0.00037824	0.0103286
12:91921686_G_C	12	91921686	G	C	-0.0003001	0.00582995
12:90384362_G_C	12	90384362	G	C	-0.0003619	0.00919991
12:91045622_T_C	12	91045622	T	C	-0.0005014	0.0240603
12:90621232_G_A	12	90621232	G	A	-0.0007076	0.0367034
12:89487509_G_A	12	89487509	G	A	-0.0001639	0.00548827
12:89028293_A_T	12	89028293	A	T	0.000683	0.0250429
12:90622767_T_G	12	90622767	T	G	0.00063045	0.0218768
12:90668725_A_C	12	90668725	A	C	-0.0019973	0.43613
12:88778413_A_C	12	88778413	A	C	-0.0007035	0.0404719
12:91661062_C_T	12	91661062	C	T	0.00030785	0.00672872
12:91944104_A_T	12	91944104	A	T	-0.000972	0.063967
12:92204534_T_G	12	92204534	T	G	-0.0001822	0.00510244
12:91219798_G_A	12	91219798	G	A	-0.0016574	0.257085
12:89163157_A_G	12	89163157	A	G	-0.0002928	0.00732611
12:91424916_A_C	12	91424916	A	C	-0.000345	0.0116578
12:90617085_T_C	12	90617085	T	C	-0.0005801	0.0335868
12:88252404_C_T	12	88252404	C	T	-0.0008866	0.0693125
12:89060567_C_T	12	89060567	C	T	-0.000554	0.0211146
12:26436315_C_T	12	26436315	C	T	0.0029194	0.636843
12:26438189_G_A	12	26438189	G	A	0.00253331	0.759555
12:25317059_G_A	12	25317059	G	A	0.00054263	0.00934774
12:26049761_T_A	12	26049761	T	A	0.00223633	0.792452
12:25918902_T_G	12	25918902	T	G	0.00070791	0.027719
12:26689660_G_C	12	26689660	G	C	-0.0013574	0.0893456
12:26548698_G_C	12	26548698	G	C	-0.0006476	0.0207602
12:27813191_T_C	12	27813191	T	C	0.00056257	0.014231
12:27440184_G_A	12	27440184	G	A	0.00038887	0.00773281
12:26032133_G_A	12	26032133	G	A	-0.0015543	0.133066
12:24875864_C_T	12	24875864	C	T	0.00076468	0.0318105
12:26858538_T_C	12	26858538	T	C	0.00170877	0.162079
12:26023589_G_C	12	26023589	G	C	-0.0010135	0.058243
12:25717602_T_A	12	25717602	T	A	0.00216304	0.519154
12:26409450_G_A	12	26409450	G	A	0.00188363	0.460081
12:27207006_A_T	12	27207006	A	T	0.00048865	0.0152173
12:29371156_A_G	12	29371156	A	G	-0.000427	0.00973763
12:29608449_T_C	12	29608449	T	C	0.00216679	0.410925
12:26395006_C_A	12	26395006	C	A	-0.0012834	0.121126
12:29840965_A_G	12	29840965	A	G	-0.0004327	0.0127486
12:26898311_C_T	12	26898311	C	T	-0.0005386	0.0226172
12:27004652_A_G	12	27004652	A	G	0.00038602	0.0110942
12:25708365_T_C	12	25708365	T	C	0.00048446	0.0109879
12:25630002_C_T	12	25630002	C	T	0.00201107	0.301323
12:25841959_G_A	12	25841959	G	A	0.0009366	0.0581502
12:26853701_A_C	12	26853701	A	C	0.00131828	0.856984
12:29632924_C_T	12	29632924	C	T	0.00205381	0.51411
12:27002079_G_A	12	27002079	G	A	0.0015965	0.780787
12:68734405_A_G	12	68734405	A	G	0.00044907	0.00703775
12:13531248_C_T	12	13531248	C	T	0.00157955	0.0760534
12:14528702_C_T	12	14528702	C	T	0.0004581	0.00942722
12:14392212_A_G	12	14392212	A	G	-0.0030712	0.591788
12:14488949_T_C	12	14488949	T	C	0.00302373	0.525
12:14924529_G_C	12	14924529	G	C	0.00045732	0.00925051
12:13583299_C_G	12	13583299	C	G	0.00061463	0.016882
12:13234076_A_G	12	13234076	A	G	0.00034516	0.0050882
12:13779134_A_T	12	13779134	A	T	0.00031943	0.0051675
12:15048289_A_G	12	15048289	A	G	0.0004852	0.0205427
12:14067770_C_A	12	14067770	C	A	-0.00045	0.0102805
12:15186597_G_C	12	15186597	G	C	-0.0024216	0.379592
12:14078634_C_T	12	14078634	C	T	0.00231249	0.294313
12:13293313_A_G	12	13293313	A	G	-0.0003203	0.00936956
12:13727769_A_G	12	13727769	A	G	0.0005231	0.0146024
12:13943811_C_T	12	13943811	C	T	-0.0002811	0.00543364
12:12823168_A_C	12	12823168	A	C	0.00030505	0.00669783
12:14592206_T_C	12	14592206	T	C	-0.0009321	0.0590523
12:12483033_G_A	12	12483033	G	A	0.00038994	0.00980542
12:12953079_A_G	12	12953079	A	G	-0.0017565	0.721452
12:15181984_G_A	12	15181984	G	A	0.00033005	0.0075735
12:13411746_G_A	12	13411746	G	A	-0.0002668	0.0055106
12:627805_A_G	12	627805	A	G	0.00099434	0.0417964
12:607226_T_C	12	607226	T	C	0.00213262	0.173731
12:815469_T_A	12	815469	T	A	-0.0015172	0.0773092
12:596326_C_A	12	596326	C	A	0.00083038	0.0373723
12:634031_C_T	12	634031	C	T	-0.0004658	0.0153538
12:249007_G_A	12	249007	G	A	-0.0013118	0.0947871
12:604621_G_A	12	604621	G	A	0.00164203	0.174991
12:954422_A_G	12	954422	A	G	-0.0008298	0.0391313
12:633558_T_C	12	633558	T	C	0.00181846	0.70715
12:670871_G_A	12	670871	G	A	0.00029528	0.00554031
12:299887_C_T	12	299887	C	T	0.00192685	0.367804
12:130942982_G_C	12	130942982	G	C	-0.0002815	0.00602373
12:130888534_A_G	12	130888534	A	G	0.00044931	0.00882345
12:130253297_A_G	12	130253297	A	G	0.00038482	0.00823377
12:131673854_C_T	12	131673854	C	T	0.00027545	0.00653797
12:131627714_C_G	12	131627714	C	G	0.00035775	0.00812947
12:85241708_T_C	12	85241708	T	C	0.00094094	0.0525592
12:85028160_T_A	12	85028160	T	A	-0.0017105	0.208443
12:85446608_G_A	12	85446608	G	A	-0.0004446	0.0190528
12:88199218_A_G	12	88199218	A	G	-0.0002397	0.00507992
13:32968550_G_A	13	32968550	G	A	0.00747424	0.00823204
13:32869864_G_A	13	32869864	G	A	0.00059084	0.00523414
13:33141639_A_C	13	33141639	A	C	0.00054153	0.00795741
13:32839990_G_A	13	32839990	G	A	0.00083776	0.0174819
13:32759358_C_T	13	32759358	C	T	0.00054749	0.0106733
13:32773204_C_T	13	32773204	C	T	0.00223344	0.18488
13:32754849_A_G	13	32754849	A	G	-0.0005618	0.0223774
13:32864488_G_C	13	32864488	G	C	-0.0019719	0.340869
13:33343649_G_A	13	33343649	G	A	0.00053368	0.018464
13:31659340_G_A	13	31659340	G	A	0.00192617	0.0146809
13:33429788_C_T	13	33429788	C	T	0.00055876	0.00801197
13:34114879_G_A	13	34114879	G	A	0.00158911	0.0702294
13:34003122_C_A	13	34003122	C	A	0.0015006	0.0574496
13:34346104_A_G	13	34346104	A	G	0.00044888	0.00558071
13:33723244_C_T	13	33723244	C	T	0.00264385	0.277288
13:34445807_A_G	13	34445807	A	G	0.00171186	0.890252
13:33454930_C_A	13	33454930	C	A	0.00071824	0.0200871
13:31931568_G_T	13	31931568	G	T	0.00057195	0.0142343
13:33710437_C_T	13	33710437	C	T	0.00247172	0.216144
13:33542235_G_A	13	33542235	G	A	0.00047331	0.00533119
13:34015956_A_T	13	34015956	A	T	0.00080722	0.0333866
13:32695016_C_G	13	32695016	C	G	0.00048764	0.00730229
13:32751589_G_A	13	32751589	G	A	0.00044553	0.00948471
13:31865153_C_G	13	31865153	C	G	0.00038819	0.00839623
13:31593681_A_G	13	31593681	A	G	0.00060718	0.0207624
13:31336177_A_G	13	31336177	A	G	0.0012589	0.0643433
13:34554216_T_C	13	34554216	T	C	0.00035999	0.010081
13:32990934_C_T	13	32990934	C	T	0.00048786	0.00928548
13:34047406_A_G	13	34047406	A	G	0.00132244	0.0734661
13:32028298_C_T	13	32028298	C	T	-0.0002851	0.00720917
13:31984154_G_C	13	31984154	G	C	0.00038135	0.00716287
13:31309151_G_A	13	31309151	G	A	0.00069506	0.0204944
13:34236702_G_A	13	34236702	G	A	0.00040353	0.00828819
13:31571312_A_G	13	31571312	A	G	-0.0002864	0.00505413
13:33736354_C_T	13	33736354	C	T	0.0020821	0.675052
13:34360840_G_T	13	34360840	G	T	0.00044461	0.0102977
13:34466644_C_G	13	34466644	C	G	0.00034289	0.00678141
13:31630127_T_C	13	31630127	T	C	0.00125962	0.0836255
13:34001394_A_T	13	34001394	A	T	0.0004898	0.0115183
13:33734013_A_G	13	33734013	A	G	0.00047231	0.0153306
13:33112964_G_T	13	33112964	G	T	-0.0004347	0.0113892
13:31387870_A_G	13	31387870	A	G	-0.0010394	0.0585703
13:31840353_C_T	13	31840353	C	T	0.00088899	0.0559868
13:31448588_G_T	13	31448588	G	T	-0.0020424	0.426368
13:31622085_T_C	13	31622085	T	C	0.00154929	0.8136
13:34716493_A_G	13	34716493	A	G	-0.0019459	0.320959
13:31359966_C_A	13	31359966	C	A	0.00053548	0.0155193
13:33452358_G_A	13	33452358	G	A	-0.0005301	0.0175872
13:34836400_G_A	13	34836400	G	A	0.00046741	0.0118807
13:33725762_T_C	13	33725762	T	C	0.00090009	0.0567035
13:31668995_A_G	13	31668995	A	G	0.00110055	0.072632
13:31927523_A_G	13	31927523	A	G	0.00182958	0.648519
13:33251708_G_A	13	33251708	G	A	0.00054627	0.0186356
13:33235128_A_T	13	33235128	A	T	-0.0004798	0.0225126
13:34756341_A_G	13	34756341	A	G	-0.000368	0.00843163
13:32947851_T_G	13	32947851	T	G	-0.0003429	0.00824697
13:24286322_A_T	13	24286322	A	T	-0.0084079	0.629185
13:22634192_G_A	13	22634192	G	A	-0.0037657	0.743687
13:24293670_A_G	13	24293670	A	G	-0.0032615	0.312198
13:24427554_A_G	13	24427554	A	G	-0.0021045	0.552156
13:24296787_C_T	13	24296787	C	T	-0.0022763	0.395971
13:24267406_C_T	13	24267406	C	T	-0.0021753	0.863039
13:24268252_C_A	13	24268252	C	A	-0.0023004	0.342064
13:23461343_T_C	13	23461343	T	C	-0.0036915	0.650607
13:23273953_T_G	13	23273953	T	G	0.00050769	0.0116707
13:24376321_G_A	13	24376321	G	A	-0.0002568	0.0057982
13:22630513_C_T	13	22630513	C	T	-0.0023623	0.719988
13:23472641_A_G	13	23472641	A	G	-0.0010623	0.93372
13:24141367_C_T	13	24141367	C	T	0.00168591	0.0858641
13:23887860_A_G	13	23887860	A	G	-0.0004584	0.0102913
13:24431491_A_T	13	24431491	A	T	-0.0017416	0.362795
13:24242649_A_G	13	24242649	A	G	-0.0016046	0.465934
13:24527606_G_A	13	24527606	G	A	0.00086168	0.0356543
13:22642924_A_G	13	22642924	A	G	0.00109045	0.0934322
13:24282476_C_T	13	24282476	C	T	0.00121754	0.191227
13:24633788_G_A	13	24633788	G	A	0.00023669	0.00526384
13:22643566_T_G	13	22643566	T	G	-0.0012676	0.835724
13:23822800_T_C	13	23822800	T	C	0.00198006	0.201377
13:24668520_G_A	13	24668520	G	A	-0.0017467	0.877754
13:24306364_G_A	13	24306364	G	A	-0.0004103	0.0202321
13:24105017_G_A	13	24105017	G	A	0.00044831	0.0109136
13:23281777_C_T	13	23281777	C	T	0.00248067	0.511001
13:23370917_A_C	13	23370917	A	C	0.00029704	0.00596406
13:24739789_C_T	13	24739789	C	T	-0.0020416	0.659829
13:24427175_G_A	13	24427175	G	A	0.00092442	0.059592
13:23615669_T_C	13	23615669	T	C	0.00206249	0.290345
13:24060949_T_A	13	24060949	T	A	0.00101543	0.0650664
13:22646308_T_C	13	22646308	T	C	-0.0018338	0.446623
13:24134208_G_A	13	24134208	G	A	-0.0016231	0.231462
13:24269820_A_G	13	24269820	A	G	-0.0015444	0.397228
13:23506301_C_T	13	23506301	C	T	0.00033716	0.00901148
13:23507369_A_G	13	23507369	A	G	0.00153639	0.218267
13:22690127_G_A	13	22690127	G	A	-0.0014762	0.189338
13:23712449_A_G	13	23712449	A	G	0.00055572	0.0190392
13:23557622_G_T	13	23557622	G	T	-0.0009178	0.0495881
13:22663650_C_G	13	22663650	C	G	0.00043101	0.0129117
13:22789012_T_A	13	22789012	T	A	-0.000207	0.00763916
13:24127160_G_C	13	24127160	G	C	-0.0011352	0.129973
13:23420400_A_C	13	23420400	A	C	-0.0006877	0.0308351
13:22645879_G_A	13	22645879	G	A	0.00043762	0.0214817
13:22638631_G_A	13	22638631	G	A	-0.0005251	0.0295996
13:23791882_A_G	13	23791882	A	G	-0.0019874	0.338136
13:94802274_G_A	13	94802274	G	A	0.00061348	0.00710017
13:95153513_A_T	13	95153513	A	T	-0.0009002	0.0226342
13:91496385_A_G	13	91496385	A	G	0.00279335	0.202456
13:91452272_C_T	13	91452272	C	T	0.00282354	0.175384
13:93606461_T_G	13	93606461	T	G	0.00355919	0.225737
13:94392496_A_G	13	94392496	A	G	-0.0003397	0.00610266
13:94986504_G_T	13	94986504	G	T	0.00040491	0.00534227
13:93644002_A_G	13	93644002	A	G	0.00259507	0.24738
13:94904461_T_C	13	94904461	T	C	-0.0030657	0.569488
13:93233144_A_G	13	93233144	A	G	0.00036491	0.00614985
13:94406275_A_C	13	94406275	A	C	0.00063179	0.0149916
13:91516976_T_C	13	91516976	T	C	0.00231855	0.333301
13:94249393_G_C	13	94249393	G	C	0.00044727	0.00988434
13:91309802_G_A	13	91309802	G	A	-0.000844	0.0343201
13:95167695_C_A	13	95167695	C	A	-0.0006206	0.0141416
13:95359027_G_A	13	95359027	G	A	0.00044884	0.00851005
13:93078665_G_T	13	93078665	G	T	-0.0018326	0.124802
13:91988524_T_C	13	91988524	T	C	-0.0011388	0.0510664
13:94868681_A_G	13	94868681	A	G	-0.0024139	0.413798
13:91907758_T_C	13	91907758	T	C	0.00085657	0.0391884
13:95560445_G_A	13	95560445	G	A	0.00061547	0.0244929
13:93533055_T_C	13	93533055	T	C	0.00081312	0.0319528
13:91670907_A_G	13	91670907	A	G	0.00181539	0.254245
13:93091473_G_A	13	93091473	G	A	0.00072802	0.0336398
13:91658995_T_A	13	91658995	T	A	0.00179481	0.271456
13:92118473_A_G	13	92118473	A	G	0.00148168	0.145174
13:95004936_T_C	13	95004936	T	C	0.00048625	0.012381
13:92935679_C_A	13	92935679	C	A	-0.0007964	0.0346862
13:91309432_T_C	13	91309432	T	C	-0.0016608	0.168888
13:94201694_A_G	13	94201694	A	G	0.00047062	0.0119171
13:91492824_G_A	13	91492824	G	A	-0.0019317	0.38999
13:92194856_G_A	13	92194856	G	A	0.00058132	0.0143805
13:91316539_C_T	13	91316539	C	T	-0.0002683	0.00567227
13:93022401_G_A	13	93022401	G	A	-0.0013238	0.0929916
13:93161735_T_G	13	93161735	T	G	0.00159104	0.140303
13:93031412_A_G	13	93031412	A	G	-0.0008652	0.0467703
13:93514879_C_T	13	93514879	C	T	-0.0010419	0.0795518
13:93126594_T_C	13	93126594	T	C	-0.0021399	0.549663
13:94868901_G_A	13	94868901	G	A	0.00057153	0.0190315
13:93724273_A_G	13	93724273	A	G	-0.0004086	0.0116265
13:93075229_T_C	13	93075229	T	C	0.00036727	0.0131507
13:95553041_C_T	13	95553041	C	T	0.00034563	0.00689971
13:92445449_C_T	13	92445449	C	T	0.00113178	0.0832509
13:92106136_T_A	13	92106136	T	A	-0.0003937	0.0106999
13:94923579_C_T	13	94923579	C	T	-0.0003469	0.00944728
13:95147833_C_T	13	95147833	C	T	-0.0007689	0.0345547
13:93040110_A_T	13	93040110	A	T	-0.0004561	0.0125728
13:92249707_T_A	13	92249707	T	A	-0.0004988	0.0169711
13:94859263_G_A	13	94859263	G	A	0.0020063	0.267977
13:94879992_G_A	13	94879992	G	A	-0.0018222	0.592787
13:95152199_C_A	13	95152199	C	A	-0.0015744	0.186633
13:93431573_T_C	13	93431573	T	C	-0.0013377	0.122434
13:94063384_G_A	13	94063384	G	A	-0.0003589	0.0122165
13:93747665_G_T	13	93747665	G	T	-0.0003678	0.0131701
13:73034778_G_A	13	73034778	G	A	0.0027174	0.0343902
13:72978782_A_C	13	72978782	A	C	-0.002837	0.749582
13:73061522_C_T	13	73061522	C	T	0.00062717	0.0177841
13:73089892_A_G	13	73089892	A	G	-0.0016743	0.144696
13:72131047_A_G	13	72131047	A	G	0.00047017	0.0155366
13:73101917_T_A	13	73101917	T	A	-0.0014372	0.152177
13:72980525_G_T	13	72980525	G	T	-0.0018865	0.52619
13:72982491_T_C	13	72982491	T	C	0.00109514	0.104329
13:73000712_T_C	13	73000712	T	C	-0.0005538	0.024364
13:62750410_C_T	13	62750410	C	T	0.00262805	0.0450309
13:60752528_C_G	13	60752528	C	G	-0.0037152	0.71809
13:60689232_A_G	13	60689232	A	G	-0.0035258	0.677573
13:63793221_T_C	13	63793221	T	C	-0.0019006	0.0912541
13:65299492_C_T	13	65299492	C	T	-0.0006382	0.0164862
13:63391491_T_G	13	63391491	T	G	-0.0003608	0.00768995
13:60744465_G_C	13	60744465	G	C	-0.0012828	0.913452
13:63603422_C_T	13	63603422	C	T	-0.0012465	0.0712413
13:63782135_T_C	13	63782135	T	C	-0.0025226	0.227958
13:62826808_T_C	13	62826808	T	C	0.00078727	0.0232421
13:65909171_A_G	13	65909171	A	G	-0.0010474	0.0368732
13:65695527_A_G	13	65695527	A	G	0.00140751	0.0695841
13:62953521_A_G	13	62953521	A	G	-0.0019987	0.768371
13:65985110_G_A	13	65985110	G	A	-0.0004288	0.0104372
13:62767864_G_A	13	62767864	G	A	0.00188301	0.231098
13:62775383_G_T	13	62775383	G	T	0.00044174	0.00653867
13:65260846_T_C	13	65260846	T	C	0.00051042	0.0103528
13:63814189_C_T	13	63814189	C	T	0.00195593	0.166083
13:62982004_C_T	13	62982004	C	T	-0.0020658	0.499514
13:65428038_A_C	13	65428038	A	C	0.00178015	0.117712
13:63020113_C_T	13	63020113	C	T	0.00028405	0.00560204
13:61159541_G_A	13	61159541	G	A	-0.0002838	0.00529112
13:63795328_G_A	13	63795328	G	A	-0.0007323	0.0316511
13:61116447_T_C	13	61116447	T	C	-0.0002965	0.00609524
13:63142000_C_T	13	63142000	C	T	-0.0017174	0.412029
13:62006959_A_T	13	62006959	A	T	0.00218365	0.313555
13:60779102_C_T	13	60779102	C	T	-0.0018732	0.560982
13:63552032_C_T	13	63552032	C	T	-0.0002265	0.00555153
13:65282178_T_G	13	65282178	T	G	-0.0003858	0.0126043
13:62300357_A_G	13	62300357	A	G	0.00041384	0.010685
13:65557605_C_A	13	65557605	C	A	-0.0006799	0.0223416
13:60792744_T_C	13	60792744	T	C	0.00037059	0.00514037
13:64069836_C_A	13	64069836	C	A	0.00220861	0.410781
13:65304560_T_C	13	65304560	T	C	0.00033297	0.00833813
13:64304330_G_T	13	64304330	G	T	0.00053153	0.0147871
13:60777988_C_T	13	60777988	C	T	0.00023032	0.00530825
13:62191068_T_G	13	62191068	T	G	0.00120681	0.125774
13:65792899_C_A	13	65792899	C	A	0.00077136	0.0376524
13:62987679_T_G	13	62987679	T	G	-0.0015258	0.541825
13:62938891_A_T	13	62938891	A	T	-0.001453	0.309253
13:62843915_A_G	13	62843915	A	G	-0.0003236	0.00835848
13:62748941_T_A	13	62748941	T	A	0.00158556	0.427537
13:99908274_C_T	13	99908274	C	T	0.00128818	0.0304522
13:99395594_T_C	13	99395594	T	C	0.00203669	0.0894687
13:99273801_C_T	13	99273801	C	T	0.00038388	0.00513338
13:100405510_T_G	13	100405510	T	G	0.00103415	0.0331329
13:99766749_C_T	13	99766749	C	T	0.00082459	0.0251551
13:99979734_C_T	13	99979734	C	T	-0.0020399	0.0651189
13:99470238_G_C	13	99470238	G	C	0.00031914	0.00526938
13:99375450_C_G	13	99375450	C	G	0.00094047	0.0311218
13:99005021_A_G	13	99005021	A	G	-0.0037207	0.552285
13:100475488_C_T	13	100475488	C	T	0.00093815	0.048229
13:99409041_A_G	13	99409041	A	G	0.0012048	0.0498225
13:99005875_A_G	13	99005875	A	G	-0.0025582	0.776992
13:99035982_A_C	13	99035982	A	C	-0.0022831	0.131124
13:100060455_G_A	13	100060455	G	A	-0.0021229	0.767012
13:99438541_C_T	13	99438541	C	T	0.00100096	0.0496943
13:98952600_C_T	13	98952600	C	T	-0.003069	0.445717
13:99423935_T_C	13	99423935	T	C	-0.0022473	0.316997
13:99565531_T_C	13	99565531	T	C	0.00195414	0.703293
13:98336990_C_T	13	98336990	C	T	0.00278743	0.274512
13:100477667_A_C	13	100477667	A	C	-0.0020135	0.788085
13:99242206_A_G	13	99242206	A	G	0.00094084	0.0318892
13:98942230_G_A	13	98942230	G	A	-0.0023546	0.628712
13:100083560_C_T	13	100083560	C	T	0.00090971	0.0497059
13:100106476_C_T	13	100106476	C	T	-0.0005885	0.0254307
13:100070457_T_C	13	100070457	T	C	-0.0019688	0.682687
13:100497731_A_C	13	100497731	A	C	-0.0023234	0.627723
13:98924938_G_C	13	98924938	G	C	-0.0007193	0.0289652
13:99372361_A_G	13	99372361	A	G	0.00073446	0.022101
13:100421409_G_A	13	100421409	G	A	0.00122856	0.0886706
13:99420288_T_C	13	99420288	T	C	0.00088042	0.0471776
13:98971573_T_C	13	98971573	T	C	-0.0010383	0.0538887
13:97512035_T_C	13	97512035	T	C	-0.0003962	0.0097921
13:100621698_G_A	13	100621698	G	A	-0.0017964	0.171486
13:99528702_G_A	13	99528702	G	A	-0.0007482	0.0608654
13:97853316_T_C	13	97853316	T	C	0.00038722	0.00716556
13:100260847_A_G	13	100260847	A	G	-0.0016499	0.831393
13:100469952_G_A	13	100469952	G	A	0.00180401	0.223385
13:100509066_C_T	13	100509066	C	T	-0.0017872	0.248211
13:98735122_C_T	13	98735122	C	T	0.00081783	0.0393353
13:99018986_G_C	13	99018986	G	C	-0.0010059	0.0576926
13:99582706_G_A	13	99582706	G	A	0.00138296	0.164459
13:98997380_T_C	13	98997380	T	C	-0.0003341	0.00783637
13:100044118_C_T	13	100044118	C	T	0.00023624	0.00907973
13:99482030_G_C	13	99482030	G	C	-0.0012793	0.2314
13:99514721_T_C	13	99514721	T	C	0.00129635	0.160581
13:99408109_C_A	13	99408109	C	A	0.00107292	0.0749665
13:99282781_C_T	13	99282781	C	T	-0.0005978	0.0213264
13:99767935_A_C	13	99767935	A	C	-0.0017882	0.447615
13:99404761_C_T	13	99404761	C	T	-0.0017381	0.594701
13:100518580_A_G	13	100518580	A	G	-0.0016141	0.67157
13:99388175_G_T	13	99388175	G	T	0.00099696	0.0595035
13:100118261_T_C	13	100118261	T	C	0.00112366	0.107155
13:99593241_G_A	13	99593241	G	A	0.00147943	0.694557
13:99056267_C_T	13	99056267	C	T	0.00040827	0.0137945
13:100171842_T_C	13	100171842	T	C	-0.0002709	0.00848976
13:100558314_C_T	13	100558314	C	T	0.0011942	0.0826696
13:98896776_C_T	13	98896776	C	T	0.00208919	0.387359
13:98930772_G_T	13	98930772	G	T	-0.0003833	0.00958299
13:100221793_G_T	13	100221793	G	T	0.00025904	0.00524633
13:99626601_T_A	13	99626601	T	A	-0.0003261	0.00548476
13:101433538_T_C	13	101433538	T	C	-0.002032	0.551288
13:98981416_A_G	13	98981416	A	G	-0.0014593	0.203554
13:98333117_G_T	13	98333117	G	T	-0.0017626	0.598384
13:98916089_C_T	13	98916089	C	T	0.00036418	0.0100249
13:100597589_G_A	13	100597589	G	A	0.00188224	0.360698
13:100087510_C_A	13	100087510	C	A	0.001158	0.142845
13:99459286_T_C	13	99459286	T	C	0.00152553	0.572263
13:101344775_G_A	13	101344775	G	A	-0.0003097	0.00918204
13:21270645_C_T	13	21270645	C	T	0.00322729	0.103525
13:20724423_G_A	13	20724423	G	A	-0.0011961	0.0370125
13:19550946_G_A	13	19550946	G	A	0.00057799	0.0112549
13:20492458_G_A	13	20492458	G	A	-0.0028353	0.751518
13:20493020_G_A	13	20493020	G	A	-0.0025208	0.741623
13:20487795_G_A	13	20487795	G	A	0.00152119	0.072314
13:20616557_A_C	13	20616557	A	C	-0.0017667	0.129924
13:21234619_A_C	13	21234619	A	C	0.00068359	0.0249887
13:21132009_T_G	13	21132009	T	G	0.0023205	0.510486
13:22989703_C_T	13	22989703	C	T	0.00067597	0.0317976
13:20893117_G_A	13	20893117	G	A	0.00035881	0.00823121
13:21787832_C_T	13	21787832	C	T	0.002765	0.40144
13:20096052_G_A	13	20096052	G	A	0.00090048	0.038167
13:21159000_A_G	13	21159000	A	G	-0.0020762	0.285452
13:20084097_A_G	13	20084097	A	G	0.00151164	0.113919
13:21066813_T_C	13	21066813	T	C	-0.0025081	0.34602
13:22964371_T_G	13	22964371	T	G	0.00086507	0.0429619
13:22215253_G_C	13	22215253	G	C	0.00028667	0.00616341
13:21439727_T_C	13	21439727	T	C	0.00037271	0.00777399
13:21296267_C_A	13	21296267	C	A	0.00194483	0.480269
13:20180260_C_T	13	20180260	C	T	0.00061456	0.0306961
13:20419043_G_A	13	20419043	G	A	-0.0011432	0.0767771
13:21112935_G_A	13	21112935	G	A	-0.0017723	0.756851
13:21171438_C_A	13	21171438	C	A	0.00193489	0.446418
13:19812075_G_A	13	19812075	G	A	0.00232637	0.639227
13:21067161_C_T	13	21067161	C	T	0.00029943	0.00818512
13:23064211_C_T	13	23064211	C	T	-0.0019861	0.197806
13:20726197_A_C	13	20726197	A	C	-0.0016493	0.156304
13:20056597_C_T	13	20056597	C	T	-0.0003083	0.007588
13:21084975_C_A	13	21084975	C	A	-0.0004236	0.0108555
13:20796497_C_A	13	20796497	C	A	0.00152439	0.150103
13:20067752_T_C	13	20067752	T	C	0.00025204	0.0070078
13:19649218_C_T	13	19649218	C	T	0.00041182	0.00925741
13:20005611_T_C	13	20005611	T	C	-0.0011015	0.0888671
13:21084667_G_A	13	21084667	G	A	-0.0005351	0.0184948
13:20602253_A_T	13	20602253	A	T	0.00037692	0.0146626
13:20778641_G_C	13	20778641	G	C	-0.0002376	0.00565273
13:20567113_A_G	13	20567113	A	G	0.00079056	0.0494082
13:21094171_A_G	13	21094171	A	G	-0.000322	0.0105132
13:23045002_T_C	13	23045002	T	C	0.00133201	0.839708
13:22916911_T_C	13	22916911	T	C	0.00097753	0.0712541
13:21797456_T_C	13	21797456	T	C	-0.0012291	0.101542
13:21690000_G_A	13	21690000	G	A	-0.0004298	0.0231301
13:22490588_A_T	13	22490588	A	T	-0.0003536	0.00911611
13:20468579_G_A	13	20468579	G	A	-0.0002634	0.00650969
13:20706288_T_G	13	20706288	T	G	-0.0003577	0.0113869
13:81507650_C_T	13	81507650	C	T	0.00087894	0.0137642
13:81245194_A_G	13	81245194	A	G	0.00201623	0.035213
13:81181478_A_G	13	81181478	A	G	-0.0005997	0.0175245
13:81581429_T_C	13	81581429	T	C	-0.0006888	0.0196443
13:81471409_A_G	13	81471409	A	G	0.00061786	0.0129254
13:80909789_T_A	13	80909789	T	A	-0.0003566	0.00870735
13:81665950_G_A	13	81665950	G	A	-0.00061	0.0158582
13:80703806_C_T	13	80703806	C	T	-0.0003917	0.00802162
13:80615111_A_G	13	80615111	A	G	0.0004195	0.00753004
13:81281214_C_G	13	81281214	C	G	0.0018521	0.154191
13:80523106_C_T	13	80523106	C	T	-0.0003514	0.0094072
13:81083293_T_C	13	81083293	T	C	0.00032087	0.00561386
13:80470752_A_G	13	80470752	A	G	-0.0012289	0.0747602
13:81587393_T_A	13	81587393	T	A	-0.0007327	0.0340883
13:81365794_A_G	13	81365794	A	G	0.00114929	0.0768634
13:79307033_A_T	13	79307033	A	T	0.00065586	0.0254015
13:81305574_G_A	13	81305574	G	A	-0.0006452	0.0292477
13:81750449_C_G	13	81750449	C	G	-0.0002519	0.00646005
13:45342436_A_G	13	45342436	A	G	0.00582212	0.701793
13:46365690_C_T	13	46365690	C	T	-0.0048807	0.27042
13:45024461_T_G	13	45024461	T	G	-0.0021824	0.10634
13:45099224_C_T	13	45099224	C	T	-0.0024974	0.133118
13:45340351_C_A	13	45340351	C	A	-0.0018694	0.135505
13:43325120_G_C	13	43325120	G	C	-0.000275	0.00508853
13:45342453_C_T	13	45342453	C	T	0.00245881	0.575074
13:45301970_C_T	13	45301970	C	T	-0.0007588	0.0280445
13:45367505_C_T	13	45367505	C	T	0.00235012	0.467849
13:45355440_T_C	13	45355440	T	C	-0.0005507	0.0156569
13:45023086_A_G	13	45023086	A	G	-0.0005017	0.0158846
13:45664449_G_A	13	45664449	G	A	0.00054982	0.0150825
13:45894795_C_A	13	45894795	C	A	0.00070321	0.0147312
13:47697001_C_A	13	47697001	C	A	-0.0006032	0.0273203
13:45670348_C_T	13	45670348	C	T	-0.0022199	0.166141
13:46969316_T_C	13	46969316	T	C	0.00199624	0.138985
13:46337339_G_C	13	46337339	G	C	-0.0002869	0.00528635
13:47433355_C_G	13	47433355	C	G	-0.0020094	0.183794
13:46908853_T_C	13	46908853	T	C	-0.000551	0.0245412
13:43839083_G_A	13	43839083	G	A	0.00054844	0.0141079
13:43867075_A_G	13	43867075	A	G	0.00245899	0.476145
13:45931284_G_A	13	45931284	G	A	-0.0002927	0.00640903
13:46461224_T_C	13	46461224	T	C	-0.0026408	0.573721
13:45961075_G_A	13	45961075	G	A	0.00067151	0.0224084
13:47476046_A_G	13	47476046	A	G	-0.0010064	0.935148
13:43550749_C_A	13	43550749	C	A	0.00260194	0.529312
13:45990360_C_T	13	45990360	C	T	-0.0026428	0.425044
13:42590992_G_A	13	42590992	G	A	0.00047153	0.0102535
13:47596714_C_T	13	47596714	C	T	-0.0015517	0.144307
13:47481380_T_C	13	47481380	T	C	0.00032966	0.00674273
13:48298758_A_C	13	48298758	A	C	-0.0002773	0.00673394
13:46768666_G_C	13	46768666	G	C	-0.0003008	0.00915
13:45937372_G_A	13	45937372	G	A	0.00066325	0.0210886
13:45613758_C_T	13	45613758	C	T	0.00077492	0.0311636
13:45476825_C_G	13	45476825	C	G	-0.0002215	0.00904968
13:46423516_T_G	13	46423516	T	G	-0.0004493	0.0164082
13:45474873_G_A	13	45474873	G	A	0.00234604	0.444534
13:43307672_C_T	13	43307672	C	T	-0.0006069	0.0288668
13:47989435_G_T	13	47989435	G	T	0.00225957	0.345644
13:44897838_G_A	13	44897838	G	A	0.0008169	0.0512839
13:46302972_G_A	13	46302972	G	A	0.00054005	0.0112516
13:46349731_G_T	13	46349731	G	T	0.00032215	0.00620645
13:46496740_A_G	13	46496740	A	G	0.00130908	0.141392
13:47281751_A_G	13	47281751	A	G	-0.0013628	0.205754
13:45218561_G_A	13	45218561	G	A	-0.0017657	0.262039
13:43792295_A_C	13	43792295	A	C	0.00203031	0.269706
13:47288513_A_G	13	47288513	A	G	0.00168857	0.25569
13:47299045_T_G	13	47299045	T	G	0.00151266	0.199701
13:47123851_G_T	13	47123851	G	T	-0.0004303	0.0187657
13:44344330_A_G	13	44344330	A	G	-0.0003053	0.00792055
13:45469561_C_T	13	45469561	C	T	-0.0003298	0.0117042
13:47319792_C_G	13	47319792	C	G	-0.0017131	0.628417
13:46388095_C_T	13	46388095	C	T	0.00050697	0.0199615
13:45337632_A_G	13	45337632	A	G	-0.000819	0.0758132
13:45663361_A_C	13	45663361	A	C	-0.0010588	0.0861881
13:43637708_G_A	13	43637708	G	A	-0.0002726	0.00585669
13:95996734_A_C	13	95996734	A	C	0.00077924	0.00589679
13:95992710_C_T	13	95992710	C	T	0.00094813	0.0171414
13:95934299_G_C	13	95934299	G	C	0.00083952	0.0201119
13:95920800_G_A	13	95920800	G	A	0.0003868	0.00786325
13:96096633_G_A	13	96096633	G	A	-0.0004107	0.0144204
13:96971564_G_A	13	96971564	G	A	-0.0011885	0.0715877
13:95912921_C_A	13	95912921	C	A	-0.001197	0.0686348
13:96480192_A_G	13	96480192	A	G	-0.0004491	0.0187975
13:95967174_G_T	13	95967174	G	T	0.00148816	0.151746
13:95802500_T_A	13	95802500	T	A	0.00064107	0.0345234
13:95784282_T_C	13	95784282	T	C	0.00046896	0.0167955
13:96639833_A_G	13	96639833	A	G	-0.0002287	0.00650441
13:96015432_G_A	13	96015432	G	A	0.00104257	0.0707033
13:27814292_G_A	13	27814292	G	A	0.0034841	0.096636
13:27867709_G_A	13	27867709	G	A	0.00410862	0.183335
13:25117898_C_T	13	25117898	C	T	-0.0034742	0.239828
13:26166857_C_T	13	26166857	C	T	0.00179382	0.0717568
13:29864958_T_C	13	29864958	T	C	-0.0002841	0.00503362
13:29890256_G_A	13	29890256	G	A	-0.0015342	0.057895
13:26493374_A_G	13	26493374	A	G	0.00052239	0.00683459
13:27894000_C_T	13	27894000	C	T	0.00158928	0.0643298
13:26266513_G_T	13	26266513	G	T	0.00146092	0.0619013
13:29669523_T_C	13	29669523	T	C	-0.0008569	0.0239812
13:29882277_G_A	13	29882277	G	A	0.00143942	0.931597
13:30185550_T_C	13	30185550	T	C	0.00083309	0.0305674
13:25109056_T_C	13	25109056	T	C	-0.002526	0.300761
13:29369952_G_A	13	29369952	G	A	0.00033338	0.0050758
13:29564852_A_C	13	29564852	A	C	-0.0006866	0.0209401
13:25263929_C_G	13	25263929	C	G	0.00297246	0.409758
13:25136532_T_C	13	25136532	T	C	0.00101279	0.0378925
13:25120103_T_C	13	25120103	T	C	-0.0012592	0.0917406
13:29625373_T_C	13	29625373	T	C	-0.0011193	0.0536502
13:30062572_C_T	13	30062572	C	T	0.00061332	0.0190493
13:26005722_C_T	13	26005722	C	T	0.00084065	0.0417868
13:30532157_C_T	13	30532157	C	T	0.00040395	0.00919954
13:30848350_G_C	13	30848350	G	C	0.0008659	0.0294355
13:28985029_C_T	13	28985029	C	T	0.00040003	0.00578284
13:29129352_G_A	13	29129352	G	A	0.00112234	0.0556593
13:29102094_A_G	13	29102094	A	G	0.00043399	0.00991762
13:29760280_G_A	13	29760280	G	A	-0.000675	0.0223804
13:25562797_G_A	13	25562797	G	A	-0.0013054	0.0633023
13:24747376_G_A	13	24747376	G	A	0.00098262	0.0643314
13:30165465_T_C	13	30165465	T	C	-0.002294	0.726918
13:30977862_A_G	13	30977862	A	G	0.00151902	0.125069
13:30959481_A_G	13	30959481	A	G	0.00233593	0.45129
13:26188231_A_G	13	26188231	A	G	0.00029179	0.00508524
13:28046655_G_A	13	28046655	G	A	0.00266129	0.488312
13:27072358_A_G	13	27072358	A	G	-0.0026895	0.470347
13:26305202_G_A	13	26305202	G	A	-0.0016095	0.860826
13:31088180_T_C	13	31088180	T	C	0.00150375	0.0930206
13:29017178_A_G	13	29017178	A	G	0.00067459	0.0248715
13:25097284_T_G	13	25097284	T	G	0.00229568	0.299604
13:27956474_A_G	13	27956474	A	G	0.00158857	0.820645
13:28849762_G_A	13	28849762	G	A	0.00081181	0.0318537
13:30079875_G_C	13	30079875	G	C	0.00157076	0.116446
13:24950921_T_A	13	24950921	T	A	-0.0004554	0.0159792
13:30964077_A_C	13	30964077	A	C	-0.0018514	0.279598
13:29852301_G_A	13	29852301	G	A	0.00050804	0.0179271
13:28393467_C_T	13	28393467	C	T	0.00232123	0.354001
13:27601159_C_T	13	27601159	C	T	0.00093742	0.0595075
13:25653786_A_G	13	25653786	A	G	0.000468	0.0132027
13:26592891_G_A	13	26592891	G	A	-0.0022262	0.66587
13:27959948_C_T	13	27959948	C	T	0.00094054	0.0603007
13:27161735_C_G	13	27161735	C	G	0.00033119	0.00832252
13:30107285_G_A	13	30107285	G	A	0.00203325	0.297368
13:27363753_G_A	13	27363753	G	A	-0.0003213	0.00730692
13:28018313_G_A	13	28018313	G	A	0.00060233	0.0253646
13:25173738_T_C	13	25173738	T	C	-0.0002566	0.00573237
13:30948970_T_A	13	30948970	T	A	0.00195021	0.469588
13:25173957_A_G	13	25173957	A	G	0.00218089	0.461065
13:28023775_T_C	13	28023775	T	C	0.0010541	0.0858918
13:29961865_A_G	13	29961865	A	G	0.00043461	0.0175016
13:30704110_C_T	13	30704110	C	T	0.00040104	0.0116658
13:25860762_A_G	13	25860762	A	G	-0.0003705	0.0112984
13:25253077_G_T	13	25253077	G	T	0.00147849	0.793509
13:27456768_C_T	13	27456768	C	T	-0.0006579	0.0327335
13:27205405_T_C	13	27205405	T	C	-0.0004602	0.0157153
13:26973898_C_T	13	26973898	C	T	0.0010503	0.0607277
13:27952277_T_C	13	27952277	T	C	-0.0003453	0.00945203
13:26350151_A_G	13	26350151	A	G	0.00066237	0.0426206
13:26020317_G_A	13	26020317	G	A	0.00077746	0.0375662
13:26739310_G_A	13	26739310	G	A	0.00135912	0.105797
13:27058266_G_A	13	27058266	G	A	0.0011208	0.910906
13:26309206_A_G	13	26309206	A	G	-0.0004345	0.0152845
13:28398901_C_T	13	28398901	C	T	0.0012437	0.101423
13:27787574_G_C	13	27787574	G	C	-0.0004357	0.0110087
13:25215907_T_A	13	25215907	T	A	0.0017801	0.481385
13:27904731_T_C	13	27904731	T	C	-0.0017834	0.698294
13:30857304_C_T	13	30857304	C	T	-0.0004581	0.0177692
13:31082358_A_G	13	31082358	A	G	0.00030665	0.00888897
13:28303803_C_T	13	28303803	C	T	-0.0014777	0.830862
13:25002243_C_T	13	25002243	C	T	-0.0003782	0.0145159
13:29493118_C_T	13	29493118	C	T	0.00056747	0.0235368
13:29685729_A_G	13	29685729	A	G	-0.0017559	0.227325
13:25272608_G_C	13	25272608	G	C	-0.0018026	0.370621
13:31083678_C_T	13	31083678	C	T	0.00085645	0.0461265
13:24613462_T_A	13	24613462	T	A	0.00107299	0.074203
13:26160044_C_T	13	26160044	C	T	-0.0004982	0.0193167
13:28987092_T_C	13	28987092	T	C	-0.0002129	0.00586878
13:114442496_T_C	13	114442496	T	C	0.00317908	0.103521
13:114016802_A_T	13	114016802	A	T	-0.0034965	0.319649
13:114569444_A_G	13	114569444	A	G	-0.001527	0.105713
13:113357168_C_T	13	113357168	C	T	-0.0006535	0.020877
13:114530759_G_A	13	114530759	G	A	-0.000707	0.0287955
13:113961006_G_A	13	113961006	G	A	-0.0002635	0.00636652
13:113102990_C_T	13	113102990	C	T	-0.0013656	0.0915251
13:113328474_G_A	13	113328474	G	A	0.00052554	0.0111578
13:114027699_C_T	13	114027699	C	T	-0.002058	0.517958
13:114442533_C_T	13	114442533	C	T	0.00103848	0.0530183
13:114555948_C_T	13	114555948	C	T	0.00055494	0.0193981
13:115037002_T_G	13	115037002	T	G	0.00076964	0.0372677
13:114291488_T_C	13	114291488	T	C	0.00044133	0.011053
13:113124183_G_A	13	113124183	G	A	-0.0003754	0.0107356
13:113028944_C_T	13	113028944	C	T	0.00044497	0.0100058
13:113697964_G_A	13	113697964	G	A	-0.0004865	0.0134983
13:115064685_A_G	13	115064685	A	G	0.0019931	0.286026
13:114583467_C_A	13	114583467	C	A	-0.0002324	0.00515976
13:113980587_G_A	13	113980587	G	A	-0.0005427	0.0262646
13:114084277_C_T	13	114084277	C	T	-0.0012252	0.0911958
13:114866144_T_C	13	114866144	T	C	-0.0007885	0.0321937
13:113661387_T_C	13	113661387	T	C	0.00036518	0.00937733
13:113839208_C_T	13	113839208	C	T	-0.0005902	0.0266226
13:113198584_A_G	13	113198584	A	G	0.00044194	0.014147
13:114153370_G_A	13	114153370	G	A	-0.0002943	0.006062
13:114094625_C_T	13	114094625	C	T	-0.0007965	0.0551508
13:113313789_C_T	13	113313789	C	T	0.00184444	0.304937
13:113924447_T_C	13	113924447	T	C	-0.000422	0.0181132
13:114012934_A_G	13	114012934	A	G	-0.0017468	0.450519
13:114623821_G_A	13	114623821	G	A	-0.0012117	0.10645
13:113305391_T_C	13	113305391	T	C	0.00111163	0.103173
13:112837814_G_A	13	112837814	G	A	0.00030373	0.00610984
13:113329413_C_A	13	113329413	C	A	0.00163223	0.182584
13:114511452_C_G	13	114511452	C	G	0.0003447	0.00644354
13:113096019_C_T	13	113096019	C	T	-0.0012543	0.113015
13:113606139_C_T	13	113606139	C	T	0.00205602	0.407411
13:114072693_C_T	13	114072693	C	T	-0.001156	0.126078
13:113689238_C_T	13	113689238	C	T	-0.0007619	0.0410355
13:114094544_C_T	13	114094544	C	T	-0.0004366	0.0180978
13:114580465_C_T	13	114580465	C	T	-0.0002675	0.00975144
13:83764698_C_T	13	83764698	C	T	0.00050319	0.00932443
13:85542056_G_A	13	85542056	G	A	0.00036833	0.00506294
13:82485304_A_G	13	82485304	A	G	-0.0026847	0.538253
13:85260694_A_G	13	85260694	A	G	-0.0004739	0.0122264
13:85657440_G_A	13	85657440	G	A	0.00045844	0.00610875
13:86595094_A_G	13	86595094	A	G	0.0004519	0.0121844
13:86687755_T_C	13	86687755	T	C	-0.0022229	0.331055
13:85555369_G_A	13	85555369	G	A	-0.0006914	0.0330837
13:84490415_C_T	13	84490415	C	T	0.00197266	0.227057
13:84634075_T_C	13	84634075	T	C	0.00058731	0.0195768
13:84706052_C_A	13	84706052	C	A	0.000351	0.00557033
13:86627875_G_C	13	86627875	G	C	-0.001895	0.254285
13:84363605_C_T	13	84363605	C	T	0.00030654	0.0057098
13:85771826_A_G	13	85771826	A	G	-0.0004728	0.0171448
13:83407024_T_G	13	83407024	T	G	0.00189661	0.230995
13:86924606_T_C	13	86924606	T	C	-0.0004344	0.0121415
13:85851372_G_A	13	85851372	G	A	-0.000667	0.0354018
13:82458593_G_A	13	82458593	G	A	-0.0010671	0.0732783
13:85277904_A_C	13	85277904	A	C	0.00140634	0.117385
13:83845743_C_A	13	83845743	C	A	0.00022912	0.00560513
13:83718582_A_C	13	83718582	A	C	-0.0005132	0.0134051
13:86417789_A_G	13	86417789	A	G	-0.0002378	0.00573747
13:85330233_T_C	13	85330233	T	C	0.00141027	0.861727
13:83303465_C_A	13	83303465	C	A	-0.0009814	0.067823
13:85610544_C_T	13	85610544	C	T	-0.0012262	0.117058
13:85198965_C_T	13	85198965	C	T	-0.0005728	0.0270277
13:82415735_A_G	13	82415735	A	G	-0.0002899	0.00626005
13:71778645_C_T	13	71778645	C	T	0.00284806	0.0646333
13:71833628_T_C	13	71833628	T	C	-0.0009861	0.0203781
13:70730611_A_G	13	70730611	A	G	-0.0044874	0.848721
13:72438081_G_A	13	72438081	G	A	0.00379452	0.344471
13:68651178_T_C	13	68651178	T	C	-0.0030059	0.2981
13:70613307_G_C	13	70613307	G	C	-0.0005963	0.988336
13:71339627_G_C	13	71339627	G	C	0.00428915	0.611124
13:72439067_C_A	13	72439067	C	A	-0.0034667	0.651302
13:71526106_T_A	13	71526106	T	A	-0.003931	0.44237
13:68958181_A_C	13	68958181	A	C	0.00108828	0.0425189
13:74242008_C_T	13	74242008	C	T	-0.0038981	0.649032
13:70077012_A_G	13	70077012	A	G	-0.0022382	0.108193
13:73818301_G_C	13	73818301	G	C	0.00296531	0.435791
13:74297709_C_T	13	74297709	C	T	-0.0010302	0.0357703
13:74226115_C_A	13	74226115	C	A	-0.0016481	0.0850936
13:69481733_G_A	13	69481733	G	A	-0.002128	0.231766
13:73644195_C_T	13	73644195	C	T	0.00257085	0.164837
13:73814891_G_T	13	73814891	G	T	-0.0025523	0.270664
13:68525939_G_T	13	68525939	G	T	-0.0021052	0.326759
13:74773839_G_A	13	74773839	G	A	0.00040936	0.00880933
13:68611750_C_T	13	68611750	C	T	0.0003013	0.00501329
13:74256681_T_C	13	74256681	T	C	-0.0023651	0.762701
13:74178528_C_T	13	74178528	C	T	-0.0015496	0.105448
13:72047818_A_G	13	72047818	A	G	0.00055114	0.0145542
13:69558293_G_C	13	69558293	G	C	0.00046418	0.00835823
13:72780236_A_G	13	72780236	A	G	-0.0012296	0.0636618
13:73915069_G_A	13	73915069	G	A	0.00035249	0.00614813
13:69528207_G_T	13	69528207	G	T	-0.0022856	0.451667
13:74124676_G_A	13	74124676	G	A	0.00306258	0.435975
13:68452773_T_C	13	68452773	T	C	-0.0021721	0.459124
13:71595695_T_G	13	71595695	T	G	0.00075769	0.0263961
13:69388004_G_A	13	69388004	G	A	0.00138421	0.0779457
13:73745226_C_T	13	73745226	C	T	-0.0003989	0.00593679
13:71341507_G_T	13	71341507	G	T	0.00235934	0.451365
13:68790810_A_T	13	68790810	A	T	0.00119443	0.0699571
13:68701723_C_A	13	68701723	C	A	-0.0016738	0.219331
13:74096472_C_T	13	74096472	C	T	0.00041403	0.0113032
13:68987531_T_C	13	68987531	T	C	0.00041571	0.0100945
13:70622177_G_A	13	70622177	G	A	-0.0012674	0.0915437
13:71766159_T_A	13	71766159	T	A	0.00150392	0.122345
13:68456578_T_C	13	68456578	T	C	-0.0021529	0.620134
13:73858040_G_A	13	73858040	G	A	-0.0015585	0.15453
13:69521912_G_A	13	69521912	G	A	-0.0004126	0.0119723
13:70522250_A_C	13	70522250	A	C	0.00081891	0.0295359
13:70908862_G_A	13	70908862	G	A	-0.0018921	0.22715
13:69784689_T_C	13	69784689	T	C	-0.0005476	0.0228138
13:69772154_C_A	13	69772154	C	A	0.00099115	0.0382709
13:73841986_T_C	13	73841986	T	C	-0.0015875	0.194272
13:70733809_C_T	13	70733809	C	T	0.00120698	0.0824475
13:74644318_T_C	13	74644318	T	C	0.00199985	0.789961
13:73832500_A_C	13	73832500	A	C	0.00034959	0.00655535
13:68410592_A_G	13	68410592	A	G	0.00029893	0.00883314
13:73807353_G_A	13	73807353	G	A	0.00187555	0.326911
13:69642165_T_C	13	69642165	T	C	0.00104097	0.0627094
13:70865959_C_G	13	70865959	C	G	0.00045844	0.0134416
13:72655914_T_C	13	72655914	T	C	0.00029166	0.00619045
13:70609112_A_T	13	70609112	A	T	-0.0022555	0.375037
13:69684417_G_A	13	69684417	G	A	0.00164098	0.20041
13:72491855_C_T	13	72491855	C	T	0.00032743	0.00657613
13:71002590_T_C	13	71002590	T	C	-0.0018995	0.286507
13:71797503_T_C	13	71797503	T	C	-0.0007306	0.0319535
13:71781105_G_A	13	71781105	G	A	0.00039108	0.0052679
13:69563653_A_G	13	69563653	A	G	-0.001332	0.186652
13:69833039_C_A	13	69833039	C	A	0.00041318	0.0102144
13:72694595_C_T	13	72694595	C	T	0.00029257	0.00942538
13:69455440_A_T	13	69455440	A	T	0.00153985	0.636071
13:74329888_C_A	13	74329888	C	A	0.00045726	0.0141577
13:74657591_C_T	13	74657591	C	T	-0.0009323	0.0579626
13:70501759_T_C	13	70501759	T	C	-0.0010212	0.933675
13:73192471_G_A	13	73192471	G	A	-0.0002831	0.00589249
13:71369252_C_A	13	71369252	C	A	0.00032708	0.00640821
13:70733844_T_C	13	70733844	T	C	-0.0009907	0.936654
13:69520040_G_A	13	69520040	G	A	0.00159071	0.312305
13:70140098_A_C	13	70140098	A	C	-0.0017063	0.204755
13:70572337_T_C	13	70572337	T	C	-0.0014988	0.216073
13:68821176_T_C	13	68821176	T	C	0.00028798	0.00838719
13:73268115_G_T	13	73268115	G	T	0.00035664	0.00971237
13:70910186_G_A	13	70910186	G	A	0.00179662	0.26764
13:73778605_A_G	13	73778605	A	G	0.00041204	0.0105044
13:70919526_A_G	13	70919526	A	G	0.00069357	0.0382536
13:71177732_C_G	13	71177732	C	G	0.00062508	0.0219388
13:74266320_A_G	13	74266320	A	G	0.00063703	0.0264417
13:74126153_T_C	13	74126153	T	C	-0.0012395	0.13077
13:69672786_G_A	13	69672786	G	A	0.00156038	0.444885
13:72427352_C_T	13	72427352	C	T	-0.0005882	0.0403808
13:72778062_T_C	13	72778062	T	C	-0.0005009	0.0183467
13:74040598_C_T	13	74040598	C	T	-0.0011399	0.117532
13:70074747_A_T	13	70074747	A	T	0.00122756	0.847655
13:40460982_C_T	13	40460982	C	T	0.00042232	0.00653714
13:40043224_C_T	13	40043224	C	T	-0.0040363	0.39684
13:40857430_A_G	13	40857430	A	G	0.00327061	0.406694
13:41757519_G_A	13	41757519	G	A	0.00060099	0.0109644
13:40859629_T_C	13	40859629	T	C	0.00251798	0.256454
13:40219100_C_T	13	40219100	C	T	0.00039449	0.00753039
13:41154478_C_G	13	41154478	C	G	-0.0006294	0.0149525
13:41374434_G_A	13	41374434	G	A	0.00063678	0.0130611
13:39472882_G_A	13	39472882	G	A	0.00271969	0.454869
13:40834510_A_G	13	40834510	A	G	0.0008977	0.0576242
13:43313083_G_A	13	43313083	G	A	-0.0003412	0.00781612
13:40825707_C_T	13	40825707	C	T	-0.0019654	0.24081
13:38961813_T_A	13	38961813	T	A	-0.0003664	0.00668327
13:41448260_G_A	13	41448260	G	A	0.00074725	0.0212594
13:40162329_T_C	13	40162329	T	C	0.00037683	0.00810079
13:40832916_C_T	13	40832916	C	T	-0.0018817	0.262601
13:38877306_C_T	13	38877306	C	T	0.00178546	0.108382
13:41005545_G_A	13	41005545	G	A	0.00069607	0.0252517
13:40109152_C_T	13	40109152	C	T	0.00058354	0.0243722
13:40950240_C_G	13	40950240	C	G	0.00053477	0.0156784
13:39048867_A_C	13	39048867	A	C	-0.0006917	0.0219777
13:40075238_A_G	13	40075238	A	G	0.00187813	0.548186
13:37357382_A_T	13	37357382	A	T	-0.002635	0.469496
13:43108029_C_T	13	43108029	C	T	-0.0004368	0.0105464
13:39467391_C_T	13	39467391	C	T	0.00227383	0.510064
13:39334524_A_T	13	39334524	A	T	0.00047186	0.0134151
13:39260092_G_A	13	39260092	G	A	0.00032796	0.009212
13:39251696_G_A	13	39251696	G	A	0.00029737	0.0061384
13:40776134_A_G	13	40776134	A	G	-0.0017939	0.340293
13:39467576_C_T	13	39467576	C	T	0.00048231	0.0178445
13:37663821_C_T	13	37663821	C	T	0.0003012	0.00570843
13:38507526_T_G	13	38507526	T	G	0.00038442	0.0110949
13:40815286_C_T	13	40815286	C	T	0.0017849	0.291519
13:40867548_G_A	13	40867548	G	A	-0.0014788	0.170484
13:38000832_T_A	13	38000832	T	A	0.00066775	0.0337719
13:40138094_A_G	13	40138094	A	G	-0.000822	0.0525606
13:38989447_T_C	13	38989447	T	C	0.00028659	0.00817039
13:40030868_C_T	13	40030868	C	T	-0.0015101	0.253992
13:39403222_G_A	13	39403222	G	A	-0.0005854	0.0295946
13:39267274_C_T	13	39267274	C	T	-0.0008132	0.0376319
13:41998262_G_A	13	41998262	G	A	-0.0016189	0.766975
13:40765013_T_G	13	40765013	T	G	-0.0015233	0.224058
13:40955479_C_T	13	40955479	C	T	-0.0003493	0.0106592
13:35939504_A_G	13	35939504	A	G	0.00135477	0.0334862
13:34888752_G_A	13	34888752	G	A	-0.000326	0.00655802
13:36715181_G_A	13	36715181	G	A	-0.001501	0.0847892
13:36667323_G_A	13	36667323	G	A	0.00069526	0.0159366
13:35353490_G_T	13	35353490	G	T	0.0007577	0.0302672
13:36352830_G_A	13	36352830	G	A	0.00042882	0.00936184
13:36736718_G_A	13	36736718	G	A	0.00187955	0.141798
13:35303830_C_A	13	35303830	C	A	-0.0004248	0.0103966
13:36627607_A_G	13	36627607	A	G	-0.0002689	0.00525655
13:35252198_T_A	13	35252198	T	A	-0.0008561	0.0442947
13:35353271_T_A	13	35353271	T	A	0.00036	0.00717701
13:36062578_C_T	13	36062578	C	T	0.00030095	0.00909232
13:36631355_G_T	13	36631355	G	T	0.00080115	0.0362718
13:36281302_T_C	13	36281302	T	C	0.00175738	0.71685
13:35300733_T_C	13	35300733	T	C	-0.0004523	0.0140648
13:36681102_A_G	13	36681102	A	G	-0.0019364	0.428941
13:76825128_C_T	13	76825128	C	T	0.00352647	0.105567
13:75276985_G_A	13	75276985	G	A	0.00048497	0.00719466
13:75200771_T_C	13	75200771	T	C	0.00171197	0.0802996
13:75324882_A_C	13	75324882	A	C	0.00330278	0.622629
13:79384468_T_C	13	79384468	T	C	-0.001198	0.0682318
13:77997462_A_G	13	77997462	A	G	0.00054308	0.0183698
13:77677419_G_A	13	77677419	G	A	0.00050049	0.0208153
13:79688315_T_A	13	79688315	T	A	-0.0003779	0.00912924
13:78810603_T_C	13	78810603	T	C	-0.0007589	0.0294607
13:75236636_C_T	13	75236636	C	T	0.00171305	0.13129
13:75328866_C_T	13	75328866	C	T	0.00032264	0.00742813
13:79629010_G_T	13	79629010	G	T	0.00045331	0.0117954
13:78963714_T_C	13	78963714	T	C	-0.0007346	0.0322175
13:76956346_A_T	13	76956346	A	T	-0.0021069	0.272523
13:75925876_G_C	13	75925876	G	C	0.00031072	0.00540223
13:76566901_A_C	13	76566901	A	C	0.00156011	0.117457
13:79339031_C_T	13	79339031	C	T	0.00028496	0.00590264
13:76412216_A_C	13	76412216	A	C	-0.0004678	0.0157224
13:75379800_C_T	13	75379800	C	T	-0.0002904	0.00688292
13:79003445_A_G	13	79003445	A	G	0.00221362	0.379487
13:78197440_C_A	13	78197440	C	A	-0.000264	0.00933644
13:75971601_G_A	13	75971601	G	A	-0.0014684	0.15003
13:75670193_G_A	13	75670193	G	A	-0.0005035	0.0199326
13:75144479_G_A	13	75144479	G	A	0.00058958	0.0260909
13:78392540_A_G	13	78392540	A	G	0.00203273	0.527467
13:76757894_T_A	13	76757894	T	A	-0.000252	0.00519051
13:79528575_G_A	13	79528575	G	A	-0.0002841	0.00874328
13:79599108_C_T	13	79599108	C	T	-0.0016934	0.219658
13:103340536_G_C	13	103340536	G	C	0.0020223	0.0548299
13:102125408_A_G	13	102125408	A	G	-0.0024588	0.629198
13:105295665_A_C	13	105295665	A	C	-0.0021776	0.106592
13:102171171_G_A	13	102171171	G	A	-0.0024364	0.198354
13:102315962_G_C	13	102315962	G	C	0.00215017	0.0964577
13:102221786_C_T	13	102221786	C	T	-0.0028942	0.290475
13:104673252_G_A	13	104673252	G	A	0.00249284	0.154025
13:103286989_G_C	13	103286989	G	C	0.00231682	0.0996442
13:105314019_C_T	13	105314019	C	T	-0.0011099	0.0461798
13:102021728_T_A	13	102021728	T	A	0.00181321	0.230762
13:102104943_G_A	13	102104943	G	A	-0.0020936	0.399302
13:103321437_C_T	13	103321437	C	T	-0.0004057	0.0105607
13:104796183_C_T	13	104796183	C	T	0.00101269	0.0402446
13:102036107_C_T	13	102036107	C	T	0.00195561	0.417855
13:103902905_A_G	13	103902905	A	G	-0.0015672	0.0919246
13:102050839_C_T	13	102050839	C	T	0.00207691	0.479083
13:104749848_G_A	13	104749848	G	A	0.00194077	0.213176
13:102173172_G_A	13	102173172	G	A	0.00135041	0.105228
13:103921724_G_A	13	103921724	G	A	0.00225931	0.789409
13:102008751_A_G	13	102008751	A	G	0.00182681	0.318142
13:102178043_A_G	13	102178043	A	G	-0.0020322	0.544352
13:104312279_G_T	13	104312279	G	T	-0.0008539	0.0302087
13:104109215_A_G	13	104109215	A	G	-0.0004137	0.0106702
13:105495199_T_C	13	105495199	T	C	0.0003508	0.00614155
13:102137500_A_G	13	102137500	A	G	-0.0010769	0.077921
13:105524463_C_T	13	105524463	C	T	0.00034449	0.00725837
13:102166538_G_T	13	102166538	G	T	-0.0006222	0.0161367
13:104755281_G_T	13	104755281	G	T	0.00229611	0.416577
13:104649962_C_T	13	104649962	C	T	0.00198435	0.22655
13:103902872_A_G	13	103902872	A	G	-0.0023675	0.392295
13:102749849_C_G	13	102749849	C	G	0.00068543	0.0201753
13:105797834_G_T	13	105797834	G	T	0.00207164	0.279023
13:105422636_T_C	13	105422636	T	C	0.00036655	0.00711589
13:102250831_A_G	13	102250831	A	G	0.00037986	0.00784384
13:102141574_A_T	13	102141574	A	T	0.00051719	0.0170379
13:105795150_C_T	13	105795150	C	T	0.00213809	0.315447
13:106140736_C_T	13	106140736	C	T	-0.0005466	0.0174051
13:102313706_A_T	13	102313706	A	T	0.00172924	0.167447
13:104096874_C_G	13	104096874	C	G	-0.0011203	0.0561658
13:105905222_C_T	13	105905222	C	T	0.0003903	0.00834677
13:102008528_A_T	13	102008528	A	T	-0.0004767	0.016729
13:104504737_A_G	13	104504737	A	G	0.0003229	0.00756587
13:105508576_A_G	13	105508576	A	G	0.001242	0.109211
13:103829560_G_A	13	103829560	G	A	0.00219428	0.468174
13:104495618_G_A	13	104495618	G	A	-0.0015759	0.848103
13:102737812_T_C	13	102737812	T	C	0.00087055	0.0309797
13:105845158_T_C	13	105845158	T	C	0.00204176	0.309945
13:104467993_G_A	13	104467993	G	A	0.00036257	0.00534001
13:103998316_G_C	13	103998316	G	C	0.00041648	0.0107771
13:101784326_T_C	13	101784326	T	C	-0.000394	0.0110579
13:103179213_A_T	13	103179213	A	T	-0.0004831	0.0212728
13:102181717_A_G	13	102181717	A	G	0.0011961	0.104042
13:102705436_T_C	13	102705436	T	C	-0.000666	0.0260195
13:102695705_T_C	13	102695705	T	C	-0.0003197	0.00656584
13:105077600_C_T	13	105077600	C	T	0.00044744	0.0101631
13:104719204_A_T	13	104719204	A	T	0.00076319	0.0523391
13:104717834_C_T	13	104717834	C	T	0.00172843	0.287623
13:104739232_G_T	13	104739232	G	T	0.00037044	0.00845949
13:102333005_A_G	13	102333005	A	G	0.00069759	0.0281591
13:102262930_C_G	13	102262930	C	G	0.00149817	0.281234
13:105490065_G_A	13	105490065	G	A	0.00174013	0.242098
13:102101189_A_T	13	102101189	A	T	-0.0008542	0.0877382
13:101766645_T_C	13	101766645	T	C	0.0006791	0.0293371
13:104786039_C_T	13	104786039	C	T	0.00034078	0.0103358
13:106269305_T_A	13	106269305	T	A	-0.0002109	0.00509115
13:101987034_A_C	13	101987034	A	C	0.00136804	0.533371
13:104377661_G_T	13	104377661	G	T	0.00063024	0.0241102
13:103410632_G_T	13	103410632	G	T	-0.0002665	0.00685507
13:104814631_A_G	13	104814631	A	G	-0.0015344	0.204602
13:104812961_G_C	13	104812961	G	C	-0.0005757	0.0208551
13:104817677_T_G	13	104817677	T	G	-0.0004485	0.0181734
13:58957903_C_A	13	58957903	C	A	0.00170656	0.0669288
13:58749076_G_A	13	58749076	G	A	0.00385423	0.34421
13:57605046_A_G	13	57605046	A	G	-0.0003246	0.00642553
13:59721009_C_G	13	59721009	C	G	0.00160073	0.850521
13:59787226_T_G	13	59787226	T	G	-0.0023912	0.300855
13:57634141_T_C	13	57634141	T	C	0.00026016	0.0063927
13:56305554_G_A	13	56305554	G	A	-0.0004319	0.0114588
13:59091043_T_C	13	59091043	T	C	-0.0022749	0.646542
13:59787228_C_T	13	59787228	C	T	0.00200692	0.267721
13:59751976_C_A	13	59751976	C	A	-0.0011702	0.0968554
13:59766623_A_C	13	59766623	A	C	0.00099147	0.0638173
13:58809458_C_T	13	58809458	C	T	0.00190807	0.589334
13:59891988_C_T	13	59891988	C	T	0.00091071	0.0482203
13:56618241_G_A	13	56618241	G	A	-0.0011407	0.0874595
13:57448803_C_A	13	57448803	C	A	-0.0002788	0.0087948
13:106877426_T_C	13	106877426	T	C	0.00077354	0.0169335
13:106942350_G_A	13	106942350	G	A	0.00099304	0.0383639
13:106788553_T_C	13	106788553	T	C	0.0006718	0.0198748
13:106920790_G_A	13	106920790	G	A	0.00120982	0.0547112
13:107052679_A_G	13	107052679	A	G	0.00058902	0.0190066
13:106630818_G_C	13	106630818	G	C	0.00040902	0.00962571
13:106780126_A_G	13	106780126	A	G	0.0009543	0.0558063
13:106433453_C_T	13	106433453	C	T	-0.000336	0.00857672
13:107387174_C_T	13	107387174	C	T	0.00119675	0.0772094
13:106547362_C_T	13	106547362	C	T	0.00046216	0.0188181
13:106391429_A_T	13	106391429	A	T	-0.0004975	0.0220805
13:90650957_A_G	13	90650957	A	G	-0.0014919	0.0639541
13:89365260_A_T	13	89365260	A	T	0.00196854	0.116098
13:90692867_A_T	13	90692867	A	T	0.00108677	0.0350168
13:90904928_T_C	13	90904928	T	C	0.00050903	0.00793094
13:91048288_T_G	13	91048288	T	G	0.00033716	0.00665312
13:89258612_C_A	13	89258612	C	A	0.00262908	0.446204
13:89323735_A_T	13	89323735	A	T	0.00084622	0.0284657
13:90024375_A_G	13	90024375	A	G	0.00036779	0.00550293
13:90988846_C_T	13	90988846	C	T	0.00265593	0.695228
13:90572607_A_G	13	90572607	A	G	-0.0010411	0.0465313
13:90187904_G_A	13	90187904	G	A	0.00035671	0.00532094
13:90584005_A_T	13	90584005	A	T	0.00192073	0.197925
13:88152033_A_G	13	88152033	A	G	0.00035468	0.00670531
13:90991792_C_T	13	90991792	C	T	0.00033554	0.00565577
13:90646484_G_C	13	90646484	G	C	0.00230412	0.365963
13:91018827_C_A	13	91018827	C	A	0.00047255	0.0124353
13:91169098_G_A	13	91169098	G	A	-0.0009631	0.043069
13:87878528_G_T	13	87878528	G	T	-0.0005269	0.0262073
13:91139074_C_T	13	91139074	C	T	0.00057106	0.0184758
13:89237815_T_C	13	89237815	T	C	0.00185324	0.291989
13:90554458_T_C	13	90554458	T	C	-0.0006987	0.0292911
13:88250422_G_C	13	88250422	G	C	-0.0003916	0.0143553
13:90802241_G_A	13	90802241	G	A	-0.0004757	0.018394
13:89259700_G_A	13	89259700	G	A	-0.0017463	0.345784
13:90599329_C_G	13	90599329	C	G	-0.0003663	0.00880841
13:89238093_T_C	13	89238093	T	C	0.00030844	0.00896662
13:88643694_C_T	13	88643694	C	T	-0.0004143	0.0120379
13:89247128_G_A	13	89247128	G	A	0.00032137	0.00954849
13:90630461_C_T	13	90630461	C	T	0.00112258	0.0708273
13:91109484_A_G	13	91109484	A	G	-0.0001983	0.00503979
13:91061521_T_C	13	91061521	T	C	0.00088321	0.0499756
13:90585187_G_C	13	90585187	G	C	-0.0004198	0.0112683
13:90762624_A_G	13	90762624	A	G	0.00032347	0.00501262
13:91085067_G_C	13	91085067	G	C	-0.0002517	0.00737057
13:89899995_G_C	13	89899995	G	C	-0.001378	0.176514
13:89038885_T_C	13	89038885	T	C	0.00182395	0.514825
13:89457440_C_T	13	89457440	C	T	-0.0003312	0.0105803
13:89037467_G_A	13	89037467	G	A	0.0016256	0.289585
13:90614830_T_C	13	90614830	T	C	0.00036385	0.00845482
13:91242617_C_A	13	91242617	C	A	-0.0005927	0.0251509
13:90657890_C_T	13	90657890	C	T	-0.0018204	0.462173
13:88480371_G_A	13	88480371	G	A	-0.0005648	0.0215056
13:91028846_G_A	13	91028846	G	A	-0.0005859	0.0263649
13:53927504_C_T	13	53927504	C	T	-0.0018975	0.123608
13:53378375_T_C	13	53378375	T	C	-0.0032475	0.342107
13:53833221_G_A	13	53833221	G	A	-0.001509	0.105749
13:52057572_G_A	13	52057572	G	A	0.00047156	0.00587071
13:54952047_G_A	13	54952047	G	A	0.00061845	0.0143599
13:51842950_G_A	13	51842950	G	A	-0.0030126	0.280244
13:54829516_T_C	13	54829516	T	C	-0.0017447	0.83451
13:53431989_T_C	13	53431989	T	C	0.00097477	0.0402316
13:53613331_G_C	13	53613331	G	C	0.00208718	0.514251
13:54830999_A_G	13	54830999	A	G	-0.002033	0.751736
13:55131304_A_G	13	55131304	A	G	0.00109777	0.0680344
13:54846815_C_T	13	54846815	C	T	0.00111218	0.076921
13:53608951_T_G	13	53608951	T	G	0.0020349	0.482063
13:54688294_T_C	13	54688294	T	C	-0.00117	0.900127
13:52334619_C_T	13	52334619	C	T	0.0024121	0.426113
13:54858899_T_C	13	54858899	T	C	-0.0021073	0.748398
13:53377279_T_C	13	53377279	T	C	-0.0003975	0.0092443
13:53601969_T_A	13	53601969	T	A	0.00193025	0.611907
13:51691473_T_A	13	51691473	T	A	0.00043254	0.00957453
13:53613990_G_A	13	53613990	G	A	0.00171992	0.402815
13:51850195_G_A	13	51850195	G	A	-0.0016933	0.188271
13:53613559_C_T	13	53613559	C	T	0.00155507	0.632134
13:55094495_T_C	13	55094495	T	C	0.0022648	0.359937
13:51758334_T_A	13	51758334	T	A	0.00124707	0.0778516
13:54057119_T_C	13	54057119	T	C	0.00123453	0.106259
13:55119759_C_T	13	55119759	C	T	-0.001898	0.285531
13:54909286_G_A	13	54909286	G	A	0.0011484	0.09208
13:55138222_A_G	13	55138222	A	G	-0.0012927	0.10117
13:54288584_G_T	13	54288584	G	T	0.00026107	0.00534632
13:53376237_T_A	13	53376237	T	A	0.00186134	0.381924
13:53603454_G_A	13	53603454	G	A	-0.0004388	0.0138462
13:54570670_G_A	13	54570670	G	A	0.00038054	0.00796855
13:53550095_A_G	13	53550095	A	G	-0.0008338	0.0502356
13:54018867_C_G	13	54018867	C	G	-0.0006195	0.0312879
13:54751634_A_G	13	54751634	A	G	-0.0017882	0.527924
13:53625781_A_G	13	53625781	A	G	0.00154572	0.557465
13:53521335_T_C	13	53521335	T	C	-0.0007236	0.0288861
13:53386233_T_C	13	53386233	T	C	-0.0003481	0.0117665
13:55411320_T_C	13	55411320	T	C	-0.0003521	0.0107591
13:53685906_C_T	13	53685906	C	T	-0.0001975	0.00551539
13:111131185_G_C	13	111131185	G	C	0.00049515	0.00827018
13:111075849_G_A	13	111075849	G	A	0.00121441	0.0663982
13:111077450_G_A	13	111077450	G	A	-0.0014092	0.888669
13:111199306_C_T	13	111199306	C	T	0.0003589	0.00822914
13:111805301_G_C	13	111805301	G	C	0.00045384	0.00742895
13:111600781_A_G	13	111600781	A	G	-0.0028931	0.22248
13:111637493_T_C	13	111637493	T	C	-0.0019655	0.129748
13:111716451_C_T	13	111716451	C	T	0.00093834	0.0261145
13:108462581_A_G	13	108462581	A	G	0.00095168	0.0372687
13:111682000_C_T	13	111682000	C	T	-0.0019224	0.154087
13:108403209_C_A	13	108403209	C	A	0.00104259	0.0399953
13:112231327_G_A	13	112231327	G	A	-0.0002525	0.0054397
13:111732234_T_A	13	111732234	T	A	-0.0002678	0.00508882
13:111400273_G_A	13	111400273	G	A	-0.0020697	0.69604
13:111280950_C_T	13	111280950	C	T	0.00072546	0.0343651
13:111990532_G_A	13	111990532	G	A	0.00190163	0.271856
13:109401206_A_G	13	109401206	A	G	-0.0023415	0.164341
13:109752128_T_C	13	109752128	T	C	-0.0026777	0.781342
13:110653656_A_G	13	110653656	A	G	0.00068071	0.0181519
13:110585826_A_G	13	110585826	A	G	0.00035705	0.00827372
13:109673368_C_T	13	109673368	C	T	-0.003194	0.384325
13:110253980_G_A	13	110253980	G	A	0.00041822	0.00860415
13:110389440_C_T	13	110389440	C	T	-0.0018398	0.15769
13:110393185_T_C	13	110393185	T	C	-0.0026126	0.404116
13:109778017_A_G	13	109778017	A	G	0.00094735	0.0430327
13:109351286_T_A	13	109351286	T	A	-0.0009588	0.0557175
13:110512737_A_T	13	110512737	A	T	0.00055428	0.0128353
13:109782568_T_C	13	109782568	T	C	0.00257066	0.497618
13:110704896_G_C	13	110704896	G	C	0.00178036	0.747616
13:109502161_T_G	13	109502161	T	G	0.00045509	0.0117601
13:109456691_T_C	13	109456691	T	C	-0.0005282	0.0154637
13:109460590_A_C	13	109460590	A	C	-0.0006715	0.0234221
13:110005446_T_C	13	110005446	T	C	-0.0002636	0.00631653
13:108905330_T_G	13	108905330	T	G	-0.00079	0.0399295
13:110222807_C_T	13	110222807	C	T	-0.0002885	0.00766286
13:109604672_C_T	13	109604672	C	T	0.00059123	0.0261133
13:110705034_T_A	13	110705034	T	A	0.00152316	0.206424
13:110530601_A_G	13	110530601	A	G	0.0007062	0.0321343
13:110672095_G_C	13	110672095	G	C	-0.0002691	0.00951067
13:110910842_A_G	13	110910842	A	G	-0.0017853	0.209984
13:109151229_C_T	13	109151229	C	T	-0.0020714	0.327432
13:109616523_G_A	13	109616523	G	A	0.00027791	0.00640017
13:110390318_G_C	13	110390318	G	C	0.00193002	0.394827
13:109410933_T_C	13	109410933	T	C	0.00202331	0.432285
13:109861171_G_A	13	109861171	G	A	-0.0012813	0.101722
13:110401546_C_G	13	110401546	C	G	0.00148201	0.785383
13:109046717_C_G	13	109046717	C	G	-0.0003451	0.0114477
13:109445551_G_A	13	109445551	G	A	-0.0002502	0.00584238
13:110812518_G_A	13	110812518	G	A	-0.0002023	0.00625838
13:68037057_C_A	13	68037057	C	A	0.00029153	0.00523774
13:66372935_G_T	13	66372935	G	T	0.00188316	0.147629
13:67511352_C_T	13	67511352	C	T	-0.0008197	0.03427
13:66520049_G_A	13	66520049	G	A	0.00197625	0.370333
13:66483838_C_T	13	66483838	C	T	0.00196244	0.444802
13:66379709_A_C	13	66379709	A	C	-0.0003587	0.00922893
13:67428257_G_T	13	67428257	G	T	-0.0008787	0.0510082
13:66463578_G_A	13	66463578	G	A	-0.0008024	0.0510327
13:66689558_G_A	13	66689558	G	A	0.00069703	0.0228446
13:66488117_C_A	13	66488117	C	A	0.00077373	0.0399891
13:67755662_T_C	13	67755662	T	C	0.00034792	0.00925216
13:66397361_G_A	13	66397361	G	A	0.00177535	0.336087
13:66369058_G_T	13	66369058	G	T	-0.000389	0.0192648
13:49887425_G_A	13	49887425	G	A	-0.0013005	0.921662
13:51272518_A_G	13	51272518	A	G	-0.0017282	0.135865
13:50216367_G_A	13	50216367	G	A	-0.0005772	0.0163685
13:51308055_A_G	13	51308055	A	G	0.00198673	0.81575
13:50314141_C_T	13	50314141	C	T	-0.0004128	0.00900598
13:51258363_T_C	13	51258363	T	C	-0.0011706	0.0644876
13:51405376_A_G	13	51405376	A	G	0.00035916	0.00597714
13:50113218_C_A	13	50113218	C	A	-0.0004509	0.0194006
13:50507971_G_A	13	50507971	G	A	-0.000692	0.0255987
13:50367712_C_G	13	50367712	C	G	0.00102259	0.0531413
13:107903065_G_A	13	107903065	G	A	0.00250976	0.201108
13:107924457_T_C	13	107924457	T	C	0.00084649	0.0444205
13:49199013_T_G	13	49199013	T	G	0.00093944	0.027165
13:49239522_A_G	13	49239522	A	G	-0.0003871	0.00910061
13:47627316_A_G	13	47627316	A	G	-0.0003215	0.00594437
13:49196517_A_G	13	49196517	A	G	0.0015907	0.087529
13:50609483_G_T	13	50609483	G	T	-0.0010788	0.053609
13:49449719_C_T	13	49449719	C	T	0.00039722	0.0107971
13:49493648_T_C	13	49493648	T	C	0.00228164	0.275923
13:48422092_G_A	13	48422092	G	A	-0.0003563	0.0129052
13:48883795_A_G	13	48883795	A	G	0.00031663	0.00668019
13:48725475_T_C	13	48725475	T	C	-0.0013954	0.88566
13:48634022_C_T	13	48634022	C	T	0.00033919	0.00613623
13:48170414_G_A	13	48170414	G	A	-0.0002781	0.00678978
13:50905211_T_C	13	50905211	T	C	-0.0003891	0.0122121
13:49361434_C_T	13	49361434	C	T	0.00031578	0.00518878
13:50349139_A_G	13	50349139	A	G	-0.0002644	0.00590319
13:49400160_A_G	13	49400160	A	G	-0.0003299	0.0117218
13:50933691_A_G	13	50933691	A	G	-0.0012191	0.103132
13:49489590_G_A	13	49489590	G	A	-0.0002996	0.00878018
14:64258373_A_C	14	64258373	A	C	-0.0021224	0.0704171
14:63553399_G_A	14	63553399	G	A	-0.0006461	0.00980031
14:66460742_A_G	14	66460742	A	G	-0.004832	0.520625
14:64856421_C_T	14	64856421	C	T	-0.001682	0.0460033
14:64553353_A_T	14	64553353	A	T	-0.00395	0.473241
14:64872752_T_A	14	64872752	T	A	-0.003047	0.0912584
14:64549102_T_C	14	64549102	T	C	-0.0007952	0.0340633
14:61715588_C_T	14	61715588	C	T	0.00279681	0.140621
14:64228627_C_G	14	64228627	C	G	-0.0027266	0.627394
14:66080690_G_C	14	66080690	G	C	-0.0004012	0.00770686
14:66444344_C_T	14	66444344	C	T	-0.0022474	0.332252
14:66428638_A_G	14	66428638	A	G	-0.0025144	0.526975
14:63331643_A_C	14	63331643	A	C	-0.0006722	0.0142653
14:61717054_A_T	14	61717054	A	T	-0.0028096	0.773772
14:63972057_C_T	14	63972057	C	T	-0.0007262	0.0183846
14:64651117_G_A	14	64651117	G	A	-0.00108	0.0377788
14:65519840_G_C	14	65519840	G	C	-0.0008164	0.029474
14:61510760_G_C	14	61510760	G	C	-0.0002931	0.0052982
14:64053886_T_C	14	64053886	T	C	-0.000459	0.00780005
14:64232220_G_A	14	64232220	G	A	0.00196165	0.158967
14:62132296_G_A	14	62132296	G	A	-0.0020788	0.83462
14:66469594_C_A	14	66469594	C	A	-0.0020669	0.324551
14:66695243_G_C	14	66695243	G	C	0.00034689	0.00527351
14:64601698_C_T	14	64601698	C	T	-0.0010429	0.071929
14:65835800_G_A	14	65835800	G	A	0.00057289	0.0146129
14:67640571_T_A	14	67640571	T	A	-0.0029081	0.436454
14:63983215_C_T	14	63983215	C	T	0.00090778	0.0276834
14:64433382_C_T	14	64433382	C	T	0.00196082	0.434363
14:61937224_A_G	14	61937224	A	G	0.00252606	0.200271
14:67457755_A_T	14	67457755	A	T	-0.001724	0.237251
14:62111206_A_G	14	62111206	A	G	-0.0022383	0.762037
14:66102038_G_C	14	66102038	G	C	-0.0002718	0.00787826
14:66287974_T_C	14	66287974	T	C	-0.0026062	0.431589
14:61925106_G_T	14	61925106	G	T	0.00036327	0.00625428
14:65069022_C_A	14	65069022	C	A	-0.0009399	0.0543913
14:64920244_G_A	14	64920244	G	A	-0.000412	0.0111212
14:61695086_G_A	14	61695086	G	A	0.00047691	0.0100874
14:64751474_C_G	14	64751474	C	G	-0.0002799	0.00553634
14:63805228_C_T	14	63805228	C	T	-0.0014704	0.104906
14:61654925_G_A	14	61654925	G	A	-0.0004568	0.0126275
14:62085548_G_A	14	62085548	G	A	-0.0003442	0.012276
14:62642073_T_A	14	62642073	T	A	-0.0003506	0.00986635
14:65078006_C_G	14	65078006	C	G	0.00045188	0.011826
14:63426225_C_T	14	63426225	C	T	-0.0022797	0.283968
14:62025999_C_T	14	62025999	C	T	-0.0005351	0.0181069
14:64381511_T_C	14	64381511	T	C	-0.0015136	0.599947
14:64564527_C_T	14	64564527	C	T	-0.001342	0.860086
14:64436637_A_G	14	64436637	A	G	0.00121889	0.139218
14:66403999_A_C	14	66403999	A	C	0.00094134	0.0566243
14:64644205_T_C	14	64644205	T	C	0.00055549	0.0236008
14:62624313_C_T	14	62624313	C	T	-0.0003583	0.00923442
14:62896939_A_G	14	62896939	A	G	0.00098598	0.0498057
14:65549166_T_A	14	65549166	T	A	0.00033653	0.00917593
14:63782247_T_C	14	63782247	T	C	-0.0012458	0.09393
14:64907994_A_G	14	64907994	A	G	-0.0014925	0.124866
14:63765861_C_T	14	63765861	C	T	-0.0003603	0.00829353
14:64760187_T_A	14	64760187	T	A	-0.0007446	0.0592302
14:64346190_C_T	14	64346190	C	T	0.00104212	0.11005
14:64724711_G_A	14	64724711	G	A	0.00057494	0.0159323
14:61952133_A_G	14	61952133	A	G	0.00076455	0.956161
14:62969759_G_A	14	62969759	G	A	0.00065286	0.0257503
14:67574076_C_T	14	67574076	C	T	0.00025513	0.00564147
14:62133756_C_T	14	62133756	C	T	-0.0016759	0.739911
14:66444510_T_C	14	66444510	T	C	-0.0011774	0.223773
14:62266032_G_A	14	62266032	G	A	-0.0008548	0.0688758
14:62927977_C_T	14	62927977	C	T	0.0006974	0.0286308
14:63512519_A_G	14	63512519	A	G	0.00103152	0.0539322
14:64646410_T_G	14	64646410	T	G	0.00029098	0.00560135
14:61705079_T_A	14	61705079	T	A	-0.000777	0.930561
14:64275812_T_C	14	64275812	T	C	-0.0010643	0.896854
14:63454264_C_T	14	63454264	C	T	0.00072736	0.0334277
14:64315556_G_A	14	64315556	G	A	-0.0011683	0.200679
14:64070551_G_T	14	64070551	G	T	0.00068868	0.0356836
14:62027020_A_T	14	62027020	A	T	-0.0006233	0.0308784
14:66619054_A_G	14	66619054	A	G	-0.0014957	0.354091
14:61687210_G_A	14	61687210	G	A	0.00058785	0.0226883
14:64471744_T_A	14	64471744	T	A	-0.000452	0.0280198
14:64714376_A_T	14	64714376	A	T	-0.0004062	0.0151245
14:63305868_C_A	14	63305868	C	A	-0.0003382	0.00913245
14:63131058_G_A	14	63131058	G	A	-0.0002165	0.00583128
14:72624335_G_C	14	72624335	G	C	0.0061508	0.65009
14:72627846_A_G	14	72627846	A	G	0.00508928	0.334214
14:69786063_A_G	14	69786063	A	G	0.0013037	0.0388988
14:69731927_G_C	14	69731927	G	C	0.00270782	0.158796
14:72709149_C_T	14	72709149	C	T	0.00254016	0.554095
14:72595717_C_T	14	72595717	C	T	0.00192362	0.787347
14:72612699_G_A	14	72612699	G	A	0.00035321	0.00797181
14:72522542_C_G	14	72522542	C	G	0.00159639	0.174836
14:69130070_A_G	14	69130070	A	G	-0.0020197	0.863857
14:72797255_G_C	14	72797255	G	C	-0.0006319	0.0219532
14:70954083_A_T	14	70954083	A	T	-0.0005695	0.0223354
14:72503782_C_T	14	72503782	C	T	-0.0004122	0.0108273
14:69393330_A_G	14	69393330	A	G	0.00036897	0.0067485
14:72562506_C_A	14	72562506	C	A	-0.0004564	0.0116564
14:69481051_C_T	14	69481051	C	T	0.00047725	0.0130166
14:69740105_T_C	14	69740105	T	C	-0.0002931	0.00810185
14:71205129_G_A	14	71205129	G	A	0.00037685	0.00864768
14:72799003_C_A	14	72799003	C	A	-0.0019186	0.447602
14:72918581_C_A	14	72918581	C	A	0.00031448	0.00701093
14:72542890_C_T	14	72542890	C	T	0.00171962	0.317801
14:70475276_T_C	14	70475276	T	C	0.00030732	0.00581696
14:71817297_A_G	14	71817297	A	G	-0.0010075	0.0694426
14:72874971_T_C	14	72874971	T	C	-0.0014292	0.237241
14:70846111_A_G	14	70846111	A	G	-0.0003499	0.0129355
14:69769283_G_A	14	69769283	G	A	0.00031667	0.00790594
14:71652087_T_C	14	71652087	T	C	-0.0017914	0.228373
14:72658719_A_C	14	72658719	A	C	0.00146601	0.44441
14:70228271_T_C	14	70228271	T	C	0.00206211	0.551283
14:69658578_C_T	14	69658578	C	T	-0.0003361	0.00633914
14:72619214_C_T	14	72619214	C	T	-0.0011141	0.17004
14:69130376_A_G	14	69130376	A	G	-0.0018649	0.77568
14:72769070_A_T	14	72769070	A	T	-0.0008085	0.0640675
14:72060781_T_C	14	72060781	T	C	0.00060498	0.0175526
14:72394667_G_A	14	72394667	G	A	0.0009625	0.0491226
14:70528912_A_G	14	70528912	A	G	0.00035236	0.00531089
14:70385707_G_T	14	70385707	G	T	0.00066247	0.0291027
14:72781044_G_T	14	72781044	G	T	-0.0016543	0.457143
14:70331561_C_A	14	70331561	C	A	-0.0006083	0.0312068
14:69760017_G_A	14	69760017	G	A	0.00156105	0.218391
14:72877891_T_C	14	72877891	T	C	-0.0015625	0.385466
14:72790716_C_G	14	72790716	C	G	-0.0002003	0.00754059
14:70673504_C_A	14	70673504	C	A	-0.0020155	0.489995
14:51413424_T_C	14	51413424	T	C	-0.0068563	0.309701
14:53422745_G_A	14	53422745	G	A	0.0038904	0.828066
14:54185326_T_C	14	54185326	T	C	-0.0003453	0.00541335
14:52857647_T_G	14	52857647	T	G	-0.0016449	0.0756584
14:51757767_A_G	14	51757767	A	G	0.00323369	0.563631
14:54165832_A_G	14	54165832	A	G	-0.0010605	0.0410296
14:51460546_C_T	14	51460546	C	T	-0.0018945	0.14605
14:53701771_G_C	14	53701771	G	C	-0.0008398	0.0248192
14:53378698_C_T	14	53378698	C	T	-0.0016261	0.120793
14:54399859_G_A	14	54399859	G	A	-0.0007808	0.0245887
14:51759264_G_A	14	51759264	G	A	0.00223055	0.441314
14:52068637_C_T	14	52068637	C	T	-0.0010992	0.0701241
14:53358833_T_C	14	53358833	T	C	-0.0002983	0.00647305
14:52050409_G_C	14	52050409	G	C	-0.0009636	0.0393764
14:53315957_G_A	14	53315957	G	A	0.00047364	0.00882331
14:53469634_T_C	14	53469634	T	C	-0.0027003	0.464806
14:51413257_A_G	14	51413257	A	G	-0.002076	0.512384
14:51398763_T_A	14	51398763	T	A	0.00062472	0.0170251
14:52814414_T_G	14	52814414	T	G	0.00083047	0.0446214
14:53823596_G_A	14	53823596	G	A	-0.0003487	0.00744455
14:53141059_C_G	14	53141059	C	G	-0.0004546	0.00953573
14:53824613_G_T	14	53824613	G	T	0.0006178	0.0169612
14:52888936_G_A	14	52888936	G	A	-0.0009215	0.0515735
14:52893078_G_A	14	52893078	G	A	-0.0013484	0.100055
14:51640320_G_T	14	51640320	G	T	0.00068512	0.0267969
14:51750463_G_A	14	51750463	G	A	-0.001858	0.521383
14:52220831_C_T	14	52220831	C	T	-0.0006462	0.0275713
14:52056722_A_G	14	52056722	A	G	-0.0012465	0.0783571
14:53468060_C_T	14	53468060	C	T	0.00030153	0.00512161
14:51691300_A_G	14	51691300	A	G	0.00162362	0.302736
14:52864709_C_T	14	52864709	C	T	-0.0020853	0.345974
14:52378573_C_A	14	52378573	C	A	-0.0009955	0.052218
14:51649081_G_A	14	51649081	G	A	-0.0011056	0.104916
14:52006390_A_G	14	52006390	A	G	-0.0012646	0.0800806
14:51723138_T_C	14	51723138	T	C	-0.0015193	0.211301
14:52482549_C_T	14	52482549	C	T	0.0011313	0.0672249
14:52341562_C_A	14	52341562	C	A	0.00066336	0.0184238
14:52927155_G_A	14	52927155	G	A	0.00085237	0.0511957
14:51998801_T_C	14	51998801	T	C	0.00029853	0.00543267
14:52221928_C_A	14	52221928	C	A	0.00039308	0.00917157
14:52218475_G_A	14	52218475	G	A	-0.0004411	0.0191012
14:53719765_A_G	14	53719765	A	G	-0.0002082	0.00503302
14:52450820_C_T	14	52450820	C	T	-0.0002583	0.00530826
14:52809937_T_C	14	52809937	T	C	0.00116729	0.875712
14:51471865_C_T	14	51471865	C	T	-0.0007914	0.0518715
14:52018434_G_A	14	52018434	G	A	-0.0003087	0.00757441
14:52891400_C_T	14	52891400	C	T	-0.000226	0.00509213
14:74234556_G_A	14	74234556	G	A	0.00461144	0.271503
14:74189319_A_G	14	74189319	A	G	-0.0005691	0.0110838
14:74209097_C_G	14	74209097	C	G	0.00265829	0.330436
14:74452334_C_A	14	74452334	C	A	-0.000304	0.00650024
14:74299037_A_G	14	74299037	A	G	0.00227106	0.188076
14:75670707_G_C	14	75670707	G	C	0.00290049	0.493109
14:74926405_C_T	14	74926405	C	T	-0.0010388	0.0382929
14:73827547_A_C	14	73827547	A	C	-0.0008172	0.0332006
14:74933372_T_G	14	74933372	T	G	-0.0007309	0.0245999
14:74275989_A_G	14	74275989	A	G	0.00171027	0.154589
14:74196686_T_C	14	74196686	T	C	-0.0022342	0.357234
14:75409283_C_T	14	75409283	C	T	0.000374	0.00527914
14:73926558_T_G	14	73926558	T	G	0.00053072	0.0132165
14:73723615_A_T	14	73723615	A	T	-0.0025942	0.513886
14:74751572_A_G	14	74751572	A	G	-0.0007542	0.961794
14:74829160_G_T	14	74829160	G	T	-0.0009716	0.0449996
14:74746554_T_G	14	74746554	T	G	0.00044793	0.0103779
14:74304467_C_T	14	74304467	C	T	-0.0002315	0.00694642
14:75429593_A_G	14	75429593	A	G	-0.002292	0.474945
14:76061356_T_C	14	76061356	T	C	-0.0002946	0.00590602
14:74410422_G_A	14	74410422	G	A	0.00070059	0.028542
14:76895978_A_G	14	76895978	A	G	0.00102782	0.0544106
14:77078072_G_A	14	77078072	G	A	-0.0008109	0.034154
14:74984024_C_T	14	74984024	C	T	0.00057755	0.0199607
14:74845529_C_T	14	74845529	C	T	-0.0009593	0.0396126
14:74595745_G_T	14	74595745	G	T	0.00063677	0.0218689
14:74472200_C_T	14	74472200	C	T	-0.0002757	0.00557499
14:76653264_C_T	14	76653264	C	T	-0.0002349	0.00518307
14:76008427_G_A	14	76008427	G	A	0.00046601	0.0174371
14:75771113_C_T	14	75771113	C	T	-0.0007832	0.0357937
14:75672107_C_T	14	75672107	C	T	-0.001714	0.355235
14:77331472_C_T	14	77331472	C	T	-0.0020417	0.584999
14:75810267_G_C	14	75810267	G	C	-0.000426	0.00991627
14:76673428_C_T	14	76673428	C	T	-0.0003153	0.00873694
14:73767512_C_G	14	73767512	C	G	-0.0002874	0.00679145
14:76847441_A_G	14	76847441	A	G	0.00182277	0.780993
14:76897770_C_G	14	76897770	C	G	0.00202691	0.288107
14:73266540_A_C	14	73266540	A	C	0.00040842	0.00771489
14:76891889_A_G	14	76891889	A	G	0.00134146	0.117213
14:77008385_T_C	14	77008385	T	C	-0.0017441	0.715521
14:75238077_T_G	14	75238077	T	G	-0.0002961	0.00648491
14:73074601_G_A	14	73074601	G	A	0.00037298	0.00972946
14:75002720_C_T	14	75002720	C	T	0.00041003	0.0131741
14:73315840_C_T	14	73315840	C	T	0.00117518	0.0968695
14:73331795_C_A	14	73331795	C	A	0.00180937	0.773202
14:74368265_T_C	14	74368265	T	C	-0.0003093	0.00929909
14:74176679_T_C	14	74176679	T	C	0.00158531	0.485247
14:50583822_T_C	14	50583822	T	C	0.00141167	0.0243315
14:49202750_T_G	14	49202750	T	G	-0.0051739	0.501882
14:48060172_C_T	14	48060172	C	T	-0.0044406	0.346655
14:51287728_C_T	14	51287728	C	T	0.00049348	0.00535024
14:51156464_C_G	14	51156464	C	G	0.00069329	0.0170374
14:51211661_C_A	14	51211661	C	A	0.00041646	0.00905528
14:49721764_T_A	14	49721764	T	A	0.0005862	0.0190102
14:49953798_A_G	14	49953798	A	G	0.0007435	0.0197297
14:49108028_C_T	14	49108028	C	T	0.00045324	0.00531694
14:48054650_T_C	14	48054650	T	C	-0.0021279	0.213712
14:48055420_C_T	14	48055420	C	T	-0.0002993	0.0066953
14:48899834_G_A	14	48899834	G	A	0.00052391	0.013801
14:49249469_A_G	14	49249469	A	G	-0.0003656	0.0086705
14:50704435_G_A	14	50704435	G	A	0.00088378	0.0376611
14:50342951_A_C	14	50342951	A	C	0.00155981	0.128219
14:48947148_T_C	14	48947148	T	C	-0.0007108	0.0295873
14:47819517_G_A	14	47819517	G	A	-0.0002747	0.00534735
14:49439584_C_T	14	49439584	C	T	-0.0017675	0.149184
14:47740920_G_T	14	47740920	G	T	-0.0009709	0.0499908
14:50211842_G_C	14	50211842	G	C	-0.0001832	0.00505929
14:49989497_G_A	14	49989497	G	A	-0.0008704	0.0549423
14:49168592_C_T	14	49168592	C	T	0.00054302	0.0210556
14:49802298_T_C	14	49802298	T	C	-0.0002794	0.00666421
14:49260570_A_G	14	49260570	A	G	0.00154422	0.128243
14:49922849_T_C	14	49922849	T	C	-0.002251	0.381895
14:48476127_A_C	14	48476127	A	C	-0.0009149	0.0407824
14:49501428_T_C	14	49501428	T	C	0.00042967	0.0144699
14:49500948_C_T	14	49500948	C	T	-0.0003642	0.0159459
14:50239861_G_A	14	50239861	G	A	0.00032829	0.00726884
14:48050724_C_T	14	48050724	C	T	-0.0003136	0.00629507
14:49258216_T_C	14	49258216	T	C	0.00088631	0.0674459
14:49241938_T_A	14	49241938	T	A	0.0017129	0.196728
14:48984000_G_A	14	48984000	G	A	0.00039153	0.00691369
14:48321771_G_C	14	48321771	G	C	-0.0003493	0.00718396
14:47469956_G_A	14	47469956	G	A	-0.0017054	0.256452
14:48457948_A_G	14	48457948	A	G	-0.0004111	0.0106518
14:46322009_A_G	14	46322009	A	G	-0.0034603	0.127602
14:46325559_T_C	14	46325559	T	C	-0.0021226	0.0840281
14:44972563_A_C	14	44972563	A	C	0.00080366	0.0256106
14:45269838_C_T	14	45269838	C	T	0.0014397	0.0709454
14:45301142_C_T	14	45301142	C	T	0.00095725	0.0390857
14:44585326_T_G	14	44585326	T	G	0.00242577	0.320032
14:47405553_C_T	14	47405553	C	T	0.00042433	0.00836215
14:44857044_A_G	14	44857044	A	G	0.00116521	0.0835364
14:45009095_A_G	14	45009095	A	G	-0.0002641	0.00771375
14:43729159_T_C	14	43729159	T	C	0.00032993	0.00743832
14:44943384_A_C	14	44943384	A	C	0.00229696	0.34155
14:46451036_C_T	14	46451036	C	T	-0.0006434	0.042307
14:45657205_C_A	14	45657205	C	A	-0.0002686	0.00780843
14:43476007_T_A	14	43476007	T	A	-0.0002831	0.00594564
14:45347962_C_T	14	45347962	C	T	0.00045588	0.0142351
14:46299482_C_T	14	46299482	C	T	0.0019057	0.206998
14:47375848_C_A	14	47375848	C	A	0.00030083	0.0104577
14:46777649_T_C	14	46777649	T	C	-0.0002566	0.00749358
14:23592517_C_T	14	23592517	C	T	-0.0025839	0.0621553
14:23593815_C_G	14	23593815	C	G	-0.0009148	0.0295424
14:23553488_G_A	14	23553488	G	A	-0.0011994	0.0482197
14:23461411_A_G	14	23461411	A	G	-0.0012878	0.0406595
14:23329402_G_A	14	23329402	G	A	-0.0008048	0.0266704
14:23513984_T_C	14	23513984	T	C	-0.0004156	0.0050951
14:23592491_G_T	14	23592491	G	T	-0.0022434	0.12895
14:23841510_T_C	14	23841510	T	C	-0.0012099	0.0508664
14:20862036_A_C	14	20862036	A	C	-0.0004958	0.018345
14:20424926_T_A	14	20424926	T	A	-0.000509	0.0198147
14:22006112_T_C	14	22006112	T	C	-0.0013094	0.137436
14:22522809_C_T	14	22522809	C	T	-0.0005176	0.0213882
14:23764797_G_A	14	23764797	G	A	0.0003857	0.00815041
14:22763237_T_C	14	22763237	T	C	-0.0022744	0.371376
14:22258710_C_T	14	22258710	C	T	0.00068875	0.0256924
14:22962908_G_C	14	22962908	G	C	0.00044825	0.0118118
14:20670506_G_A	14	20670506	G	A	0.00065514	0.0208123
14:24101687_A_T	14	24101687	A	T	-0.0005628	0.020824
14:20950544_A_G	14	20950544	A	G	0.00209008	0.274795
14:22209382_A_G	14	22209382	A	G	0.00133573	0.0981056
14:23887134_G_T	14	23887134	G	T	0.00065976	0.0265887
14:23730358_T_C	14	23730358	T	C	-0.0006297	0.0330554
14:23515757_C_T	14	23515757	C	T	0.00168933	0.167469
14:21019271_C_T	14	21019271	C	T	0.000429	0.0100265
14:22427673_A_T	14	22427673	A	T	0.00055647	0.0148648
14:23736797_C_T	14	23736797	C	T	-0.0020181	0.294509
14:22105428_T_C	14	22105428	T	C	0.00057775	0.0248486
14:23246419_C_T	14	23246419	C	T	-0.001041	0.0903126
14:22349251_A_T	14	22349251	A	T	-0.0003023	0.00746989
14:23522033_G_A	14	23522033	G	A	0.00117515	0.0999991
14:22033064_C_G	14	22033064	C	G	-0.0002884	0.00688517
14:101167632_C_G	14	101167632	C	G	-0.0052585	0.327485
14:101544980_C_T	14	101544980	C	T	0.00044469	0.0072265
14:101167563_C_T	14	101167563	C	T	-0.0024887	0.129596
14:100292606_C_T	14	100292606	C	T	0.00168497	0.106671
14:101333646_T_C	14	101333646	T	C	-0.0017655	0.220266
14:100929629_C_T	14	100929629	C	T	0.0005177	0.022567
14:101471539_T_G	14	101471539	T	G	0.0008573	0.0431794
14:101443109_T_C	14	101443109	T	C	-0.0008849	0.0542211
14:101154072_T_C	14	101154072	T	C	0.00196778	0.678234
14:100034428_G_A	14	100034428	G	A	-0.0003881	0.0123374
14:101516771_A_C	14	101516771	A	C	0.00028779	0.00635074
14:101307703_G_A	14	101307703	G	A	0.00205681	0.382156
14:101304425_G_C	14	101304425	G	C	-0.0006819	0.0387167
14:101405720_G_T	14	101405720	G	T	0.00051021	0.0206506
14:101327725_C_T	14	101327725	C	T	0.00044959	0.0172116
14:101185187_G_C	14	101185187	G	C	-0.0013829	0.250191
14:101308958_G_A	14	101308958	G	A	0.00173046	0.237758
14:100793617_G_A	14	100793617	G	A	0.00031943	0.00600278
14:101333734_T_C	14	101333734	T	C	0.00016893	0.00536927
14:101288461_T_C	14	101288461	T	C	0.00110722	0.0952828
14:100559607_C_T	14	100559607	C	T	-0.0003624	0.0180521
14:100228471_T_C	14	100228471	T	C	0.00060956	0.0274856
14:101373973_A_G	14	101373973	A	G	-0.0014555	0.732883
14:33958458_A_G	14	33958458	A	G	-0.0009545	0.0240794
14:37344069_G_A	14	37344069	G	A	0.00040726	0.00500394
14:33722702_G_T	14	33722702	G	T	-0.0005084	0.00947404
14:33091155_A_G	14	33091155	A	G	-0.0002976	0.0080957
14:33696021_A_G	14	33696021	A	G	-0.000323	0.00554576
14:34035158_C_T	14	34035158	C	T	0.00225789	0.382175
14:34170222_C_T	14	34170222	C	T	-0.0015944	0.121898
14:37351049_C_T	14	37351049	C	T	0.0006124	0.0176971
14:34000861_G_A	14	34000861	G	A	-0.0007379	0.0459332
14:33847024_A_G	14	33847024	A	G	0.00053688	0.0164899
14:33648822_A_G	14	33648822	A	G	-0.000402	0.0117369
14:34205622_A_T	14	34205622	A	T	0.00040381	0.0123891
14:94583995_T_G	14	94583995	T	G	-0.0026506	0.921766
14:93518154_T_C	14	93518154	T	C	0.00052576	0.00649767
14:93411904_A_G	14	93411904	A	G	0.00330041	0.366428
14:96545859_C_T	14	96545859	C	T	0.00074548	0.0226017
14:94197453_A_T	14	94197453	A	T	0.00033055	0.00674789
14:96151578_T_C	14	96151578	T	C	-0.0029523	0.424443
14:94834916_G_T	14	94834916	G	T	0.0004	0.00577885
14:93517265_C_T	14	93517265	C	T	-0.0012693	0.0657762
14:96174456_C_T	14	96174456	C	T	0.00050367	0.0106335
14:93105486_C_T	14	93105486	C	T	0.00032825	0.00528944
14:94586666_C_A	14	94586666	C	A	0.00068196	0.0247942
14:93450134_C_T	14	93450134	C	T	-0.0003389	0.00659489
14:93394717_G_A	14	93394717	G	A	-0.0004386	0.0107903
14:96175183_G_A	14	96175183	G	A	0.00073011	0.0204209
14:93419535_T_C	14	93419535	T	C	0.00198606	0.470757
14:96497489_C_T	14	96497489	C	T	0.00128003	0.114211
14:94541478_T_C	14	94541478	T	C	-0.000405	0.0142399
14:94285443_C_T	14	94285443	C	T	-0.0020832	0.556587
14:94360712_A_G	14	94360712	A	G	-0.0009018	0.0419673
14:93425739_G_A	14	93425739	G	A	0.00125441	0.120089
14:94357162_C_T	14	94357162	C	T	-0.0005978	0.026729
14:96136775_C_A	14	96136775	C	A	0.00144814	0.122801
14:93595607_T_C	14	93595607	T	C	-0.0018473	0.557373
14:94297613_T_G	14	94297613	T	G	0.0019026	0.291318
14:93626212_T_G	14	93626212	T	G	-0.00033	0.0087126
14:94265913_C_T	14	94265913	C	T	-0.0009001	0.0675204
14:94263907_C_T	14	94263907	C	T	-0.0004033	0.013914
14:24391713_T_C	14	24391713	T	C	-0.0018871	0.94692
14:24222386_T_C	14	24222386	T	C	-0.0033295	0.248963
14:24302181_C_G	14	24302181	C	G	0.00148484	0.0822383
14:24758434_T_C	14	24758434	T	C	0.00106374	0.941971
14:24156276_A_G	14	24156276	A	G	-0.0019659	0.211051
14:25429027_A_G	14	25429027	A	G	-0.0022249	0.197517
14:25788755_G_A	14	25788755	G	A	0.00047115	0.00782127
14:21329124_G_A	14	21329124	G	A	0.00181476	0.808509
14:24428929_C_T	14	24428929	C	T	-0.0020078	0.425624
14:25247946_G_A	14	25247946	G	A	-0.0009083	0.0418346
14:25536570_A_G	14	25536570	A	G	-0.0022751	0.258909
14:24292539_C_T	14	24292539	C	T	0.0004052	0.0174927
14:24406306_C_T	14	24406306	C	T	-0.0017581	0.423081
14:24348343_C_A	14	24348343	C	A	-0.0011203	0.880497
14:25991461_C_T	14	25991461	C	T	-0.0018913	0.191738
14:24534762_C_G	14	24534762	C	G	0.00054863	0.0246086
14:25065674_T_C	14	25065674	T	C	-0.0002529	0.00548677
14:24402121_T_C	14	24402121	T	C	-0.0014743	0.796809
14:26021057_C_A	14	26021057	C	A	-0.001684	0.164919
14:24733467_C_T	14	24733467	C	T	0.0010646	0.916058
14:21447666_A_G	14	21447666	A	G	0.00114992	0.063952
14:24305797_G_A	14	24305797	G	A	0.00048745	0.0154906
14:24899194_C_T	14	24899194	C	T	-0.0014369	0.855364
14:21360059_C_T	14	21360059	C	T	0.0002542	0.00725926
14:25466001_C_T	14	25466001	C	T	0.00102044	0.0842074
14:25172456_C_T	14	25172456	C	T	-0.0017363	0.247276
14:21204703_C_T	14	21204703	C	T	-0.0017349	0.233504
14:24302116_T_C	14	24302116	T	C	0.00157744	0.282908
14:24834971_G_A	14	24834971	G	A	-0.0011466	0.109926
14:56212050_C_T	14	56212050	C	T	0.0005846	0.00838212
14:56225216_T_G	14	56225216	T	G	0.00156165	0.059801
14:55949449_A_G	14	55949449	A	G	0.00080412	0.0114256
14:56232875_C_T	14	56232875	C	T	0.00289841	0.346889
14:56335317_G_A	14	56335317	G	A	0.00064574	0.0175388
14:55959478_G_A	14	55959478	G	A	-0.0003437	0.00770723
14:56312800_T_G	14	56312800	T	G	0.00255778	0.256467
14:56341080_A_G	14	56341080	A	G	0.00158369	0.113822
14:58226960_T_G	14	58226960	T	G	0.0021521	0.204258
14:57297800_G_T	14	57297800	G	T	0.00053661	0.0164816
14:56994234_C_G	14	56994234	C	G	0.00041071	0.00750877
14:56119307_C_T	14	56119307	C	T	0.00092513	0.0483234
14:55565878_A_C	14	55565878	A	C	-0.0002521	0.00682676
14:54443130_A_G	14	54443130	A	G	0.00147089	0.907523
14:54419552_T_A	14	54419552	T	A	-0.0010671	0.0493898
14:56213894_T_G	14	56213894	T	G	0.00117052	0.0882162
14:58074440_C_T	14	58074440	C	T	-0.0003875	0.0115734
14:56043123_C_A	14	56043123	C	A	0.00071548	0.0303765
14:54396635_G_A	14	54396635	G	A	-0.0011416	0.0716615
14:56795876_C_G	14	56795876	C	G	-0.0021472	0.312491
14:55221221_C_G	14	55221221	C	G	-0.0002873	0.00599772
14:56583475_G_A	14	56583475	G	A	0.00063234	0.0193891
14:57008156_C_G	14	57008156	C	G	-0.0019354	0.228648
14:56047781_C_T	14	56047781	C	T	-0.0017028	0.241505
14:58117196_T_C	14	58117196	T	C	-0.0021401	0.541263
14:58532212_G_A	14	58532212	G	A	0.00067806	0.0306926
14:57019238_A_G	14	57019238	A	G	-0.0014413	0.150546
14:58300173_T_C	14	58300173	T	C	0.00042347	0.0129029
14:57069066_G_T	14	57069066	G	T	0.00034355	0.00862263
14:55979876_C_T	14	55979876	C	T	0.00048816	0.0145203
14:56205438_G_T	14	56205438	G	T	-0.0007496	0.96022
14:58155852_T_A	14	58155852	T	A	0.00175963	0.20859
14:57101051_A_G	14	57101051	A	G	0.00116835	0.0866526
14:58675348_G_T	14	58675348	G	T	-0.0002855	0.00605666
14:57021787_G_A	14	57021787	G	A	-0.0019416	0.337491
14:55064712_G_A	14	55064712	G	A	-0.0016939	0.170457
14:56615476_C_G	14	56615476	C	G	-0.0004033	0.0129983
14:56868266_T_C	14	56868266	T	C	-0.001228	0.11402
14:57096398_G_T	14	57096398	G	T	0.00152468	0.829395
14:58922545_T_C	14	58922545	T	C	0.00056225	0.0171114
14:55967795_C_T	14	55967795	C	T	0.00179672	0.299943
14:56816535_C_T	14	56816535	C	T	-0.001681	0.225579
14:58037889_C_T	14	58037889	C	T	0.00073	0.0311106
14:57074689_T_G	14	57074689	T	G	-0.000785	0.0636365
14:54941733_T_A	14	54941733	T	A	-0.0003975	0.010175
14:34806526_G_A	14	34806526	G	A	-0.000509	0.0108431
14:34813173_C_T	14	34813173	C	T	-0.0020224	0.251665
14:36815610_C_T	14	36815610	C	T	0.00031274	0.00680945
14:35582138_A_G	14	35582138	A	G	-0.0021246	0.380727
14:34809159_T_C	14	34809159	T	C	-0.0005816	0.030134
14:35600022_T_A	14	35600022	T	A	0.00184731	0.476769
14:35544300_G_A	14	35544300	G	A	-0.0014623	0.153882
14:35546452_A_G	14	35546452	A	G	-0.0008344	0.0452796
14:35424852_G_C	14	35424852	G	C	0.00167831	0.25403
14:36732149_A_G	14	36732149	A	G	-0.0016686	0.771338
14:97651911_C_T	14	97651911	C	T	0.00237758	0.127144
14:97905325_C_T	14	97905325	C	T	-0.0021392	0.131448
14:97208549_T_C	14	97208549	T	C	-0.0023274	0.173081
14:97649063_A_G	14	97649063	A	G	-0.0021781	0.267476
14:97948103_G_A	14	97948103	G	A	0.00204387	0.255615
14:97073528_A_C	14	97073528	A	C	0.00111982	0.0898028
14:97953956_C_T	14	97953956	C	T	-0.0006017	0.0307119
14:97218172_C_G	14	97218172	C	G	0.00199792	0.70817
14:98633667_C_T	14	98633667	C	T	0.00036502	0.00788043
14:97900370_A_T	14	97900370	A	T	0.00076688	0.0465558
14:97899361_G_A	14	97899361	G	A	0.0006033	0.0272315
14:97884136_C_G	14	97884136	C	G	-0.0018617	0.304751
14:97091116_C_G	14	97091116	C	G	0.00150729	0.141718
14:98484926_A_G	14	98484926	A	G	0.00046618	0.010666
14:97071912_G_T	14	97071912	G	T	-0.0011593	0.106633
14:98343441_T_C	14	98343441	T	C	0.00031464	0.00599655
14:97903621_A_T	14	97903621	A	T	0.00186769	0.385503
14:96749381_A_T	14	96749381	A	T	-0.0019394	0.41746
14:97066106_A_G	14	97066106	A	G	0.00188928	0.546572
14:97021827_C_T	14	97021827	C	T	0.00109592	0.0872392
14:97212435_T_C	14	97212435	T	C	-0.0002643	0.00697136
14:97728040_A_T	14	97728040	A	T	-0.0002941	0.00504523
14:82985767_C_T	14	82985767	C	T	0.00054192	0.00882672
14:83194955_C_T	14	83194955	C	T	-0.0024199	0.131419
14:83228081_A_G	14	83228081	A	G	-0.0012515	0.0673665
14:82046042_G_A	14	82046042	G	A	0.0013028	0.0497442
14:83717641_T_A	14	83717641	T	A	0.00039511	0.00546873
14:81986865_G_C	14	81986865	G	C	0.0008835	0.0317085
14:85048966_C_T	14	85048966	C	T	0.00084823	0.028375
14:84130588_A_G	14	84130588	A	G	-0.001172	0.106067
14:84101712_A_T	14	84101712	A	T	-0.0022709	0.278342
14:84995493_T_A	14	84995493	T	A	0.00065442	0.0211268
14:84244988_G_A	14	84244988	G	A	0.00152294	0.120663
14:80504161_A_G	14	80504161	A	G	0.00030473	0.00531733
14:83219922_A_G	14	83219922	A	G	-0.0020898	0.334592
14:84166517_C_G	14	84166517	C	G	0.00041294	0.00954599
14:84550301_C_G	14	84550301	C	G	0.00022504	0.0050155
14:82044899_G_A	14	82044899	G	A	0.00212271	0.272129
14:83772371_A_C	14	83772371	A	C	0.00061585	0.0194889
14:85195012_C_T	14	85195012	C	T	0.00030974	0.00674872
14:83006533_G_A	14	83006533	G	A	0.00190801	0.215023
14:85694252_T_G	14	85694252	T	G	-0.000317	0.00865236
14:82968091_G_C	14	82968091	G	C	0.00023664	0.00594541
14:81902771_A_C	14	81902771	A	C	-0.0020271	0.567211
14:83235948_T_C	14	83235948	T	C	0.00071058	0.0399999
14:85227845_T_C	14	85227845	T	C	0.00200118	0.302878
14:82973580_G_A	14	82973580	G	A	0.00125301	0.0965006
14:82020025_C_A	14	82020025	C	A	-0.0005346	0.0186027
14:84795014_G_A	14	84795014	G	A	-0.0003805	0.0110539
14:32673818_A_G	14	32673818	A	G	-0.0008638	0.0264723
14:30756581_A_G	14	30756581	A	G	0.0005461	0.0154763
14:33009649_C_A	14	33009649	C	A	0.00075182	0.0208207
14:30300361_T_A	14	30300361	T	A	0.00284322	0.476716
14:32325209_A_C	14	32325209	A	C	0.00227089	0.198349
14:32329192_A_G	14	32329192	A	G	0.00039226	0.011158
14:32530588_A_T	14	32530588	A	T	0.00273813	0.413499
14:30251993_C_T	14	30251993	C	T	0.00106127	0.0478536
14:32383105_G_A	14	32383105	G	A	-0.0003305	0.0100532
14:32021438_T_C	14	32021438	T	C	-0.0018769	0.146861
14:30186991_G_A	14	30186991	G	A	0.00146486	0.110094
14:32027462_C_G	14	32027462	C	G	-0.0022633	0.583107
14:32964338_T_C	14	32964338	T	C	0.00228194	0.73315
14:30258078_T_C	14	30258078	T	C	0.00028916	0.00682272
14:32754224_A_G	14	32754224	A	G	0.00028663	0.00544268
14:30001675_T_C	14	30001675	T	C	-0.001883	0.780313
14:31288517_G_T	14	31288517	G	T	0.00180136	0.142938
14:33150780_G_A	14	33150780	G	A	0.00039959	0.00782907
14:31422051_G_A	14	31422051	G	A	0.00089148	0.0353873
14:32510018_T_C	14	32510018	T	C	0.00060684	0.0178576
14:32520486_T_C	14	32520486	T	C	-0.0019164	0.2733
14:33076327_C_A	14	33076327	C	A	0.00150948	0.134876
14:33038036_G_A	14	33038036	G	A	-0.0016632	0.642048
14:30827728_T_G	14	30827728	T	G	0.00043033	0.0119939
14:29929061_G_A	14	29929061	G	A	0.00108874	0.0667311
14:30401672_G_A	14	30401672	G	A	0.00124841	0.0956691
14:33003413_C_T	14	33003413	C	T	0.00035645	0.0108562
14:32597121_C_G	14	32597121	C	G	-0.0018403	0.50244
14:31326467_G_C	14	31326467	G	C	0.0004223	0.0140881
14:30529106_T_A	14	30529106	T	A	-0.0005236	0.0200748
14:32656662_C_T	14	32656662	C	T	-0.000716	0.0336116
14:32581881_A_T	14	32581881	A	T	-0.0004318	0.0171995
14:32009074_A_G	14	32009074	A	G	-0.0002961	0.00736207
14:31680766_C_T	14	31680766	C	T	-0.0002474	0.00639468
14:105183749_A_G	14	105183749	A	G	0.00318394	0.833949
14:105278363_G_A	14	105278363	G	A	0.00189418	0.107487
14:105475491_C_T	14	105475491	C	T	0.00224722	0.137945
14:105194033_G_A	14	105194033	G	A	0.00037623	0.00898557
14:103453109_C_T	14	103453109	C	T	-0.0026797	0.199375
14:103468597_C_T	14	103468597	C	T	-0.0032643	0.315103
14:105654606_C_T	14	105654606	C	T	-0.0026993	0.325591
14:101831671_A_G	14	101831671	A	G	-0.0014493	0.83436
14:101862416_A_G	14	101862416	A	G	-0.0017044	0.775104
14:105223160_C_T	14	105223160	C	T	0.00045739	0.0153449
14:102561751_G_A	14	102561751	G	A	0.00151774	0.10436
14:101829508_T_C	14	101829508	T	C	-0.0017913	0.716962
14:105648000_C_T	14	105648000	C	T	-0.0020518	0.57846
14:104646449_C_T	14	104646449	C	T	-0.0004482	0.0186404
14:105648277_C_G	14	105648277	C	G	-0.0017925	0.336892
14:102324496_A_G	14	102324496	A	G	0.00158346	0.107494
14:104652240_G_A	14	104652240	G	A	0.00089024	0.0591748
14:104626811_G_C	14	104626811	G	C	0.00171017	0.193564
14:105189842_C_T	14	105189842	C	T	-0.0004646	0.0213893
14:104655097_G_C	14	104655097	G	C	-0.0018189	0.648116
14:103462580_G_A	14	103462580	G	A	-0.0008912	0.0580027
14:103500682_T_C	14	103500682	T	C	-0.0003057	0.00871598
14:102674275_C_G	14	102674275	C	G	0.00055305	0.0132832
14:103063417_C_G	14	103063417	C	G	-0.0002272	0.00654355
14:104657233_C_T	14	104657233	C	T	-0.0016972	0.616639
14:78766530_T_C	14	78766530	T	C	0.00139943	0.0333354
14:79067945_G_A	14	79067945	G	A	-0.0005696	0.0174211
14:78804027_G_A	14	78804027	G	A	0.00145691	0.0593279
14:78803386_T_A	14	78803386	T	A	-0.0018727	0.892193
14:78259231_A_T	14	78259231	A	T	-0.0007393	0.0220135
14:80613768_C_T	14	80613768	C	T	0.00059977	0.0171309
14:80369809_C_G	14	80369809	C	G	0.00112016	0.0522649
14:79009132_A_C	14	79009132	A	C	0.00035242	0.00563436
14:80554553_G_A	14	80554553	G	A	0.00043698	0.00727848
14:77499900_G_T	14	77499900	G	T	0.00066525	0.019154
14:81579335_T_G	14	81579335	T	G	0.00110603	0.0508107
14:79482334_G_A	14	79482334	G	A	0.00028647	0.00509761
14:78012016_T_C	14	78012016	T	C	-0.0021604	0.207373
14:78956983_T_A	14	78956983	T	A	0.00078272	0.0287282
14:80071353_C_T	14	80071353	C	T	-0.0007278	0.0243488
14:78231927_T_G	14	78231927	T	G	-0.0003938	0.0125563
14:80876218_T_A	14	80876218	T	A	0.0005322	0.0168878
14:78023714_A_G	14	78023714	A	G	-0.0023874	0.470677
14:81804297_A_G	14	81804297	A	G	0.00024697	0.00532923
14:80394006_A_G	14	80394006	A	G	0.00058044	0.0202801
14:81383038_C_T	14	81383038	C	T	-0.0005798	0.0199696
14:81330586_T_C	14	81330586	T	C	-0.0002919	0.00648398
14:77711026_G_C	14	77711026	G	C	-0.0006242	0.0272371
14:80366991_G_C	14	80366991	G	C	0.00070006	0.036581
14:81618582_G_A	14	81618582	G	A	0.00058765	0.0304218
14:77549578_G_C	14	77549578	G	C	0.00069013	0.0280769
14:78743322_C_T	14	78743322	C	T	0.00150689	0.150252
14:80267084_A_G	14	80267084	A	G	0.00059216	0.0208449
14:78658916_G_A	14	78658916	G	A	-0.0012604	0.0931304
14:77623335_G_A	14	77623335	G	A	-0.0016997	0.202583
14:87639381_A_G	14	87639381	A	G	0.00093458	0.956542
14:89938791_G_A	14	89938791	G	A	-0.0025928	0.307495
14:87789639_C_T	14	87789639	C	T	-0.0005985	0.0133999
14:89990030_C_G	14	89990030	C	G	-0.0037206	0.33815
14:87023309_T_C	14	87023309	T	C	0.00037777	0.00777278
14:89695581_C_T	14	89695581	C	T	-0.0006079	0.0182709
14:86588346_A_C	14	86588346	A	C	0.00033568	0.0057843
14:88521596_C_T	14	88521596	C	T	-0.0022347	0.722474
14:88917401_G_A	14	88917401	G	A	0.00038962	0.0071942
14:88350777_T_C	14	88350777	T	C	-0.002159	0.739496
14:89825881_T_C	14	89825881	T	C	0.0005542	0.0207871
14:89671723_C_T	14	89671723	C	T	0.00061352	0.0173478
14:90178661_G_A	14	90178661	G	A	0.00043424	0.00717572
14:89901962_T_A	14	89901962	T	A	0.00133885	0.123632
14:88771104_A_C	14	88771104	A	C	0.0004552	0.00890299
14:88077670_C_T	14	88077670	C	T	-0.0002022	0.00593546
14:89079034_T_C	14	89079034	T	C	0.00049259	0.012716
14:89482969_C_G	14	89482969	C	G	0.00196622	0.173012
14:90098978_C_T	14	90098978	C	T	0.00080223	0.0381283
14:86683217_T_C	14	86683217	T	C	-0.0004937	0.0129737
14:88487570_G_C	14	88487570	G	C	-0.0023896	0.431033
14:88043668_T_C	14	88043668	T	C	0.00102213	0.0519551
14:88390504_G_A	14	88390504	G	A	0.0017713	0.251696
14:86351474_A_G	14	86351474	A	G	0.00026413	0.00565147
14:87841364_T_C	14	87841364	T	C	-0.0008995	0.0444282
14:89896614_G_C	14	89896614	G	C	0.00222639	0.494124
14:87522611_T_C	14	87522611	T	C	0.00153303	0.163735
14:88638911_G_A	14	88638911	G	A	0.00089007	0.0456949
14:89810794_T_C	14	89810794	T	C	-0.0002549	0.00754394
14:90082988_C_T	14	90082988	C	T	0.0011022	0.0851982
14:89908121_T_C	14	89908121	T	C	0.00083743	0.0644729
14:88319187_C_T	14	88319187	C	T	-0.0005936	0.0172808
14:87095363_T_C	14	87095363	T	C	-0.0020973	0.580365
14:88151176_G_A	14	88151176	G	A	-0.0006531	0.0378517
14:88118305_A_G	14	88118305	A	G	-0.0003064	0.00938465
14:86695774_A_G	14	86695774	A	G	-0.0003355	0.00684669
14:86649960_C_T	14	86649960	C	T	-0.0003066	0.00752652
14:90044482_A_G	14	90044482	A	G	-0.0003179	0.0118525
14:87896781_C_A	14	87896781	C	A	0.00069732	0.040334
14:89958941_G_A	14	89958941	G	A	-0.0004556	0.0159832
14:89911322_C_T	14	89911322	C	T	-0.0008461	0.0466787
14:88731571_G_A	14	88731571	G	A	-0.0003234	0.0109491
14:99600890_A_G	14	99600890	A	G	0.00323504	0.663039
14:99600121_G_A	14	99600121	G	A	-0.0008541	0.0393097
14:99141751_G_A	14	99141751	G	A	0.00261974	0.748092
14:99691701_G_A	14	99691701	G	A	0.00049895	0.00886066
14:99531107_G_C	14	99531107	G	C	-0.0026473	0.287508
14:98361998_C_T	14	98361998	C	T	-0.0004818	0.0138325
14:99600910_C_T	14	99600910	C	T	-0.0010042	0.0703609
14:99601309_C_T	14	99601309	C	T	0.00218219	0.425129
14:98895283_T_C	14	98895283	T	C	-0.001969	0.210886
14:99595780_A_G	14	99595780	A	G	-0.0010523	0.0637706
14:98763667_G_A	14	98763667	G	A	-0.0011246	0.0646669
14:99797723_T_C	14	99797723	T	C	-0.0004224	0.00851443
14:98817415_C_T	14	98817415	C	T	-0.0012805	0.120534
14:98740782_G_A	14	98740782	G	A	-0.0009035	0.0513689
14:99441296_G_A	14	99441296	G	A	0.00189862	0.223674
14:98838749_A_G	14	98838749	A	G	-0.0015946	0.178868
14:99343350_T_G	14	99343350	T	G	-0.0003977	0.0138099
14:98804267_G_A	14	98804267	G	A	-0.0005165	0.0239184
14:99751920_C_A	14	99751920	C	A	0.0019843	0.568599
14:28639464_G_T	14	28639464	G	T	0.00111458	0.0321282
14:32130517_A_G	14	32130517	A	G	0.00045963	0.00983952
14:28714405_T_G	14	28714405	T	G	0.000712	0.018167
14:26642811_A_G	14	26642811	A	G	0.00188	0.135669
14:26608200_C_T	14	26608200	C	T	-0.001505	0.111926
14:26715261_G_A	14	26715261	G	A	0.00131626	0.0745
14:27750227_T_C	14	27750227	T	C	0.00238222	0.276699
14:26631830_T_G	14	26631830	T	G	0.00236028	0.428002
14:28890713_A_T	14	28890713	A	T	-0.0003733	0.0119563
14:27779991_A_G	14	27779991	A	G	0.00058359	0.0219938
14:26682128_A_C	14	26682128	A	C	-0.0019757	0.514594
14:27257994_G_C	14	27257994	G	C	0.00118099	0.086989
14:26568974_C_T	14	26568974	C	T	0.00094801	0.0593391
14:29555619_G_C	14	29555619	G	C	-0.0004005	0.0129674
14:28179846_C_A	14	28179846	C	A	0.00032786	0.00871774
14:27282653_A_G	14	27282653	A	G	0.00133974	0.114865
14:28748462_A_G	14	28748462	A	G	0.00213215	0.320059
14:29029142_T_C	14	29029142	T	C	0.00085403	0.0421335
14:29624906_T_C	14	29624906	T	C	-0.0006328	0.0282539
14:91104996_C_A	14	91104996	C	A	-0.0006758	0.0177906
14:91583373_A_C	14	91583373	A	C	0.00330309	0.604398
14:92151515_C_T	14	92151515	C	T	0.00168114	0.113485
14:92140980_T_C	14	92140980	T	C	-0.0027163	0.394767
14:91062847_A_G	14	91062847	A	G	-0.0030503	0.241768
14:92590564_T_A	14	92590564	T	A	0.00251319	0.321919
14:92579741_T_C	14	92579741	T	C	0.00208167	0.153841
14:91165606_G_A	14	91165606	G	A	-0.0028852	0.623875
14:92140843_G_A	14	92140843	G	A	-0.0019709	0.338947
14:92104804_G_A	14	92104804	G	A	-0.0019163	0.220032
14:91556695_G_A	14	91556695	G	A	-0.0012507	0.0940604
14:91550840_C_T	14	91550840	C	T	-0.0006535	0.0243629
14:92390962_G_C	14	92390962	G	C	0.00147811	0.869562
14:92175953_G_A	14	92175953	G	A	0.00085887	0.0448691
14:92417214_C_T	14	92417214	C	T	-0.0014378	0.120912
14:91119708_C_T	14	91119708	C	T	0.00163355	0.154139
14:91369789_G_C	14	91369789	G	C	0.00030088	0.00521562
14:92139760_C_T	14	92139760	C	T	0.00136212	0.155054
14:91325315_C_T	14	91325315	C	T	0.00044545	0.0111131
14:92588998_C_T	14	92588998	C	T	0.0010253	0.0650991
14:92836463_T_C	14	92836463	T	C	0.00077622	0.0330677
14:92462062_C_T	14	92462062	C	T	0.00194533	0.323074
14:92753858_A_G	14	92753858	A	G	-0.0018073	0.772937
14:90953657_G_A	14	90953657	G	A	-0.0003721	0.0112376
14:92147787_G_C	14	92147787	G	C	0.0017319	0.44992
14:92722005_C_A	14	92722005	C	A	0.00056566	0.0167091
14:91550891_C_T	14	91550891	C	T	0.00205099	0.500391
14:90989753_G_A	14	90989753	G	A	0.00090469	0.0496883
14:92937242_A_G	14	92937242	A	G	0.0012734	0.87892
14:92187790_G_C	14	92187790	G	C	-0.0004442	0.0179671
14:92124133_G_A	14	92124133	G	A	-0.0015653	0.569598
14:91619779_G_A	14	91619779	G	A	-0.0016222	0.257276
14:92436315_T_C	14	92436315	T	C	-0.0002818	0.00729085
14:59938464_T_G	14	59938464	T	G	0.0004423	0.00668164
14:58931744_C_T	14	58931744	C	T	-0.000753	0.0236248
14:60078861_T_C	14	60078861	T	C	-0.0015697	0.0903504
14:59157189_C_A	14	59157189	C	A	-0.0003805	0.00569381
14:61004128_G_A	14	61004128	G	A	0.00132675	0.896176
14:59505503_T_C	14	59505503	T	C	0.00067086	0.025426
14:58916495_T_C	14	58916495	T	C	0.00047004	0.0102061
14:61138900_G_T	14	61138900	G	T	0.00056443	0.0279329
14:60411744_A_T	14	60411744	A	T	0.000649	0.0277847
14:59666121_C_T	14	59666121	C	T	0.00190089	0.774246
14:61410591_G_A	14	61410591	G	A	0.00032332	0.0125519
14:60618255_A_C	14	60618255	A	C	-0.001497	0.141843
14:34282195_T_C	14	34282195	T	C	-0.0013122	0.0519408
14:34217146_A_G	14	34217146	A	G	0.00062638	0.0124691
14:34407324_T_C	14	34407324	T	C	0.00248738	0.165643
14:34353069_C_T	14	34353069	C	T	0.00034041	0.00771364
14:34570966_C_T	14	34570966	C	T	-0.0024599	0.530225
14:34638444_C_T	14	34638444	C	T	-0.0011994	0.074843
14:34454113_G_A	14	34454113	G	A	0.00145627	0.134633
14:34612141_T_C	14	34612141	T	C	-0.0014262	0.120725
14:34424187_C_T	14	34424187	C	T	-0.0018703	0.721408
14:34612102_G_A	14	34612102	G	A	0.00037219	0.0103983
14:38996493_G_A	14	38996493	G	A	-0.000998	0.0351038
14:40732081_C_T	14	40732081	C	T	-0.0034824	0.420112
14:40323304_G_A	14	40323304	G	A	0.00271505	0.446139
14:39801282_A_G	14	39801282	A	G	-0.0005136	0.017567
14:38717515_G_A	14	38717515	G	A	0.00055869	0.0208327
14:38883471_G_T	14	38883471	G	T	0.00075948	0.0224315
14:40597226_A_C	14	40597226	A	C	0.00050036	0.0120959
14:38756582_G_T	14	38756582	G	T	-0.0026211	0.472927
14:39988733_G_T	14	39988733	G	T	-0.0024852	0.397575
14:36965083_A_G	14	36965083	A	G	-0.0009485	0.940859
14:37012648_C_T	14	37012648	C	T	-0.001171	0.0611701
14:40468817_T_G	14	40468817	T	G	0.00054511	0.0150313
14:41090244_C_T	14	41090244	C	T	-0.0003723	0.00928035
14:40337123_A_T	14	40337123	A	T	0.00194499	0.434434
14:40119715_C_T	14	40119715	C	T	-0.0002903	0.0078728
14:37621630_A_G	14	37621630	A	G	-0.0004178	0.0109728
14:41293699_G_A	14	41293699	G	A	-0.0003339	0.00669498
14:40267810_C_G	14	40267810	C	G	0.00184961	0.449855
14:39323995_A_C	14	39323995	A	C	-0.0009338	0.0475643
14:38750782_T_C	14	38750782	T	C	0.00179963	0.290875
14:37562987_C_T	14	37562987	C	T	0.00033274	0.0106731
14:41531467_G_C	14	41531467	G	C	-0.0002633	0.00801589
14:38765464_T_C	14	38765464	T	C	-0.000945	0.0626477
14:38994276_A_G	14	38994276	A	G	0.00079799	0.0345731
14:40268085_A_G	14	40268085	A	G	0.00098588	0.0913103
14:37270768_G_A	14	37270768	G	A	-0.0003457	0.0147642
14:37471718_C_T	14	37471718	C	T	0.00169353	0.201501
14:39983272_T_C	14	39983272	T	C	-0.0003801	0.0104751
14:39036597_A_C	14	39036597	A	C	0.00071329	0.0254512
14:40794022_T_C	14	40794022	T	C	0.00038088	0.0153981
14:38737376_T_A	14	38737376	T	A	-0.0002714	0.00989616
14:40408385_A_G	14	40408385	A	G	-0.0002244	0.00652284
14:41851696_A_G	14	41851696	A	G	-0.0002427	0.00677102
14:38160227_T_G	14	38160227	T	G	0.00039358	0.00509812
14:38400335_C_T	14	38400335	C	T	-0.0003212	0.0098958
14:38345327_T_C	14	38345327	T	C	-0.0008751	0.0596902
14:95478628_T_C	14	95478628	T	C	-0.0028185	0.641656
14:95378018_A_G	14	95378018	A	G	0.00117122	0.0427766
14:95359370_C_T	14	95359370	C	T	-0.0004181	0.00941115
14:95116465_T_C	14	95116465	T	C	-0.0018617	0.870126
14:95181859_G_A	14	95181859	G	A	-0.0004492	0.011799
14:95479281_G_A	14	95479281	G	A	-0.0018782	0.280574
14:95491284_A_G	14	95491284	A	G	-0.0020056	0.456086
14:95473544_G_A	14	95473544	G	A	0.00076659	0.0460036
14:95506812_C_T	14	95506812	C	T	0.00050796	0.0105607
14:94933188_T_C	14	94933188	T	C	-0.0003194	0.00877518
14:95579534_C_T	14	95579534	C	T	-0.0004562	0.0104462
14:95364762_A_G	14	95364762	A	G	-0.0013733	0.133683
14:95105206_G_C	14	95105206	G	C	0.00034785	0.00775336
14:95434430_A_G	14	95434430	A	G	0.00042496	0.0149455
14:95646190_G_A	14	95646190	G	A	-0.0004033	0.0110126
14:95505409_C_T	14	95505409	C	T	-0.0006113	0.0352635
14:95370947_C_T	14	95370947	C	T	-0.0009621	0.0764479
14:67984695_T_C	14	67984695	T	C	-0.002546	0.194505
14:68734685_A_G	14	68734685	A	G	-0.0010271	0.0521705
14:67855420_G_A	14	67855420	G	A	-0.0021344	0.240777
14:68044348_A_G	14	68044348	A	G	-0.0004498	0.0158253
14:67922172_A_G	14	67922172	A	G	0.00183298	0.263748
14:21007615_T_C	14	21007615	T	C	-0.0004259	0.0107078
14:21051447_G_A	14	21051447	G	A	0.00168196	0.81407
14:21096376_T_C	14	21096376	T	C	-0.0020441	0.496337
14:20997128_G_A	14	20997128	G	A	-0.0002313	0.00709119
14:69117512_T_C	14	69117512	T	C	-0.002373	0.595008
14:69127952_C_T	14	69127952	C	T	-0.0022098	0.292315
14:69095847_G_A	14	69095847	G	A	-0.0021516	0.452517
14:69104743_C_G	14	69104743	C	G	-0.0013622	0.862872
14:68790786_A_G	14	68790786	A	G	-0.0006062	0.0293205
14:42500225_G_T	14	42500225	G	T	0.00221717	0.237018
14:42467441_G_A	14	42467441	G	A	0.00180596	0.196054
15:48081449_G_A	15	48081449	G	A	0.0197491	0.267904
15:48047421_G_A	15	48047421	G	A	0.00230506	0.225894
15:48089935_C_G	15	48089935	C	G	0.00331661	0.55693
15:48084733_G_T	15	48084733	G	T	0.00291955	0.426496
15:48081759_G_A	15	48081759	G	A	0.00271639	0.61343
15:48033907_A_G	15	48033907	A	G	-0.0022779	0.660572
15:47192987_G_A	15	47192987	G	A	0.00036117	0.00814703
15:48153472_G_A	15	48153472	G	A	0.00051147	0.0114541
15:48109392_A_G	15	48109392	A	G	0.00084378	0.254226
15:47449991_A_T	15	47449991	A	T	-0.0003022	0.00624234
15:47205543_C_A	15	47205543	C	A	-0.0007716	0.0336913
15:46868041_T_C	15	46868041	T	C	0.00039012	0.0115173
15:47994728_G_T	15	47994728	G	T	0.00073684	0.176894
15:48033368_G_A	15	48033368	G	A	0.00071335	0.142277
15:48123490_G_A	15	48123490	G	A	0.00086308	0.255246
15:47435771_A_T	15	47435771	A	T	-0.0004577	0.0147319
15:47989971_G_A	15	47989971	G	A	-0.0002578	0.00669386
15:48192565_G_A	15	48192565	G	A	0.00083126	0.0532091
15:48133797_G_T	15	48133797	G	T	0.00086379	0.684542
15:91535329_G_T	15	91535329	G	T	-0.0145451	0.133133
15:91499346_G_A	15	91499346	G	A	-0.0055223	0.215629
15:91503049_A_G	15	91503049	A	G	-0.002446	0.246679
15:91530158_T_C	15	91530158	T	C	-0.0021625	0.245749
15:91444188_A_G	15	91444188	A	G	0.0021695	0.666937
15:91524332_G_A	15	91524332	G	A	-0.0003151	0.0097566
15:91561586_C_T	15	91561586	C	T	-0.0015988	0.209198
15:91184174_C_T	15	91184174	C	T	0.0008917	0.0277
15:90964891_C_T	15	90964891	C	T	0.00199941	0.125382
15:91420552_C_T	15	91420552	C	T	-0.0009116	0.0535238
15:92052151_G_A	15	92052151	G	A	0.0008674	0.0212371
15:91479286_C_T	15	91479286	C	T	-0.0003775	0.00994019
15:90670105_G_A	15	90670105	G	A	-0.0003373	0.00755993
15:91359065_T_G	15	91359065	T	G	0.00030341	0.00522209
15:91444476_T_C	15	91444476	T	C	-0.001332	0.401444
15:91363303_A_G	15	91363303	A	G	-0.0016348	0.185934
15:91306067_A_C	15	91306067	A	C	0.00066609	0.0316083
15:90633546_C_T	15	90633546	C	T	0.00041422	0.0101525
15:91586775_T_C	15	91586775	T	C	0.00229462	0.215137
15:90949753_A_G	15	90949753	A	G	0.00043618	0.00924378
15:91008536_T_C	15	91008536	T	C	0.00171247	0.193905
15:91162945_A_T	15	91162945	A	T	0.00043537	0.0119775
15:91426560_G_A	15	91426560	G	A	-0.0020049	0.557286
15:91367014_A_G	15	91367014	A	G	0.00206202	0.359589
15:91419490_C_T	15	91419490	C	T	-0.0002736	0.0100502
15:91624806_G_A	15	91624806	G	A	-0.0003108	0.00905335
15:91334179_G_A	15	91334179	G	A	-0.0017327	0.279208
15:91172901_C_T	15	91172901	C	T	0.00122079	0.110024
15:90809633_G_A	15	90809633	G	A	-0.000665	0.950737
15:90732532_G_A	15	90732532	G	A	0.00085666	0.0496849
15:90733350_C_T	15	90733350	C	T	-0.000582	0.0345063
15:89259442_C_T	15	89259442	C	T	-0.0082548	0.641322
15:89252012_T_A	15	89252012	T	A	0.00213692	0.190093
15:89221854_A_T	15	89221854	A	T	0.00230446	0.233073
15:89428886_C_T	15	89428886	C	T	-0.0005185	0.0130105
15:87066867_A_T	15	87066867	A	T	-0.0025554	0.577634
15:89919052_G_A	15	89919052	G	A	0.00177519	0.109317
15:85909477_T_C	15	85909477	T	C	0.00041142	0.0112803
15:89161530_T_C	15	89161530	T	C	-0.0007612	0.0270659
15:89091004_C_T	15	89091004	C	T	0.00039176	0.00808037
15:89169614_A_G	15	89169614	A	G	-0.0021541	0.343506
15:89280422_T_A	15	89280422	T	A	-0.0016174	0.151589
15:89281937_C_T	15	89281937	C	T	-0.0003945	0.0103605
15:89677360_C_T	15	89677360	C	T	0.0007105	0.0331879
15:86444772_G_T	15	86444772	G	T	-0.0004779	0.0180725
15:86995269_C_G	15	86995269	C	G	-0.0020556	0.554472
15:89171891_C_T	15	89171891	C	T	-0.0021295	0.705878
15:85791794_T_C	15	85791794	T	C	0.00094062	0.0410577
15:89212398_G_A	15	89212398	G	A	-0.0015024	0.43885
15:89261248_G_A	15	89261248	G	A	0.00073695	0.0387811
15:87128427_C_T	15	87128427	C	T	0.0022275	0.389913
15:89882931_G_T	15	89882931	G	T	0.00123624	0.0724682
15:86706817_G_C	15	86706817	G	C	0.00035213	0.00818994
15:86763764_T_C	15	86763764	T	C	-0.0018168	0.28439
15:86709604_T_A	15	86709604	T	A	-0.0014756	0.148274
15:89636467_A_G	15	89636467	A	G	0.00070251	0.0378779
15:90220402_T_C	15	90220402	T	C	-0.000718	0.0375447
15:89190362_T_A	15	89190362	T	A	-0.0014998	0.55047
15:89495492_C_T	15	89495492	C	T	-0.0007006	0.0347213
15:90344036_G_A	15	90344036	G	A	-0.0012612	0.113042
15:86727165_T_A	15	86727165	T	A	0.0020534	0.430761
15:89177302_A_C	15	89177302	A	C	-0.0013634	0.788419
15:90009761_T_C	15	90009761	T	C	-0.0005077	0.0239285
15:86913845_C_T	15	86913845	C	T	-0.0017318	0.354634
15:86730556_A_T	15	86730556	A	T	-0.0010317	0.0772407
15:90360740_A_G	15	90360740	A	G	0.00182154	0.214227
15:89922621_A_G	15	89922621	A	G	0.00136137	0.0971777
15:89865898_T_G	15	89865898	T	G	-0.0004957	0.0165509
15:90475116_T_C	15	90475116	T	C	0.00162782	0.484381
15:86288719_C_T	15	86288719	C	T	-0.0003534	0.00817049
15:86745924_T_G	15	86745924	T	G	-0.0015458	0.734201
15:86632883_C_T	15	86632883	C	T	0.00029854	0.0078883
15:86319776_T_G	15	86319776	T	G	-0.000525	0.0192744
15:89257734_G_C	15	89257734	G	C	-0.0010214	0.112943
15:89932790_C_T	15	89932790	C	T	-0.0010278	0.0764335
15:86657025_G_A	15	86657025	G	A	-0.00164	0.654498
15:87384006_T_C	15	87384006	T	C	-0.0019984	0.637755
15:89432622_C_A	15	89432622	C	A	0.00191368	0.319553
15:86072225_C_G	15	86072225	C	G	0.00045621	0.0106468
15:88875330_G_A	15	88875330	G	A	-0.0002785	0.00508301
15:86419379_A_G	15	86419379	A	G	-0.0003838	0.0125512
15:87002287_C_T	15	87002287	C	T	0.00152116	0.466984
15:86502971_C_G	15	86502971	C	G	-0.0002735	0.00887273
15:50193012_C_G	15	50193012	C	G	0.00612082	0.465036
15:50554623_G_A	15	50554623	G	A	0.00172884	0.0615545
15:50244547_T_C	15	50244547	T	C	-0.004466	0.316146
15:50554000_G_A	15	50554000	G	A	0.0040695	0.196563
15:50245347_G_A	15	50245347	G	A	-0.0017851	0.0608195
15:50340103_G_T	15	50340103	G	T	-0.0017941	0.886761
15:51494532_C_G	15	51494532	C	G	0.00117354	0.0262081
15:50069413_G_A	15	50069413	G	A	0.00130203	0.0895695
15:52551900_G_A	15	52551900	G	A	0.00159494	0.0348832
15:50251865_C_G	15	50251865	C	G	-0.0023084	0.454849
15:51513729_G_A	15	51513729	G	A	0.00397151	0.749521
15:50558859_G_A	15	50558859	G	A	-0.0016298	0.10341
15:50007437_C_T	15	50007437	C	T	0.00163556	0.134941
15:50559093_C_T	15	50559093	C	T	-0.0021945	0.208142
15:51535885_G_A	15	51535885	G	A	-0.0018917	0.0921688
15:49376891_G_C	15	49376891	G	C	-0.003372	0.420545
15:52552221_C_G	15	52552221	C	G	-0.0016348	0.916743
15:50119125_C_T	15	50119125	C	T	0.00136952	0.217919
15:52544695_G_A	15	52544695	G	A	0.00043755	0.00913625
15:49017024_G_A	15	49017024	G	A	-0.0020197	0.127743
15:51316695_A_T	15	51316695	A	T	0.00058261	0.0124822
15:50392837_G_C	15	50392837	G	C	0.00146452	0.153556
15:50251610_G_A	15	50251610	G	A	-0.0015436	0.803136
15:52957756_T_C	15	52957756	T	C	0.00083474	0.0290236
15:50687821_C_T	15	50687821	C	T	0.00046467	0.0129201
15:52573520_A_C	15	52573520	A	C	-0.0014172	0.898323
15:52160558_A_G	15	52160558	A	G	-0.0002687	0.00519864
15:50192977_G_A	15	50192977	G	A	-0.0014585	0.411282
15:50363505_G_A	15	50363505	G	A	0.0011596	0.111633
15:51555787_G_C	15	51555787	G	C	-0.000486	0.014014
15:48996705_C_T	15	48996705	C	T	0.00056668	0.0177375
15:52601033_T_C	15	52601033	T	C	-0.0014035	0.11574
15:50189448_C_A	15	50189448	C	A	-0.0014633	0.483085
15:48997603_T_A	15	48997603	T	A	-0.0002732	0.00806006
15:52799070_T_C	15	52799070	T	C	-0.0006129	0.0204854
15:49354395_A_G	15	49354395	A	G	0.00145193	0.167932
15:50350740_C_T	15	50350740	C	T	0.00049134	0.0118052
15:49446497_C_T	15	49446497	C	T	0.00030236	0.0068646
15:48618732_G_A	15	48618732	G	A	0.00051457	0.00957633
15:50475422_C_T	15	50475422	C	T	-0.0011668	0.798028
15:50206629_C_T	15	50206629	C	T	-0.0002795	0.00672506
15:52538513_A_G	15	52538513	A	G	-0.0011128	0.928345
15:49480222_A_C	15	49480222	A	C	-0.0005678	0.0230385
15:50050976_G_A	15	50050976	G	A	0.00158975	0.423698
15:50201905_T_C	15	50201905	T	C	-0.0012542	0.586087
15:51331890_G_A	15	51331890	G	A	0.0004368	0.00962067
15:49091681_A_T	15	49091681	A	T	0.00176252	0.741801
15:50289094_C_A	15	50289094	C	A	-0.0010029	0.0931298
15:52600590_T_C	15	52600590	T	C	0.00049965	0.016371
15:51573123_G_A	15	51573123	G	A	0.00058062	0.0217484
15:50573676_A_G	15	50573676	A	G	0.00163111	0.574366
15:51486741_A_C	15	51486741	A	C	-0.0002765	0.00510081
15:51545455_A_G	15	51545455	A	G	0.00098731	0.0458981
15:51166767_C_A	15	51166767	C	A	0.00080592	0.940554
15:48661984_C_T	15	48661984	C	T	0.00062745	0.0219349
15:50175573_G_T	15	50175573	G	T	0.00034264	0.0116452
15:50457858_G_A	15	50457858	G	A	-0.0013857	0.569848
15:50792874_G_A	15	50792874	G	A	0.00066746	0.0217642
15:48978876_T_C	15	48978876	T	C	-0.0011852	0.181958
15:53225730_G_A	15	53225730	G	A	-0.0008051	0.0455336
15:49244088_C_T	15	49244088	C	T	-0.0005089	0.0202089
15:52853428_T_C	15	52853428	T	C	0.00113047	0.0738114
15:50551103_A_T	15	50551103	A	T	-0.0018322	0.425614
15:49098022_T_C	15	49098022	T	C	-0.0006156	0.0372646
15:53252510_T_C	15	53252510	T	C	-0.0003315	0.0136688
15:52721522_G_A	15	52721522	G	A	0.00126666	0.125964
15:49848765_G_C	15	49848765	G	C	-0.0002988	0.013959
15:51534547_C_A	15	51534547	C	A	0.00177504	0.649649
15:50181309_A_T	15	50181309	A	T	-0.0012276	0.197529
15:51544834_C_T	15	51544834	C	T	-0.000464	0.0129818
15:51459722_G_A	15	51459722	G	A	-0.0006393	0.0396137
15:50226359_G_C	15	50226359	G	C	-0.0003745	0.0181632
15:82517269_A_T	15	82517269	A	T	0.00310238	0.0740742
15:83812450_T_C	15	83812450	T	C	0.0011433	0.0281898
15:82096524_A_G	15	82096524	A	G	-0.004317	0.753966
15:82460968_C_A	15	82460968	C	A	0.0009749	0.0253625
15:80993155_T_C	15	80993155	T	C	0.00460841	0.458521
15:82457204_C_T	15	82457204	C	T	-0.0003689	0.00704193
15:82176429_C_A	15	82176429	C	A	0.00258155	0.319802
15:83250767_G_A	15	83250767	G	A	0.00134954	0.0656466
15:82140649_T_C	15	82140649	T	C	-0.0025856	0.241701
15:82416788_G_A	15	82416788	G	A	0.00092663	0.0475691
15:83681862_C_T	15	83681862	C	T	-0.0006019	0.018696
15:83627866_C_T	15	83627866	C	T	0.00036416	0.00620849
15:84394091_A_T	15	84394091	A	T	-0.0006871	0.0261257
15:84916981_C_T	15	84916981	C	T	0.00056244	0.0170315
15:82449054_C_T	15	82449054	C	T	-0.0009768	0.0424036
15:83986909_G_A	15	83986909	G	A	-0.0003829	0.00785033
15:85083165_C_T	15	85083165	C	T	-0.0004025	0.0101972
15:85698847_A_G	15	85698847	A	G	0.00116871	0.0595959
15:82418172_A_G	15	82418172	A	G	0.00239762	0.698362
15:84037340_C_T	15	84037340	C	T	-0.0004637	0.0146043
15:85515934_A_T	15	85515934	A	T	0.0010144	0.0440473
15:80625723_G_A	15	80625723	G	A	-0.0004821	0.0132994
15:80622331_A_C	15	80622331	A	C	-0.0020308	0.24817
15:83520582_G_A	15	83520582	G	A	0.0022424	0.311307
15:82250886_G_T	15	82250886	G	T	-0.000649	0.0219191
15:83383231_A_G	15	83383231	A	G	0.00064575	0.0237864
15:84700042_G_A	15	84700042	G	A	-0.0003836	0.0114268
15:84811774_A_G	15	84811774	A	G	0.00217445	0.499157
15:85739148_T_C	15	85739148	T	C	0.00077459	0.0329567
15:80662591_T_G	15	80662591	T	G	0.00146105	0.136656
15:80904565_C_T	15	80904565	C	T	-0.0002661	0.00930039
15:81444535_A_T	15	81444535	A	T	0.00045354	0.0165997
15:82376734_A_T	15	82376734	A	T	0.00032206	0.00547927
15:83258986_A_C	15	83258986	A	C	0.0005227	0.0287149
15:84747605_A_G	15	84747605	A	G	0.00183128	0.311612
15:81699163_T_A	15	81699163	T	A	-0.0011197	0.0865528
15:85693478_C_T	15	85693478	C	T	-0.0006945	0.033627
15:80602727_A_G	15	80602727	A	G	-0.0017621	0.218131
15:82180967_T_C	15	82180967	T	C	0.00098488	0.0862467
15:85727949_T_C	15	85727949	T	C	0.00035234	0.0073519
15:81062712_T_G	15	81062712	T	G	0.00102449	0.932137
15:81034418_G_A	15	81034418	G	A	0.00159139	0.787033
15:82079983_T_C	15	82079983	T	C	-0.0019001	0.369669
15:81628041_A_G	15	81628041	A	G	-0.0004115	0.0150239
15:82190906_C_T	15	82190906	C	T	0.00104211	0.0790323
15:83947864_G_A	15	83947864	G	A	-0.0006884	0.0350946
15:85156972_C_T	15	85156972	C	T	0.00120223	0.084945
15:82354667_C_G	15	82354667	C	G	0.00091783	0.0463466
15:82351637_T_C	15	82351637	T	C	0.00021393	0.0052788
15:82107870_C_T	15	82107870	C	T	-0.0004791	0.0212019
15:81048792_T_G	15	81048792	T	G	0.00172179	0.463765
15:81916178_C_G	15	81916178	C	G	-0.0002475	0.00681436
15:81670160_T_A	15	81670160	T	A	-0.0002726	0.00526576
15:82190654_C_T	15	82190654	C	T	0.00152531	0.689358
15:85096076_A_G	15	85096076	A	G	-0.0016205	0.18824
15:85948604_C_T	15	85948604	C	T	-0.0011845	0.0747337
15:81462988_G_T	15	81462988	G	T	-0.0016424	0.198546
15:83769879_C_T	15	83769879	C	T	-0.0020022	0.430155
15:82386720_A_C	15	82386720	A	C	-0.0010619	0.0917266
15:84478960_T_C	15	84478960	T	C	0.00029334	0.00764857
15:80996111_G_A	15	80996111	G	A	-0.0005578	0.0238968
15:82222597_T_A	15	82222597	T	A	-0.0009449	0.0589166
15:80639974_A_T	15	80639974	A	T	0.00149007	0.196868
15:84268920_T_C	15	84268920	T	C	0.00177996	0.262235
15:83523368_C_G	15	83523368	C	G	0.0018048	0.489107
15:81150424_A_G	15	81150424	A	G	-0.0005517	0.0196073
15:85959928_T_C	15	85959928	T	C	-0.0003269	0.00980625
15:88027683_C_T	15	88027683	C	T	0.00039425	0.00506649
15:88265578_T_C	15	88265578	T	C	0.00098309	0.041399
15:88366213_T_C	15	88366213	T	C	-0.0018371	0.116387
15:87943472_A_G	15	87943472	A	G	0.00129461	0.0658475
15:88187109_G_C	15	88187109	G	C	0.00113883	0.0640042
15:88102188_A_G	15	88102188	A	G	0.00084665	0.0477672
15:88166633_C_T	15	88166633	C	T	-0.0004214	0.0153481
15:87987915_G_T	15	87987915	G	T	0.00040042	0.00835
15:88216141_T_C	15	88216141	T	C	0.00043439	0.00998395
15:87842697_T_A	15	87842697	T	A	-0.0013309	0.129688
15:23655215_A_T	15	23655215	A	T	-0.0019665	0.0644428
15:22972576_C_T	15	22972576	C	T	-0.0027013	0.174473
15:22975853_C_G	15	22975853	C	G	-0.0030986	0.436009
15:22968668_C_T	15	22968668	C	T	-0.0004289	0.0112791
15:23731691_C_A	15	23731691	C	A	-0.0010112	0.0497562
15:23042155_A_G	15	23042155	A	G	-0.0015084	0.206752
15:93035393_T_C	15	93035393	T	C	0.00574571	0.552141
15:93568825_C_T	15	93568825	C	T	-0.0012559	0.0544396
15:93242099_T_A	15	93242099	T	A	-0.0013782	0.0596952
15:92922097_T_C	15	92922097	T	C	-0.0013912	0.106586
15:93018748_G_C	15	93018748	G	C	0.00270375	0.324061
15:92548505_C_A	15	92548505	C	A	0.00238392	0.20163
15:93222515_A_C	15	93222515	A	C	-0.0007054	0.0252146
15:93037762_A_G	15	93037762	A	G	0.00197045	0.271248
15:93750973_G_A	15	93750973	G	A	-0.000414	0.0127399
15:93231006_T_C	15	93231006	T	C	-0.0019609	0.181579
15:93662943_C_G	15	93662943	C	G	-0.0018962	0.187825
15:93722444_G_A	15	93722444	G	A	-0.0018555	0.233196
15:92137212_C_T	15	92137212	C	T	0.00048083	0.0111849
15:93046873_A_C	15	93046873	A	C	0.00190028	0.329344
15:93764047_A_G	15	93764047	A	G	-0.0004643	0.014834
15:92935372_C_T	15	92935372	C	T	-0.0007624	0.0569492
15:93602056_G_A	15	93602056	G	A	-0.0024608	0.40207
15:92997507_G_T	15	92997507	G	T	0.00166843	0.318303
15:93000081_G_T	15	93000081	G	T	-0.0013588	0.119193
15:92581573_A_G	15	92581573	A	G	0.00076397	0.0293926
15:93654531_G_A	15	93654531	G	A	0.00077908	0.0533986
15:93782603_G_A	15	93782603	G	A	-0.0016516	0.659669
15:93223123_A_G	15	93223123	A	G	-0.0008083	0.0599343
15:93668767_A_G	15	93668767	A	G	-0.0019338	0.628992
15:92745295_C_A	15	92745295	C	A	0.00047527	0.0198483
15:93596061_C_T	15	93596061	C	T	-0.0013679	0.153497
15:92628629_A_G	15	92628629	A	G	-0.0002846	0.00708663
15:93738969_C_T	15	93738969	C	T	0.0009536	0.0773465
15:93624680_C_T	15	93624680	C	T	0.00062084	0.035712
15:93687366_G_A	15	93687366	G	A	0.00116771	0.110722
15:93026661_C_T	15	93026661	C	T	-0.0002539	0.00522367
15:62804361_T_G	15	62804361	T	G	0.00044694	0.00564496
15:61530374_G_C	15	61530374	G	C	0.00253064	0.254506
15:61571546_T_C	15	61571546	T	C	0.00299272	0.357142
15:61514567_A_G	15	61514567	A	G	-0.0023079	0.787736
15:61784094_C_T	15	61784094	C	T	-0.0018407	0.861619
15:62715042_C_T	15	62715042	C	T	-0.002397	0.212974
15:63233316_C_T	15	63233316	C	T	0.00169343	0.113555
15:61948435_C_A	15	61948435	C	A	-0.0024774	0.371993
15:61708150_A_C	15	61708150	A	C	-0.000618	0.0195626
15:60506903_T_C	15	60506903	T	C	0.00071392	0.0296021
15:63223148_G_T	15	63223148	G	T	-0.0013068	0.124096
15:60262061_A_C	15	60262061	A	C	0.00255396	0.484206
15:62398034_A_G	15	62398034	A	G	0.00029636	0.0054284
15:60550379_A_T	15	60550379	A	T	0.00065213	0.0317695
15:60466517_A_G	15	60466517	A	G	0.00051785	0.0148048
15:62593019_C_T	15	62593019	C	T	0.00111183	0.0749666
15:61433256_C_T	15	61433256	C	T	-0.0005929	0.0229047
15:62303380_C_T	15	62303380	C	T	-0.0009581	0.0707149
15:60881846_A_G	15	60881846	A	G	0.00026631	0.00572259
15:62108641_G_C	15	62108641	G	C	0.00074825	0.0319909
15:61345733_C_T	15	61345733	C	T	0.00204008	0.478113
15:62747725_G_A	15	62747725	G	A	0.00112648	0.085974
15:61502390_T_C	15	61502390	T	C	0.0016093	0.345839
15:61950387_G_C	15	61950387	G	C	-0.0017365	0.267113
15:62413640_C_T	15	62413640	C	T	-0.0002436	0.00691474
15:40396001_C_T	15	40396001	C	T	0.00482258	0.450436
15:40412096_G_A	15	40412096	G	A	-0.000898	0.0263608
15:40388067_C_T	15	40388067	C	T	-0.0033993	0.296901
15:40845366_C_T	15	40845366	C	T	-0.0006276	0.0178493
15:42927182_A_G	15	42927182	A	G	-0.0004881	0.0108229
15:39752002_C_A	15	39752002	C	A	-0.0004721	0.0159513
15:42264952_G_A	15	42264952	G	A	0.00089267	0.0200815
15:42888777_A_T	15	42888777	A	T	-0.0009769	0.0375135
15:40449441_G_A	15	40449441	G	A	-0.0012568	0.0842307
15:37716619_C_T	15	37716619	C	T	-0.0018341	0.0838347
15:40441913_C_T	15	40441913	C	T	-0.0026691	0.283436
15:43544235_C_T	15	43544235	C	T	-0.0022071	0.182536
15:43852043_T_C	15	43852043	T	C	-0.0020885	0.211963
15:37571109_A_C	15	37571109	A	C	0.00302706	0.315712
15:42011146_A_C	15	42011146	A	C	-0.000417	0.00706
15:40388492_T_A	15	40388492	T	A	0.00187827	0.25818
15:41406476_A_C	15	41406476	A	C	-0.0003468	0.0101517
15:40460465_G_A	15	40460465	G	A	-0.0006788	0.0238642
15:41534794_G_T	15	41534794	G	T	0.00099825	0.055994
15:41218849_C_G	15	41218849	C	G	0.00253461	0.457619
15:41245289_C_T	15	41245289	C	T	0.00246935	0.455513
15:37630256_C_A	15	37630256	C	A	0.0008976	0.0410612
15:40077948_C_A	15	40077948	C	A	0.00103829	0.0506723
15:42155702_A_G	15	42155702	A	G	-0.0020521	0.845851
15:40890276_G_A	15	40890276	G	A	0.00048841	0.0129623
15:37227186_C_T	15	37227186	C	T	0.00188958	0.173012
15:42197135_C_G	15	42197135	C	G	-0.0003594	0.00976716
15:41576538_G_A	15	41576538	G	A	-0.0020686	0.300434
15:40063546_A_C	15	40063546	A	C	0.00107463	0.0495558
15:37460506_C_T	15	37460506	C	T	0.00026195	0.00648546
15:41874561_T_A	15	41874561	T	A	-0.0006165	0.0306448
15:40072829_T_C	15	40072829	T	C	0.0017017	0.146334
15:43465419_A_G	15	43465419	A	G	-0.0007817	0.0378111
15:42170222_G_A	15	42170222	G	A	-0.0007797	0.0364419
15:40083051_A_C	15	40083051	A	C	0.00049287	0.0148182
15:38946536_G_A	15	38946536	G	A	0.0018432	0.166124
15:41792303_C_T	15	41792303	C	T	0.00093003	0.0573101
15:37642830_T_C	15	37642830	T	C	-0.0006196	0.0261217
15:37232164_G_A	15	37232164	G	A	0.00082156	0.0403068
15:43541139_C_T	15	43541139	C	T	0.00158509	0.753612
15:37237423_A_G	15	37237423	A	G	0.00210534	0.408466
15:39359470_A_G	15	39359470	A	G	-0.0007976	0.0386957
15:37439458_G_A	15	37439458	G	A	0.00054309	0.0162367
15:37370177_A_G	15	37370177	A	G	0.00055155	0.0132981
15:38246142_T_C	15	38246142	T	C	-0.0002993	0.00860362
15:37434550_T_C	15	37434550	T	C	0.0002899	0.00709584
15:37596312_T_A	15	37596312	T	A	0.00045898	0.0233217
15:37970362_G_A	15	37970362	G	A	-0.0014442	0.147083
15:41732386_C_T	15	41732386	C	T	-0.0015325	0.233629
15:37009645_C_G	15	37009645	C	G	0.00230665	0.563827
15:37503484_C_T	15	37503484	C	T	0.00030793	0.00713749
15:41371203_G_A	15	41371203	G	A	0.0002872	0.00598856
15:37784489_A_G	15	37784489	A	G	-0.0004412	0.0157361
15:39770674_C_G	15	39770674	C	G	-0.0001865	0.00738493
15:37771859_G_A	15	37771859	G	A	-0.0004334	0.0141278
15:40455490_A_G	15	40455490	A	G	-0.0002851	0.00652907
15:38074118_T_C	15	38074118	T	C	-0.0006824	0.0401216
15:42126922_T_G	15	42126922	T	G	-0.000225	0.00603729
15:43535096_A_G	15	43535096	A	G	0.00157327	0.694447
15:41344163_T_C	15	41344163	T	C	0.00038584	0.0108098
15:38922135_G_A	15	38922135	G	A	0.00078717	0.04281
15:38300463_G_C	15	38300463	G	C	0.00189553	0.493547
15:39205468_C_T	15	39205468	C	T	-0.0008132	0.0702939
15:37760380_C_T	15	37760380	C	T	-0.0002829	0.0050416
15:41944812_C_T	15	41944812	C	T	0.00083054	0.0528697
15:42317250_C_T	15	42317250	C	T	-0.0004992	0.0215044
15:38185955_G_A	15	38185955	G	A	-0.0002141	0.00579509
15:33289949_A_G	15	33289949	A	G	-0.0053302	0.250189
15:31424054_C_T	15	31424054	C	T	-0.0022535	0.128084
15:33737661_G_A	15	33737661	G	A	0.00044173	0.00648643
15:33752325_C_A	15	33752325	C	A	0.00052784	0.00947567
15:31453879_C_T	15	31453879	C	T	-0.0025858	0.307599
15:33190326_A_G	15	33190326	A	G	0.00105619	0.0485196
15:35944614_C_T	15	35944614	C	T	-0.000445	0.0129
15:33290270_T_C	15	33290270	T	C	-0.0023634	0.316061
15:36159585_A_G	15	36159585	A	G	0.00211799	0.117962
15:35045057_G_A	15	35045057	G	A	-0.0026401	0.295729
15:36257150_T_C	15	36257150	T	C	0.0005425	0.0161747
15:31470253_T_C	15	31470253	T	C	-0.000932	0.0633556
15:31464648_C_T	15	31464648	C	T	-0.0016601	0.189581
15:36016417_G_A	15	36016417	G	A	-0.0006015	0.0220629
15:36134655_A_G	15	36134655	A	G	0.00052195	0.0168653
15:34639990_A_C	15	34639990	A	C	-0.0002938	0.00613568
15:29950114_G_A	15	29950114	G	A	0.00035322	0.00721651
15:33155404_G_A	15	33155404	G	A	0.00186672	0.193633
15:30206830_C_A	15	30206830	C	A	0.00083436	0.0244243
15:32382973_G_A	15	32382973	G	A	0.0003816	0.00771831
15:33198928_A_G	15	33198928	A	G	0.00106867	0.0531794
15:33251127_T_C	15	33251127	T	C	0.00083236	0.0352412
15:33014447_A_G	15	33014447	A	G	-0.0003826	0.00778981
15:30347417_A_G	15	30347417	A	G	-0.0001937	0.00796706
15:34933953_C_T	15	34933953	C	T	0.0005239	0.017664
15:30274782_G_A	15	30274782	G	A	0.00074055	0.030926
15:36733303_T_G	15	36733303	T	G	0.00039606	0.00956742
15:31471472_G_A	15	31471472	G	A	-0.0019453	0.579263
15:33922339_C_T	15	33922339	C	T	0.00061373	0.0219492
15:36296150_T_A	15	36296150	T	A	-0.0014469	0.128571
15:33536628_G_A	15	33536628	G	A	-0.0002796	0.00676343
15:34011261_C_T	15	34011261	C	T	0.0002738	0.00607218
15:31454067_G_A	15	31454067	G	A	-0.0006783	0.0422295
15:33759900_T_C	15	33759900	T	C	-0.0014857	0.144922
15:31413012_C_G	15	31413012	C	G	-0.0015844	0.303253
15:31378480_C_T	15	31378480	C	T	-0.0017921	0.444365
15:31405016_G_A	15	31405016	G	A	-0.0017613	0.42237
15:34121064_C_T	15	34121064	C	T	0.00025691	0.00517771
15:33228334_T_A	15	33228334	T	A	-0.0018772	0.354038
15:33163719_T_A	15	33163719	T	A	0.00123118	0.133356
15:34670818_C_T	15	34670818	C	T	0.00133504	0.124339
15:35038011_G_A	15	35038011	G	A	-0.000969	0.0808906
15:33183990_C_T	15	33183990	C	T	-0.0017616	0.557076
15:35472503_T_G	15	35472503	T	G	-0.0003388	0.0109256
15:33620702_T_A	15	33620702	T	A	-0.000615	0.0246255
15:32305700_G_A	15	32305700	G	A	-0.0002854	0.00838354
15:32291987_G_C	15	32291987	G	C	-0.0001552	0.00587403
15:95941948_G_A	15	95941948	G	A	0.00380651	0.136035
15:95994784_A_G	15	95994784	A	G	0.00113152	0.0390905
15:95987050_A_G	15	95987050	A	G	0.00187901	0.0827147
15:96453748_C_T	15	96453748	C	T	0.0004607	0.0100123
15:94353553_T_C	15	94353553	T	C	-0.0010405	0.0433784
15:94646731_C_T	15	94646731	C	T	-0.0026187	0.266147
15:94045039_G_A	15	94045039	G	A	-0.0022646	0.237629
15:94827804_C_T	15	94827804	C	T	-0.0015667	0.137075
15:94142090_G_A	15	94142090	G	A	-0.0011057	0.0651168
15:94143735_A_G	15	94143735	A	G	0.00196418	0.751446
15:95163403_A_G	15	95163403	A	G	-0.0005828	0.0306051
15:94852699_G_A	15	94852699	G	A	-0.0017769	0.19985
15:95946089_G_T	15	95946089	G	T	0.00104049	0.0801226
15:94129395_A_G	15	94129395	A	G	-0.0011725	0.0973879
15:95680139_G_A	15	95680139	G	A	0.00207185	0.58322
15:96416058_C_T	15	96416058	C	T	-0.0003342	0.0116511
15:94065069_T_G	15	94065069	T	G	-0.0008769	0.0587901
15:94031461_G_A	15	94031461	G	A	-0.0011539	0.118616
15:70268763_T_A	15	70268763	T	A	-0.0006868	0.0113407
15:71044521_G_A	15	71044521	G	A	0.00159056	0.0570611
15:70703643_G_A	15	70703643	G	A	0.00075624	0.0215436
15:72777217_T_G	15	72777217	T	G	-0.0021748	0.154085
15:73175264_C_A	15	73175264	C	A	-0.0007708	0.0307731
15:71486772_C_A	15	71486772	C	A	0.00041499	0.0100674
15:73171876_G_A	15	73171876	G	A	-0.0004688	0.0124244
15:71426022_A_G	15	71426022	A	G	0.00044308	0.0112024
15:70437333_C_G	15	70437333	C	G	0.00220039	0.211526
15:72117271_T_C	15	72117271	T	C	0.00047505	0.00845531
15:70277701_C_T	15	70277701	C	T	-0.0003965	0.00788121
15:70288315_A_G	15	70288315	A	G	-0.0026209	0.437064
15:71462773_C_G	15	71462773	C	G	-0.0002087	0.00502258
15:70452956_G_A	15	70452956	G	A	-0.0022596	0.241253
15:70815060_T_C	15	70815060	T	C	0.0003408	0.0102845
15:73012433_C_T	15	73012433	C	T	-0.0003364	0.0113935
15:71637000_T_C	15	71637000	T	C	-0.0004792	0.0171965
15:70068289_T_A	15	70068289	T	A	-0.0002206	0.0052858
15:70340511_G_A	15	70340511	G	A	-0.0011208	0.89312
15:70833561_G_A	15	70833561	G	A	-0.0017425	0.304019
15:72579102_C_T	15	72579102	C	T	0.00065759	0.0508409
15:73087800_C_T	15	73087800	C	T	-0.0003074	0.0098459
15:69963879_G_A	15	69963879	G	A	0.00072852	0.0367751
15:70445832_G_A	15	70445832	G	A	-0.0009867	0.0663352
15:71431984_G_A	15	71431984	G	A	-0.0008776	0.0596193
15:69410280_C_T	15	69410280	C	T	-0.0014048	0.134593
15:69729049_T_C	15	69729049	T	C	-0.0004059	0.0133086
15:71441544_G_A	15	71441544	G	A	0.00196286	0.536422
15:66830844_C_T	15	66830844	C	T	-0.0026976	0.166005
15:63871292_C_T	15	63871292	C	T	0.00518604	0.528036
15:65207395_C_T	15	65207395	C	T	-0.0039748	0.581179
15:65685561_C_T	15	65685561	C	T	-0.0006219	0.0150849
15:67408241_A_T	15	67408241	A	T	0.00172576	0.918719
15:66847572_G_A	15	66847572	G	A	0.00095411	0.0336964
15:66848938_C_T	15	66848938	C	T	0.00241537	0.357571
15:67404435_A_T	15	67404435	A	T	-0.000734	0.0207053
15:63518024_T_C	15	63518024	T	C	0.00075708	0.0213037
15:64084146_T_C	15	64084146	T	C	0.0011446	0.0551415
15:66884975_T_C	15	66884975	T	C	-0.0020522	0.609509
15:66503694_T_C	15	66503694	T	C	0.00220139	0.249016
15:66898435_G_A	15	66898435	G	A	-0.001965	0.509392
15:66874870_C_T	15	66874870	C	T	-0.0017855	0.257712
15:67395918_A_G	15	67395918	A	G	0.00260406	0.380297
15:65924923_A_G	15	65924923	A	G	-0.0005825	0.0161112
15:66280147_C_G	15	66280147	C	G	-0.0005495	0.0183037
15:65062995_G_A	15	65062995	G	A	-0.0002724	0.00624479
15:66917844_G_T	15	66917844	G	T	-0.0018412	0.486373
15:67364177_T_C	15	67364177	T	C	-0.0004302	0.00784185
15:66904832_C_A	15	66904832	C	A	0.00164313	0.282378
15:64766654_C_T	15	64766654	C	T	-0.0005749	0.0204007
15:66893167_C_T	15	66893167	C	T	-0.0016851	0.146902
15:67546588_T_C	15	67546588	T	C	0.00040749	0.0134948
15:64149692_C_A	15	64149692	C	A	-0.0019953	0.3327
15:65397135_T_G	15	65397135	T	G	0.00059877	0.011813
15:64288016_C_G	15	64288016	C	G	0.0002923	0.00704955
15:64836870_C_G	15	64836870	C	G	-0.0004557	0.015955
15:67430956_T_C	15	67430956	T	C	-0.0002926	0.00624142
15:66630569_G_A	15	66630569	G	A	-0.0017508	0.620505
15:65207451_A_C	15	65207451	A	C	-0.0018183	0.392624
15:65694390_C_T	15	65694390	C	T	0.00086025	0.0479022
15:66559261_A_C	15	66559261	A	C	0.00149763	0.241367
15:66560455_C_G	15	66560455	C	G	0.00074467	0.0396057
15:63849484_T_C	15	63849484	T	C	0.0016571	0.710473
15:67402528_C_T	15	67402528	C	T	0.00184283	0.661394
15:66496036_A_G	15	66496036	A	G	-0.0013638	0.201282
15:67414237_A_T	15	67414237	A	T	-0.0014979	0.18031
15:66924373_T_C	15	66924373	T	C	0.00089593	0.0552917
15:66955411_A_G	15	66955411	A	G	-0.0003854	0.0125157
15:64214489_C_A	15	64214489	C	A	-0.0004589	0.0157632
15:64281597_G_A	15	64281597	G	A	-0.0003385	0.0105247
15:65401649_G_A	15	65401649	G	A	0.00048043	0.0206741
15:66407131_A_G	15	66407131	A	G	-0.0010948	0.0845432
15:65071418_T_C	15	65071418	T	C	0.00074597	0.0579919
15:68224665_A_G	15	68224665	A	G	-0.00027	0.00725336
15:97402927_G_A	15	97402927	G	A	0.00054308	0.00753773
15:98072046_G_A	15	98072046	G	A	-0.0028002	0.214542
15:98400271_A_G	15	98400271	A	G	-0.0003791	0.00747398
15:98098523_C_G	15	98098523	C	G	0.00039055	0.00539951
15:97186993_T_C	15	97186993	T	C	0.00228783	0.340667
15:98532541_A_T	15	98532541	A	T	0.00116141	0.0619151
15:98075109_G_C	15	98075109	G	C	0.00219991	0.353415
15:97966655_A_G	15	97966655	A	G	-0.0020468	0.740325
15:97927420_G_A	15	97927420	G	A	0.00049359	0.0141878
15:97477632_G_T	15	97477632	G	T	-0.0002747	0.00534684
15:97261191_G_A	15	97261191	G	A	0.00127964	0.0854405
15:98680074_T_C	15	98680074	T	C	-0.0017253	0.752509
15:97687132_G_A	15	97687132	G	A	-0.0003001	0.0113618
15:97201416_C_T	15	97201416	C	T	0.00169616	0.648423
15:98138841_G_C	15	98138841	G	C	-0.0005647	0.0281725
15:97262427_T_G	15	97262427	T	G	-0.001489	0.797039
15:98625171_T_C	15	98625171	T	C	-0.00104	0.0568673
15:98401688_C_A	15	98401688	C	A	0.00194653	0.730783
15:98047689_A_T	15	98047689	A	T	-0.0005462	0.0235695
15:97172252_C_T	15	97172252	C	T	0.00152875	0.766017
15:98057139_G_C	15	98057139	G	C	-0.000525	0.028708
15:98485698_T_C	15	98485698	T	C	-0.0002011	0.00569872
15:97505817_C_T	15	97505817	C	T	0.00046034	0.0172525
15:96847163_C_T	15	96847163	C	T	0.00048426	0.0203234
15:98310084_G_T	15	98310084	G	T	-0.0003156	0.0148632
15:98203846_G_A	15	98203846	G	A	-0.0002778	0.00787704
15:97219593_G_A	15	97219593	G	A	0.00144707	0.557031
15:96635164_C_T	15	96635164	C	T	-0.0003015	0.00684837
15:98650664_G_C	15	98650664	G	C	0.00053791	0.0273624
15:96499148_G_A	15	96499148	G	A	-0.000529	0.02013
15:98555822_T_C	15	98555822	T	C	0.00189883	0.571098
15:98565312_G_A	15	98565312	G	A	-0.0011402	0.103372
15:98153240_G_A	15	98153240	G	A	-0.0002405	0.00501345
15:79936126_G_A	15	79936126	G	A	0.00058184	0.0143742
15:80625519_T_C	15	80625519	T	C	0.00141719	0.0436438
15:80558953_C_T	15	80558953	C	T	0.00050273	0.00794173
15:78319304_T_G	15	78319304	T	G	-0.0013365	0.071593
15:78432849_T_C	15	78432849	T	C	-0.0014394	0.067122
15:78367474_G_C	15	78367474	G	C	0.00209181	0.854582
15:78456894_A_G	15	78456894	A	G	-0.0020997	0.136889
15:77289625_T_C	15	77289625	T	C	-0.0008939	0.035524
15:80541914_T_C	15	80541914	T	C	0.00192907	0.163807
15:80625287_C_T	15	80625287	C	T	-0.0011105	0.0576264
15:77182129_C_A	15	77182129	C	A	0.0009536	0.0453242
15:78247331_G_A	15	78247331	G	A	-0.0016166	0.136624
15:79215923_A_G	15	79215923	A	G	0.00037177	0.00678563
15:77262098_G_A	15	77262098	G	A	0.00239751	0.706051
15:77514138_T_C	15	77514138	T	C	-0.0004326	0.0139337
15:79283275_A_G	15	79283275	A	G	0.00083631	0.0367655
15:80329238_G_A	15	80329238	G	A	0.00037295	0.00689853
15:77714618_T_G	15	77714618	T	G	-0.0007625	0.0327181
15:77967416_G_A	15	77967416	G	A	0.00170517	0.144277
15:80539622_G_A	15	80539622	G	A	-0.002048	0.67727
15:79984138_C_G	15	79984138	C	G	0.00072852	0.0415968
15:80557770_G_A	15	80557770	G	A	-0.0010957	0.0786867
15:79475455_T_A	15	79475455	T	A	0.00208124	0.488086
15:79437089_A_G	15	79437089	A	G	-0.0003864	0.00872523
15:79306798_G_A	15	79306798	G	A	0.00076226	0.032413
15:78710157_A_C	15	78710157	A	C	-0.0022221	0.490564
15:80933688_A_G	15	80933688	A	G	-0.0003905	0.0112873
15:80699131_T_A	15	80699131	T	A	-0.0002913	0.00520389
15:80562128_T_C	15	80562128	T	C	0.00174616	0.254735
15:77849683_C_A	15	77849683	C	A	0.00072176	0.0291156
15:78373486_C_T	15	78373486	C	T	-0.0012598	0.118024
15:80579768_G_A	15	80579768	G	A	-0.0006033	0.0262548
15:80862848_A_T	15	80862848	A	T	0.00048853	0.0144145
15:76461299_A_G	15	76461299	A	G	-0.000374	0.00899034
15:81072407_G_T	15	81072407	G	T	-0.0004537	0.0161198
15:77963887_A_G	15	77963887	A	G	0.00176354	0.220323
15:78929498_C_T	15	78929498	C	T	-0.0022065	0.398008
15:80448562_G_C	15	80448562	G	C	-0.0015297	0.146753
15:77129459_G_T	15	77129459	G	T	-0.0008319	0.0436312
15:78284745_C_T	15	78284745	C	T	0.00177725	0.512823
15:78913044_T_C	15	78913044	T	C	-0.000866	0.0523615
15:78370548_G_T	15	78370548	G	T	0.00176391	0.663992
15:78020056_T_C	15	78020056	T	C	-0.0003399	0.0142807
15:26781991_C_T	15	26781991	C	T	-0.0015845	0.103839
15:26871640_C_T	15	26871640	C	T	0.00252877	0.534911
15:26820213_G_C	15	26820213	G	C	-0.0018251	0.190968
15:26763307_C_T	15	26763307	C	T	-0.0018635	0.212558
15:26867286_G_A	15	26867286	G	A	0.00238558	0.421892
15:26423063_C_T	15	26423063	C	T	-0.0004058	0.00998648
15:26797689_G_A	15	26797689	G	A	-0.000675	0.0344079
15:27032172_T_C	15	27032172	T	C	0.00078364	0.0472194
15:26251715_C_G	15	26251715	C	G	0.00024457	0.00639637
15:26763377_C_G	15	26763377	C	G	0.00153178	0.403729
15:26787311_C_T	15	26787311	C	T	0.00152988	0.424211
15:26756154_A_G	15	26756154	A	G	-0.0015157	0.308159
15:26899426_G_A	15	26899426	G	A	-0.0019375	0.600822
15:27222401_C_T	15	27222401	C	T	-0.0004352	0.0101615
15:27246462_A_G	15	27246462	A	G	0.00276689	0.171279
15:27239149_C_T	15	27239149	C	T	0.00150545	0.0946716
15:27375017_C_T	15	27375017	C	T	0.00037658	0.00999101
15:28044113_A_G	15	28044113	A	G	-0.0015007	0.109016
15:27484305_G_A	15	27484305	G	A	0.00071673	0.026249
15:28179306_C_A	15	28179306	C	A	0.00191286	0.588133
15:27888667_G_A	15	27888667	G	A	-0.0003559	0.00984453
15:27369182_T_C	15	27369182	T	C	-0.0011658	0.887268
15:27635043_C_T	15	27635043	C	T	-0.0003258	0.00885211
15:54353064_G_T	15	54353064	G	T	0.00094974	0.020279
15:54447335_A_G	15	54447335	A	G	0.00065676	0.0142523
15:54140413_G_T	15	54140413	G	T	0.00324208	0.60435
15:55028456_A_T	15	55028456	A	T	-0.0012097	0.0515458
15:56178413_G_A	15	56178413	G	A	-0.0004178	0.0117062
15:53812704_G_C	15	53812704	G	C	-0.0025446	0.396027
15:55644676_A_G	15	55644676	A	G	-0.0016971	0.861274
15:54156914_T_C	15	54156914	T	C	0.00202853	0.155791
15:53204710_G_A	15	53204710	G	A	0.00074413	0.0377301
15:55317879_T_G	15	55317879	T	G	0.00045857	0.00832695
15:55734875_C_T	15	55734875	C	T	0.00029001	0.00501853
15:55880384_C_T	15	55880384	C	T	0.00050325	0.0176873
15:54936391_T_C	15	54936391	T	C	-0.0011572	0.0816712
15:54261117_G_A	15	54261117	G	A	-0.0004338	0.0171932
15:53295376_G_A	15	53295376	G	A	0.00032812	0.00576534
15:53240575_G_A	15	53240575	G	A	0.00067104	0.0303476
15:54055841_G_A	15	54055841	G	A	-0.000454	0.0115041
15:55732530_T_G	15	55732530	T	G	-0.0022662	0.529155
15:56555501_G_A	15	56555501	G	A	-0.0005727	0.0235669
15:54394945_T_C	15	54394945	T	C	-0.0003369	0.00943103
15:54514034_T_G	15	54514034	T	G	0.00159517	0.161478
15:54419667_C_G	15	54419667	C	G	-0.0004571	0.0141921
15:54362829_A_G	15	54362829	A	G	0.00038186	0.00914972
15:55790298_A_G	15	55790298	A	G	0.00108789	0.0726862
15:54636132_T_C	15	54636132	T	C	0.00053421	0.0184844
15:54506679_G_A	15	54506679	G	A	-0.0017635	0.20849
15:54101657_C_A	15	54101657	C	A	-0.0017163	0.369088
15:54550482_G_A	15	54550482	G	A	-0.0003417	0.00984882
15:55113854_C_T	15	55113854	C	T	-0.0005927	0.0312934
15:55156867_G_C	15	55156867	G	C	-0.0004968	0.0129524
15:58754949_A_G	15	58754949	A	G	0.00030016	0.00610772
15:58735698_C_T	15	58735698	C	T	0.00276825	0.256289
15:58405519_C_G	15	58405519	C	G	-0.0016466	0.0866289
15:58739115_G_A	15	58739115	G	A	0.00201435	0.172238
15:58611016_T_C	15	58611016	T	C	-0.000321	0.00630668
15:59851716_T_C	15	59851716	T	C	-0.0002665	0.00703132
15:58055785_C_G	15	58055785	C	G	0.00038507	0.00876089
15:59632538_T_G	15	59632538	T	G	0.00181017	0.198196
15:58762177_A_G	15	58762177	A	G	0.00048043	0.0151451
15:59606956_A_G	15	59606956	A	G	0.00155629	0.244836
15:60001844_C_T	15	60001844	C	T	-0.0009732	0.0529871
15:58185362_G_A	15	58185362	G	A	0.00192669	0.587808
15:59500961_C_T	15	59500961	C	T	-0.0002362	0.00582749
15:25754704_G_A	15	25754704	G	A	0.00291488	0.293547
15:24117257_A_G	15	24117257	A	G	0.00194861	0.841547
15:26085221_C_A	15	26085221	C	A	-0.000412	0.00730368
15:24102787_T_C	15	24102787	T	C	0.00171312	0.810627
15:26095707_C_T	15	26095707	C	T	0.00024942	0.00511907
15:25157430_G_T	15	25157430	G	T	-0.0013772	0.113383
15:25848528_G_C	15	25848528	G	C	0.00119954	0.0789674
15:25890580_C_T	15	25890580	C	T	0.00121533	0.0854646
15:24957984_G_A	15	24957984	G	A	-0.000233	0.00535921
15:24113557_C_T	15	24113557	C	T	-0.0008537	0.0567669
15:25913306_G_A	15	25913306	G	A	0.00039045	0.00943037
15:25095101_A_G	15	25095101	A	G	-0.001975	0.353733
15:26157891_T_C	15	26157891	T	C	0.00025666	0.00610503
15:24895611_G_T	15	24895611	G	T	-0.0015744	0.148066
15:25160900_G_A	15	25160900	G	A	0.00074996	0.0423023
15:25887627_G_A	15	25887627	G	A	0.00102058	0.0971994
15:25164471_G_A	15	25164471	G	A	0.00144487	0.159973
15:25143763_A_C	15	25143763	A	C	0.00165457	0.25607
15:76260430_G_T	15	76260430	G	T	-0.0020136	0.107461
15:74194853_G_A	15	74194853	G	A	-0.0003426	0.00671309
15:74134883_T_C	15	74134883	T	C	0.00155916	0.125105
15:74149460_C_A	15	74149460	C	A	0.00179746	0.179831
15:76109079_A_G	15	76109079	A	G	0.00074648	0.0282265
15:74319023_G_A	15	74319023	G	A	-0.0008013	0.0307533
15:74286929_C_T	15	74286929	C	T	0.00144062	0.12058
15:74219546_G_T	15	74219546	G	T	-0.0023728	0.32298
15:73788852_G_A	15	73788852	G	A	0.00032289	0.00685262
15:74216759_T_C	15	74216759	T	C	-0.0018242	0.187919
15:74245675_G_A	15	74245675	G	A	-0.0024298	0.502991
15:76413833_C_T	15	76413833	C	T	0.00071474	0.0264914
15:76355712_A_G	15	76355712	A	G	-0.0009413	0.0519123
15:74294207_C_T	15	74294207	C	T	0.00137095	0.0643773
15:75472094_A_G	15	75472094	A	G	-0.0016153	0.158442
15:77925577_G_A	15	77925577	G	A	-0.0006324	0.0230262
15:75604453_C_T	15	75604453	C	T	0.00033575	0.00761585
15:78564834_G_A	15	78564834	G	A	-0.0003771	0.00751294
15:74146938_C_A	15	74146938	C	A	-0.0017888	0.632064
15:74296612_G_A	15	74296612	G	A	-0.0002606	0.0056576
15:76632348_C_T	15	76632348	C	T	0.00036331	0.00978594
15:79340787_G_A	15	79340787	G	A	0.00037133	0.0109832
15:74148825_G_T	15	74148825	G	T	-0.0017683	0.495183
15:99944454_C_T	15	99944454	C	T	-0.0003476	0.00817472
15:100502293_G_A	15	100502293	G	A	0.00252877	0.37959
15:100502480_G_A	15	100502480	G	A	0.00275931	0.506103
15:100507733_T_C	15	100507733	T	C	0.002702	0.45357
15:99620600_G_A	15	99620600	G	A	-0.0003799	0.00871955
15:99281192_C_T	15	99281192	C	T	-0.0027828	0.627993
15:99291573_T_G	15	99291573	T	G	0.00042393	0.009803
15:100284198_G_T	15	100284198	G	T	0.00039739	0.00729197
15:99189895_A_G	15	99189895	A	G	-0.0008864	0.0425546
15:99489265_T_C	15	99489265	T	C	-0.0022223	0.694175
15:100505150_T_C	15	100505150	T	C	0.0016007	0.708522
15:99589629_C_T	15	99589629	C	T	0.00025343	0.00550331
15:100466092_G_A	15	100466092	G	A	-0.0005436	0.0226419
15:98960804_C_T	15	98960804	C	T	-0.0019168	0.306589
15:100457718_G_T	15	100457718	G	T	0.00028832	0.00678639
15:99285380_G_A	15	99285380	G	A	0.001489	0.195103
15:100503503_A_G	15	100503503	A	G	0.00031133	0.00566648
15:102071515_C_T	15	102071515	C	T	0.00073709	0.0182144
15:101621455_G_A	15	101621455	G	A	0.00036167	0.00717189
15:102036396_C_T	15	102036396	C	T	0.00247598	0.716606
15:102067153_G_C	15	102067153	G	C	0.00053352	0.0174757
15:101558927_G_A	15	101558927	G	A	-0.0022369	0.521258
15:102025449_A_G	15	102025449	A	G	0.00050469	0.0154565
15:101565634_G_A	15	101565634	G	A	0.00029134	0.00633824
15:29300633_G_A	15	29300633	G	A	-0.0019962	0.108951
15:29291940_C_T	15	29291940	C	T	-0.001176	0.0563045
15:29227382_A_G	15	29227382	A	G	-0.001782	0.115584
15:29211674_C_A	15	29211674	C	A	-0.0007661	0.0673137
15:28237439_G_A	15	28237439	G	A	-0.0002658	0.00800945
15:101437751_G_A	15	101437751	G	A	-0.0003999	0.0125615
15:100805619_C_A	15	100805619	C	A	0.00264131	0.359151
15:101000633_T_C	15	101000633	T	C	-0.0002507	0.00511442
15:100805296_C_T	15	100805296	C	T	0.0016097	0.112448
15:101223669_G_A	15	101223669	G	A	-0.0015127	0.128256
15:100796398_G_C	15	100796398	G	C	0.00131597	0.108481
15:101181016_C_T	15	101181016	C	T	-0.0003063	0.00732951
15:44161550_G_A	15	44161550	G	A	-0.0022129	0.271837
15:44053617_C_T	15	44053617	C	T	0.00228786	0.523913
15:43920556_T_G	15	43920556	T	G	-0.0015139	0.175625
15:43579566_A_G	15	43579566	A	G	-0.0016871	0.320478
15:45923545_G_T	15	45923545	G	T	-0.0003386	0.0133274
15:44068160_C_G	15	44068160	C	G	0.00097396	0.900249
16:67691668_A_G	16	67691668	A	G	0.00724631	0.463919
16:67950613_C_T	16	67950613	C	T	-0.0037557	0.34207
16:66772532_A_G	16	66772532	A	G	0.00306676	0.399932
16:66638245_G_A	16	66638245	G	A	0.00294178	0.265665
16:68012694_T_C	16	68012694	T	C	-0.0015667	0.0844892
16:68814275_G_A	16	68814275	G	A	-0.0004431	0.00752694
16:67973171_C_T	16	67973171	C	T	0.00232426	0.169911
16:68320983_C_T	16	68320983	C	T	0.00034896	0.00663316
16:68409057_A_G	16	68409057	A	G	-0.0021791	0.53152
16:66485493_T_C	16	66485493	T	C	-0.0018655	0.638871
16:67449831_A_G	16	67449831	A	G	0.00152729	0.404334
16:66476944_C_T	16	66476944	C	T	-0.0018933	0.476656
16:65892359_T_A	16	65892359	T	A	0.00166071	0.0919973
16:65854057_G_A	16	65854057	G	A	0.0007562	0.026823
16:68048841_G_A	16	68048841	G	A	-0.0005134	0.0244175
16:69951211_C_T	16	69951211	C	T	-0.0006858	0.025592
16:66441637_T_A	16	66441637	T	A	0.00168816	0.33177
16:65937267_T_C	16	65937267	T	C	-0.0003132	0.0096838
16:66468512_T_C	16	66468512	T	C	-0.001287	0.743237
16:69726254_G_A	16	69726254	G	A	-0.000422	0.0106616
16:68084245_C_T	16	68084245	C	T	-0.0008787	0.0609024
16:65471795_C_T	16	65471795	C	T	0.00034532	0.00572113
16:66902259_C_T	16	66902259	C	T	-0.001331	0.437221
16:66480429_G_A	16	66480429	G	A	-0.0014264	0.351459
16:65887579_C_T	16	65887579	C	T	-0.0022193	0.59247
16:66789694_T_A	16	66789694	T	A	-0.000189	0.00536453
16:65393050_A_G	16	65393050	A	G	-0.0004693	0.0131384
16:67568862_C_T	16	67568862	C	T	-0.0006761	0.0558827
16:69023689_A_G	16	69023689	A	G	-0.0002513	0.00568651
16:67449521_G_A	16	67449521	G	A	-0.0003826	0.0179696
16:68958405_C_T	16	68958405	C	T	-0.0002608	0.00785208
16:65621317_G_A	16	65621317	G	A	-0.0002438	0.00540318
16:66908407_C_T	16	66908407	C	T	0.00062936	0.063446
16:65540799_G_T	16	65540799	G	T	-0.0019609	0.372687
16:67422060_G_A	16	67422060	G	A	-0.0001818	0.00622009
16:1641093_C_T	16	1641093	C	T	-0.0035214	0.0464479
16:3425030_T_G	16	3425030	T	G	0.00036543	0.00657764
16:1361275_T_G	16	1361275	T	G	0.0004725	0.00762687
16:1619431_C_T	16	1619431	C	T	-0.0020257	0.110906
16:1420086_C_T	16	1420086	C	T	0.0004869	0.00784777
16:2187279_T_C	16	2187279	T	C	0.00049512	0.00911926
16:2081703_G_A	16	2081703	G	A	-0.0009454	0.0465189
16:1073552_A_G	16	1073552	A	G	-0.0020892	0.159862
16:2072492_G_A	16	2072492	G	A	-0.0006008	0.024888
16:2491815_G_A	16	2491815	G	A	-0.0003614	0.00698235
16:2806211_C_T	16	2806211	C	T	0.00068887	0.0293896
16:841238_G_A	16	841238	G	A	-0.0003141	0.00862378
16:2419525_C_T	16	2419525	C	T	-0.0006153	0.0271393
16:2161666_G_A	16	2161666	G	A	-0.0004451	0.018698
16:964212_C_A	16	964212	C	A	0.00151534	0.0816701
16:1546632_A_C	16	1546632	A	C	-0.0009658	0.0467457
16:1371154_C_T	16	1371154	C	T	-0.0017677	0.157748
16:1347968_G_A	16	1347968	G	A	0.00179756	0.747622
16:1078763_C_T	16	1078763	C	T	-0.0015755	0.180963
16:583152_C_T	16	583152	C	T	0.00038958	0.0118944
16:1773487_G_A	16	1773487	G	A	-0.0003775	0.007991
16:1489545_G_C	16	1489545	G	C	-0.0006145	0.0268056
16:686808_G_A	16	686808	G	A	0.00024385	0.00543852
16:2146473_A_G	16	2146473	A	G	-0.0003174	0.00992488
16:1542687_C_A	16	1542687	C	A	0.00056659	0.0220578
16:896799_A_C	16	896799	A	C	0.00156424	0.656529
16:2555438_C_T	16	2555438	C	T	-0.0003546	0.0126713
16:83389821_G_A	16	83389821	G	A	-0.0072482	0.281387
16:86161958_C_T	16	86161958	C	T	-0.0005203	0.0132248
16:86257997_C_T	16	86257997	C	T	-0.0018515	0.0877949
16:85185901_C_A	16	85185901	C	A	-0.0003505	0.00597337
16:86243955_G_T	16	86243955	G	T	-0.002912	0.18915
16:86080920_G_A	16	86080920	G	A	-0.0004694	0.011812
16:86022113_A_G	16	86022113	A	G	0.00149203	0.0728987
16:83389861_G_A	16	83389861	G	A	-0.0017611	0.162016
16:86251429_C_A	16	86251429	C	A	-0.0021169	0.16875
16:86598603_A_T	16	86598603	A	T	-0.0022767	0.186057
16:83339675_A_G	16	83339675	A	G	-0.0025498	0.538243
16:86693442_T_C	16	86693442	T	C	-0.0003846	0.00827305
16:83389712_C_T	16	83389712	C	T	0.0018002	0.152438
16:86344157_G_A	16	86344157	G	A	-0.0023523	0.13328
16:83304743_G_A	16	83304743	G	A	-0.0020808	0.181956
16:86185044_C_T	16	86185044	C	T	0.00205936	0.181872
16:83386957_C_G	16	83386957	C	G	-0.0020662	0.246225
16:86605041_C_T	16	86605041	C	T	-0.0024795	0.252754
16:83182912_C_A	16	83182912	C	A	-0.0004043	0.00898838
16:83332009_G_A	16	83332009	G	A	-0.0004486	0.0120104
16:86338300_G_A	16	86338300	G	A	0.00032779	0.00590326
16:85646763_G_A	16	85646763	G	A	-0.0005509	0.0243714
16:83792732_G_A	16	83792732	G	A	-0.0017241	0.112784
16:83551818_T_C	16	83551818	T	C	0.00060921	0.0136264
16:83351053_A_G	16	83351053	A	G	0.00046855	0.0101323
16:83822186_G_A	16	83822186	G	A	0.0003788	0.00804963
16:83800585_C_A	16	83800585	C	A	-0.0012453	0.0662942
16:86169716_C_G	16	86169716	C	G	0.00175608	0.216477
16:86252441_C_G	16	86252441	C	G	0.00076584	0.0258461
16:84730435_C_G	16	84730435	C	G	0.00044818	0.0128214
16:85463098_C_T	16	85463098	C	T	-0.0005484	0.0215948
16:84744750_C_T	16	84744750	C	T	-0.002117	0.649851
16:85280486_C_G	16	85280486	C	G	-0.0016226	0.152078
16:85785964_G_C	16	85785964	G	C	-0.0005194	0.0219629
16:85457169_G_A	16	85457169	G	A	0.00239048	0.427145
16:83286457_G_A	16	83286457	G	A	0.00051481	0.0124418
16:86238590_C_T	16	86238590	C	T	-0.0007254	0.0460339
16:86157765_G_A	16	86157765	G	A	0.00161948	0.240952
16:83388692_G_A	16	83388692	G	A	-0.0018749	0.736839
16:86366989_G_T	16	86366989	G	T	0.00078558	0.0304569
16:86526869_C_T	16	86526869	C	T	0.0005011	0.0115194
16:83258118_C_T	16	83258118	C	T	-0.0018011	0.171496
16:83208966_C_T	16	83208966	C	T	0.00034144	0.00742025
16:83319941_A_C	16	83319941	A	C	0.00093338	0.0664964
16:85537005_C_G	16	85537005	C	G	0.00185413	0.227635
16:83394702_C_T	16	83394702	C	T	-0.0007886	0.0452142
16:85202410_A_G	16	85202410	A	G	-0.0005872	0.0192128
16:83312389_G_T	16	83312389	G	T	-0.0013468	0.208507
16:86187627_G_A	16	86187627	G	A	0.001752	0.38646
16:86394823_G_T	16	86394823	G	T	0.00086428	0.0325286
16:86565486_T_C	16	86565486	T	C	-0.0018542	0.2948
16:85934168_C_T	16	85934168	C	T	-0.0012312	0.903109
16:83300626_A_G	16	83300626	A	G	-0.0014292	0.167177
16:84664119_C_T	16	84664119	C	T	0.0002725	0.00537844
16:83944213_C_T	16	83944213	C	T	0.00035128	0.00802348
16:86398324_C_G	16	86398324	C	G	-0.0008013	0.0328848
16:83498583_C_A	16	83498583	C	A	-0.0007931	0.0427679
16:86308955_A_C	16	86308955	A	C	0.00185887	0.263584
16:86389145_G_A	16	86389145	G	A	-0.0004812	0.0147922
16:86104502_G_A	16	86104502	G	A	-0.0003805	0.00999589
16:83227970_G_A	16	83227970	G	A	-0.001521	0.163099
16:84724890_A_G	16	84724890	A	G	-0.0016264	0.624895
16:83390600_T_A	16	83390600	T	A	-0.0003249	0.0130924
16:83293819_G_C	16	83293819	G	C	-0.00132	0.185181
16:83607074_T_C	16	83607074	T	C	0.00053556	0.0198935
16:85173832_G_C	16	85173832	G	C	-0.0017393	0.214716
16:85879325_G_C	16	85879325	G	C	-0.0016324	0.77825
16:84724295_T_C	16	84724295	T	C	-0.0017727	0.399577
16:85479811_C_G	16	85479811	C	G	-0.0005927	0.0367602
16:86243437_T_C	16	86243437	T	C	0.00144799	0.156984
16:86009740_T_C	16	86009740	T	C	-0.0014699	0.16011
16:83928033_G_A	16	83928033	G	A	-0.0002321	0.00624074
16:86205067_A_G	16	86205067	A	G	-0.0016247	0.542771
16:86176943_C_T	16	86176943	C	T	0.00155133	0.399179
16:83308447_A_G	16	83308447	A	G	0.00072559	0.936706
16:85212199_C_T	16	85212199	C	T	-0.0007524	0.0395546
16:86141027_C_G	16	86141027	C	G	-0.0002685	0.00883963
16:83632708_G_A	16	83632708	G	A	-0.0004476	0.0140682
16:85174893_A_G	16	85174893	A	G	-0.0003045	0.00826718
16:11464799_C_G	16	11464799	C	G	0.00159549	0.0231921
16:11398906_C_G	16	11398906	C	G	0.00046	0.00657929
16:13887509_A_G	16	13887509	A	G	0.00096737	0.0219813
16:9830150_G_C	16	9830150	G	C	-0.0005606	0.0137678
16:9672917_A_G	16	9672917	A	G	-0.0023045	0.105648
16:9589087_G_A	16	9589087	G	A	-0.0031681	0.267321
16:11646275_C_T	16	11646275	C	T	-0.0024587	0.174453
16:9626079_A_C	16	9626079	A	C	-0.0021958	0.182524
16:9608288_A_G	16	9608288	A	G	-0.002854	0.379569
16:11619526_C_T	16	11619526	C	T	-0.0029685	0.355134
16:9004266_C_T	16	9004266	C	T	-0.000876	0.0414808
16:9695723_C_G	16	9695723	C	G	0.00151533	0.900894
16:9526155_G_A	16	9526155	G	A	-0.000417	0.0089247
16:10935168_C_T	16	10935168	C	T	-0.0016241	0.769346
16:9697117_T_G	16	9697117	T	G	-0.0005707	0.0207374
16:9904824_G_A	16	9904824	G	A	-0.0003509	0.00753103
16:9867842_G_A	16	9867842	G	A	0.00191403	0.201238
16:11148528_T_G	16	11148528	T	G	0.00037157	0.00959026
16:11514598_G_C	16	11514598	G	C	-0.0026154	0.546446
16:9521467_A_G	16	9521467	A	G	-0.0004575	0.0153913
16:9505352_C_T	16	9505352	C	T	-0.000539	0.0167247
16:9818792_G_C	16	9818792	G	C	0.0023745	0.403369
16:10946516_G_A	16	10946516	G	A	-0.0017397	0.801451
16:11161276_G_C	16	11161276	G	C	0.00031185	0.00610208
16:10995145_T_C	16	10995145	T	C	-0.0007113	0.0506169
16:11613169_G_A	16	11613169	G	A	0.00169392	0.267412
16:8400391_A_T	16	8400391	A	T	-0.00093	0.95298
16:8588644_C_G	16	8588644	C	G	0.00119747	0.0658317
16:8392711_C_T	16	8392711	C	T	-0.0013826	0.917422
16:11519710_T_G	16	11519710	T	G	0.00052279	0.014898
16:8277932_G_A	16	8277932	G	A	0.00107871	0.0617859
16:13887537_A_G	16	13887537	A	G	0.00084141	0.04354
16:13890068_C_G	16	13890068	C	G	0.00064662	0.0225256
16:10523773_G_A	16	10523773	G	A	0.00094846	0.0537319
16:13751659_T_C	16	13751659	T	C	0.00087672	0.0467573
16:11433322_C_T	16	11433322	C	T	-0.0002986	0.00817477
16:9366838_G_A	16	9366838	G	A	-0.0003702	0.00918431
16:10943848_T_G	16	10943848	T	G	-0.0016948	0.718742
16:11261183_G_C	16	11261183	G	C	0.00118386	0.0767993
16:10338793_T_A	16	10338793	T	A	-0.0014859	0.192236
16:9800580_A_G	16	9800580	A	G	-0.0018883	0.614605
16:11516161_G_A	16	11516161	G	A	0.00096379	0.0517608
16:8947128_G_T	16	8947128	G	T	0.00217148	0.434987
16:8420158_G_C	16	8420158	G	C	0.00059901	0.0256027
16:10618466_G_A	16	10618466	G	A	0.0003452	0.00631501
16:10935624_C_A	16	10935624	C	A	-0.0017763	0.571073
16:10475726_C_T	16	10475726	C	T	0.0004853	0.0185102
16:11597854_T_C	16	11597854	T	C	-0.0002687	0.00702279
16:8755199_G_A	16	8755199	G	A	0.00177996	0.687612
16:11398225_C_T	16	11398225	C	T	-0.0002993	0.00818771
16:8788182_C_G	16	8788182	C	G	-0.0017879	0.373465
16:11125293_T_C	16	11125293	T	C	0.00083173	0.0486032
16:11720066_T_C	16	11720066	T	C	0.00187251	0.273836
16:11297737_T_G	16	11297737	T	G	-0.0020135	0.364423
16:8738213_G_C	16	8738213	G	C	0.00175655	0.287758
16:8415291_G_C	16	8415291	G	C	-0.0012562	0.0972674
16:89081075_A_G	16	89081075	A	G	-0.0040734	0.170171
16:89038880_G_T	16	89038880	G	T	-0.0023598	0.168058
16:89030609_T_C	16	89030609	T	C	-0.0024677	0.156591
16:89340320_G_A	16	89340320	G	A	0.00050535	0.010423
16:89041913_C_T	16	89041913	C	T	0.00245368	0.62971
16:88651220_A_G	16	88651220	A	G	0.00288443	0.350812
16:89779865_C_T	16	89779865	C	T	-0.001318	0.0795881
16:88549441_A_G	16	88549441	A	G	0.00105941	0.0446685
16:88701230_G_C	16	88701230	G	C	0.00252117	0.510773
16:88820305_G_A	16	88820305	G	A	0.00065829	0.0136162
16:88817106_G_C	16	88817106	G	C	0.00055761	0.0112678
16:90002290_T_C	16	90002290	T	C	-0.0022957	0.45247
16:88956074_G_A	16	88956074	G	A	-0.0017534	0.16814
16:89722256_A_T	16	89722256	A	T	-0.0012575	0.0781182
16:88667093_C_T	16	88667093	C	T	-0.0021624	0.348884
16:88907283_G_T	16	88907283	G	T	-0.0022277	0.269993
16:88908306_G_A	16	88908306	G	A	-0.0007195	0.0296787
16:88867974_C_G	16	88867974	C	G	-0.0020153	0.309186
16:88910207_C_T	16	88910207	C	T	-0.0010237	0.0794978
16:88683411_C_T	16	88683411	C	T	-0.0005041	0.019435
16:88858938_G_A	16	88858938	G	A	0.00046978	0.0113582
16:88844527_A_G	16	88844527	A	G	-0.0022212	0.303411
16:89049973_A_G	16	89049973	A	G	-0.0019115	0.437365
16:88633978_A_C	16	88633978	A	C	-0.0021329	0.492604
16:88954344_G_A	16	88954344	G	A	-0.0016914	0.379384
16:88276166_C_T	16	88276166	C	T	-0.0003337	0.00817295
16:89072661_G_T	16	89072661	G	T	-0.000862	0.075538
16:90010303_A_G	16	90010303	A	G	-0.00186	0.397152
16:90052880_A_G	16	90052880	A	G	-0.0006067	0.0306274
16:88669232_A_G	16	88669232	A	G	-0.0006588	0.0349439
16:88946955_A_G	16	88946955	A	G	-0.0014242	0.758922
16:90023901_C_T	16	90023901	C	T	-0.0013529	0.126865
16:88874081_G_A	16	88874081	G	A	0.00047902	0.016241
16:89795381_G_A	16	89795381	G	A	0.00141867	0.153539
16:89750596_C_A	16	89750596	C	A	0.0005882	0.0215918
16:88262113_G_A	16	88262113	G	A	-0.0005018	0.021181
16:89415953_T_C	16	89415953	T	C	0.00042913	0.0115188
16:89756789_C_T	16	89756789	C	T	-0.0006508	0.0390025
16:88842953_G_A	16	88842953	G	A	-0.0018837	0.67133
16:90080920_A_G	16	90080920	A	G	0.00141579	0.836604
16:89649245_A_G	16	89649245	A	G	0.00133643	0.781244
16:89817937_A_G	16	89817937	A	G	-0.0006181	0.958136
16:90269854_A_G	16	90269854	A	G	0.00141994	0.371948
16:88628487_T_C	16	88628487	T	C	-0.0015699	0.229445
16:88460931_G_A	16	88460931	G	A	0.00188913	0.29232
16:88535519_G_T	16	88535519	G	T	0.00077831	0.0378454
16:88630438_G_A	16	88630438	G	A	0.00039205	0.0107717
16:89105687_C_G	16	89105687	C	G	-0.0002572	0.00709686
16:88508628_C_T	16	88508628	C	T	0.00045124	0.0100279
16:89536474_C_T	16	89536474	C	T	0.00063451	0.04194
16:88971473_C_T	16	88971473	C	T	0.00022666	0.00645719
16:89003244_G_A	16	89003244	G	A	-0.0005701	0.0379505
16:89037130_C_T	16	89037130	C	T	0.00131139	0.178046
16:88545257_A_C	16	88545257	A	C	0.00185111	0.321307
16:84513397_A_T	16	84513397	A	T	-0.005163	0.528258
16:84536619_A_G	16	84536619	A	G	-0.0043424	0.575488
16:84533560_G_C	16	84533560	G	C	-0.0025604	0.59791
16:84407428_G_C	16	84407428	G	C	-0.0036105	0.19069
16:84538458_C_G	16	84538458	C	G	0.00191301	0.199877
16:81725085_C_T	16	81725085	C	T	0.00050059	0.00779326
16:82368604_T_C	16	82368604	T	C	-0.0024377	0.197835
16:84614699_G_C	16	84614699	G	C	-0.0033245	0.322669
16:84898104_C_T	16	84898104	C	T	-0.0016921	0.0887408
16:82311039_A_G	16	82311039	A	G	-0.0022621	0.198017
16:84461912_T_G	16	84461912	T	G	0.00130666	0.0521995
16:84542480_G_T	16	84542480	G	T	0.00165887	0.256339
16:82312371_C_G	16	82312371	C	G	-0.0013964	0.0774699
16:84541635_G_A	16	84541635	G	A	0.00056532	0.0165158
16:82345583_T_C	16	82345583	T	C	0.00236884	0.207506
16:85355225_G_C	16	85355225	G	C	-0.0015461	0.110026
16:81732508_A_G	16	81732508	A	G	0.00082323	0.0239497
16:84370977_T_C	16	84370977	T	C	-0.0004026	0.00841042
16:81850916_G_A	16	81850916	G	A	0.00216151	0.14983
16:84459805_G_A	16	84459805	G	A	0.00178927	0.1245
16:84985556_A_G	16	84985556	A	G	-0.0027282	0.549245
16:84527021_C_T	16	84527021	C	T	-0.001266	0.699228
16:82399799_G_T	16	82399799	G	T	-0.0006793	0.0357388
16:84526470_C_G	16	84526470	C	G	-0.0009138	0.932975
16:82497131_T_C	16	82497131	T	C	0.00070598	0.0257974
16:85174961_C_T	16	85174961	C	T	0.00031262	0.00505407
16:82002479_T_C	16	82002479	T	C	-0.000565	0.0225963
16:84576883_T_G	16	84576883	T	G	0.00169575	0.348706
16:81958165_C_T	16	81958165	C	T	0.00046649	0.00919913
16:85351490_G_A	16	85351490	G	A	-0.0005361	0.0222048
16:84474364_G_A	16	84474364	G	A	0.00095491	0.0408272
16:81820516_A_G	16	81820516	A	G	-0.0022204	0.62057
16:82396097_G_T	16	82396097	G	T	0.00086481	0.0436179
16:85392839_G_T	16	85392839	G	T	-0.000604	0.0253587
16:84267586_A_T	16	84267586	A	T	-0.0002818	0.00608925
16:84522694_G_A	16	84522694	G	A	0.00028535	0.00700999
16:84510631_A_G	16	84510631	A	G	0.00135243	0.239811
16:84400850_C_T	16	84400850	C	T	0.00131527	0.145399
16:84354047_G_C	16	84354047	G	C	-0.0016776	0.28905
16:84669243_G_A	16	84669243	G	A	0.00192039	0.545766
16:84448621_T_C	16	84448621	T	C	-0.0017198	0.617128
16:82365376_C_T	16	82365376	C	T	0.00034445	0.00724022
16:82414000_G_C	16	82414000	G	C	-0.0021197	0.594808
16:84423272_C_T	16	84423272	C	T	-0.0012948	0.111227
16:84536411_G_T	16	84536411	G	T	-0.0013506	0.369818
16:85334074_C_A	16	85334074	C	A	-0.0009335	0.0618217
16:81958845_T_C	16	81958845	T	C	-0.0005491	0.022393
16:84583233_G_A	16	84583233	G	A	0.00137611	0.216275
16:81674234_T_C	16	81674234	T	C	0.00016749	0.00509377
16:82048054_C_T	16	82048054	C	T	-0.0003196	0.00592959
16:82049176_T_C	16	82049176	T	C	-0.0002264	0.00510628
16:84520017_T_C	16	84520017	T	C	0.00064561	0.0375457
16:84365314_G_T	16	84365314	G	T	-0.0011303	0.102193
16:84557891_C_T	16	84557891	C	T	0.00107698	0.261201
16:82282912_T_A	16	82282912	T	A	-0.000549	0.0240653
16:7705423_G_C	16	7705423	G	C	-0.0046889	0.179329
16:7704843_A_G	16	7704843	A	G	0.00407993	0.609846
16:7864786_G_C	16	7864786	G	C	-0.0005057	0.00912198
16:7720606_G_A	16	7720606	G	A	-0.0015718	0.117386
16:7974635_A_G	16	7974635	A	G	0.00254162	0.208879
16:7722951_T_C	16	7722951	T	C	0.00243424	0.492195
16:6665681_C_T	16	6665681	C	T	0.00104088	0.0378703
16:8012596_A_C	16	8012596	A	C	-0.0004519	0.0093312
16:7709030_G_A	16	7709030	G	A	-0.0005786	0.0206648
16:7658874_G_A	16	7658874	G	A	-0.0003849	0.011877
16:6683345_C_T	16	6683345	C	T	0.00037054	0.0104844
16:7146139_C_G	16	7146139	C	G	0.000882	0.033367
16:7939670_G_A	16	7939670	G	A	0.00085521	0.0550961
16:7280346_G_A	16	7280346	G	A	0.00219826	0.278249
16:7249212_G_C	16	7249212	G	C	0.00233567	0.351211
16:7527449_T_C	16	7527449	T	C	0.00087045	0.0441668
16:7420204_A_G	16	7420204	A	G	-0.0015272	0.106322
16:7732616_T_A	16	7732616	T	A	-0.0014974	0.295318
16:7037677_T_C	16	7037677	T	C	0.00033336	0.00699475
16:7627430_C_T	16	7627430	C	T	0.00242882	0.511149
16:7735550_A_C	16	7735550	A	C	0.00245126	0.296069
16:7956188_C_G	16	7956188	C	G	0.00228354	0.548085
16:7958887_A_C	16	7958887	A	C	0.00159352	0.208967
16:7695494_T_G	16	7695494	T	G	-0.0002888	0.00743992
16:7136994_G_A	16	7136994	G	A	0.00104829	0.0582689
16:7734286_G_A	16	7734286	G	A	-0.0013456	0.229248
16:7516228_A_G	16	7516228	A	G	0.00039702	0.00718443
16:7296950_G_C	16	7296950	G	C	0.00195739	0.574962
16:6342786_G_A	16	6342786	G	A	-0.0017822	0.192612
16:7053236_T_C	16	7053236	T	C	-0.001933	0.506925
16:6719318_G_A	16	6719318	G	A	0.00065578	0.0241715
16:7462173_G_A	16	7462173	G	A	-0.0002972	0.00779001
16:7209971_G_T	16	7209971	G	T	0.00048294	0.0175937
16:7433813_T_G	16	7433813	T	G	-0.0004972	0.0260059
16:7472060_A_T	16	7472060	A	T	-0.0003199	0.00623661
16:7712139_C_T	16	7712139	C	T	0.00040751	0.0196517
16:7055492_T_G	16	7055492	T	G	-0.0018478	0.708876
16:7977374_T_C	16	7977374	T	C	-0.0017518	0.60235
16:7605423_G_A	16	7605423	G	A	-0.0016825	0.313903
16:7762254_T_C	16	7762254	T	C	0.00119767	0.110258
16:6813711_C_T	16	6813711	C	T	-0.0008713	0.0625491
16:7615315_A_G	16	7615315	A	G	0.00125981	0.115945
16:7281739_T_A	16	7281739	T	A	0.00154775	0.223247
16:7619505_C_G	16	7619505	C	G	-0.0005507	0.0256924
16:7472397_G_A	16	7472397	G	A	-0.0004569	0.0224852
16:2842370_G_A	16	2842370	G	A	-0.0007345	0.020504
16:1435546_C_T	16	1435546	C	T	0.00053626	0.00900063
16:6266886_C_T	16	6266886	C	T	0.00404428	0.70204
16:4975279_G_A	16	4975279	G	A	-0.0031626	0.808183
16:5112317_G_A	16	5112317	G	A	0.00084556	0.0210696
16:4986723_A_T	16	4986723	A	T	0.00210436	0.149251
16:3589846_A_G	16	3589846	A	G	-0.002406	0.773953
16:4061307_G_A	16	4061307	G	A	-0.0005964	0.0192989
16:6285488_A_G	16	6285488	A	G	-0.0020309	0.232282
16:3141690_G_T	16	3141690	G	T	-0.0002821	0.00847715
16:3737162_A_G	16	3737162	A	G	-0.0006647	0.0217449
16:5207927_T_C	16	5207927	T	C	-0.0003597	0.00875767
16:6266290_A_T	16	6266290	A	T	0.00222702	0.461686
16:6336146_T_G	16	6336146	T	G	0.00211688	0.77258
16:5332499_A_G	16	5332499	A	G	0.00042064	0.010485
16:4370868_C_T	16	4370868	C	T	-0.0012759	0.111316
16:6269331_T_A	16	6269331	T	A	-0.000562	0.0309676
16:5011131_G_A	16	5011131	G	A	0.00058527	0.0180748
16:4482523_A_G	16	4482523	A	G	0.00067555	0.023689
16:4158539_C_G	16	4158539	C	G	-0.00124	0.0802515
16:6266045_C_T	16	6266045	C	T	0.00182404	0.356253
16:5201929_G_A	16	5201929	G	A	0.0018695	0.667416
16:6145484_T_C	16	6145484	T	C	-0.0002511	0.00555318
16:4343229_C_T	16	4343229	C	T	0.00030485	0.00521306
16:6262709_A_C	16	6262709	A	C	-0.0018113	0.336726
16:5125040_G_A	16	5125040	G	A	0.00192168	0.281196
16:4238732_C_G	16	4238732	C	G	-0.00201	0.674012
16:5207989_T_C	16	5207989	T	C	0.00152846	0.736101
16:4977050_A_T	16	4977050	A	T	0.0003336	0.00791921
16:5276780_G_C	16	5276780	G	C	0.00033302	0.0082367
16:3501656_A_G	16	3501656	A	G	-0.0018712	0.335366
16:2747495_G_A	16	2747495	G	A	-0.0002806	0.00701156
16:3520390_G_A	16	3520390	G	A	-0.0003379	0.010654
16:4452345_C_T	16	4452345	C	T	0.00042899	0.0110971
16:5137435_C_T	16	5137435	C	T	-0.0016758	0.397402
16:4285918_C_T	16	4285918	C	T	0.00189546	0.267673
16:4245964_C_T	16	4245964	C	T	-0.0005622	0.026664
16:4073469_G_C	16	4073469	G	C	-0.0010874	0.0721706
16:6289300_G_A	16	6289300	G	A	-0.0013444	0.219289
16:2509340_T_C	16	2509340	T	C	-0.0002287	0.0054856
16:4092418_T_C	16	4092418	T	C	-0.0004371	0.0127955
16:5308237_C_T	16	5308237	C	T	-0.0003023	0.00801111
16:3413896_A_G	16	3413896	A	G	0.00198068	0.50424
16:3540209_C_G	16	3540209	C	G	-0.0005484	0.0298588
16:4797356_G_A	16	4797356	G	A	-0.000779	0.0538962
16:72341370_T_C	16	72341370	T	C	0.00070868	0.0078762
16:73045722_G_A	16	73045722	G	A	0.00050846	0.00963045
16:72121265_G_A	16	72121265	G	A	-0.0008654	0.0399362
16:71437886_C_T	16	71437886	C	T	0.00042335	0.00653366
16:72874803_G_T	16	72874803	G	T	0.00052044	0.00942406
16:71109400_A_C	16	71109400	A	C	-0.0003539	0.00969678
16:72402054_C_G	16	72402054	C	G	-0.000269	0.00515964
16:73055339_T_C	16	73055339	T	C	0.00051904	0.0123992
16:72744651_G_A	16	72744651	G	A	-0.0003975	0.0188808
16:73173375_A_G	16	73173375	A	G	0.00046131	0.0109313
16:71661331_C_T	16	71661331	C	T	-0.0003148	0.00642377
16:73223834_A_C	16	73223834	A	C	-0.0015697	0.150598
16:72357139_T_C	16	72357139	T	C	0.00052345	0.0142073
16:71995980_A_C	16	71995980	A	C	-0.0018025	0.730436
16:72187528_T_C	16	72187528	T	C	-0.0003012	0.00554969
16:73212395_T_C	16	73212395	T	C	-0.0020375	0.255154
16:71969945_T_C	16	71969945	T	C	-0.002204	0.398292
16:73325946_G_C	16	73325946	G	C	-0.0002429	0.00500172
16:73356443_G_C	16	73356443	G	C	-0.0003473	0.00935896
16:71347464_C_G	16	71347464	C	G	0.00029492	0.0052259
16:73573612_C_G	16	73573612	C	G	0.0005391	0.0185752
16:70721500_T_C	16	70721500	T	C	-0.0002782	0.00505185
16:70091895_T_G	16	70091895	T	G	0.00034313	0.00591315
16:72003077_G_T	16	72003077	G	T	0.00137314	0.139857
16:71813780_G_T	16	71813780	G	T	-0.0014086	0.155944
16:72577787_G_A	16	72577787	G	A	-0.0003319	0.0121705
16:80981029_A_G	16	80981029	A	G	0.00299276	0.130593
16:81033366_T_C	16	81033366	T	C	0.00384102	0.161219
16:78495146_G_T	16	78495146	G	T	0.00105735	0.0222326
16:81089341_T_C	16	81089341	T	C	0.00200848	0.0771173
16:81349106_T_G	16	81349106	T	G	-0.0022893	0.908776
16:82946275_G_T	16	82946275	G	T	0.00226661	0.102699
16:79939409_T_C	16	79939409	T	C	-0.0004298	0.00802715
16:81038766_G_A	16	81038766	G	A	0.00255462	0.24832
16:81212288_A_C	16	81212288	A	C	-0.0029279	0.165816
16:81437667_C_G	16	81437667	C	G	-0.0020879	0.157083
16:78625628_G_C	16	78625628	G	C	-0.0014505	0.0613891
16:80300821_T_C	16	80300821	T	C	-0.0006735	0.0201979
16:79223834_G_A	16	79223834	G	A	-0.0032602	0.296006
16:82928073_G_C	16	82928073	G	C	0.00270094	0.289149
16:80908913_G_C	16	80908913	G	C	-0.0002696	0.00537968
16:79455137_C_T	16	79455137	C	T	-0.0004501	0.00909412
16:78564882_C_T	16	78564882	C	T	0.00070181	0.0266477
16:78985593_A_G	16	78985593	A	G	0.00308382	0.636023
16:79423165_T_C	16	79423165	T	C	-0.0004562	0.014633
16:79348161_C_A	16	79348161	C	A	-0.0003178	0.00610105
16:79223968_G_A	16	79223968	G	A	-0.0020552	0.189174
16:78425222_C_G	16	78425222	C	G	-0.000301	0.0050968
16:78942522_A_G	16	78942522	A	G	0.00042463	0.0110125
16:79582551_G_A	16	79582551	G	A	0.00153464	0.123623
16:81203624_C_T	16	81203624	C	T	-0.0003847	0.0153891
16:82906542_A_G	16	82906542	A	G	0.00169513	0.848981
16:80531560_G_C	16	80531560	G	C	0.00206866	0.232691
16:82887867_G_A	16	82887867	G	A	-0.0020269	0.6787
16:78660315_T_C	16	78660315	T	C	-0.0003982	0.0087376
16:78503000_A_G	16	78503000	A	G	-0.0004433	0.00890941
16:80554948_C_T	16	80554948	C	T	0.00245324	0.456167
16:79474523_G_A	16	79474523	G	A	-0.0009667	0.0703941
16:80568434_G_A	16	80568434	G	A	-0.0004203	0.00881241
16:78611271_C_A	16	78611271	C	A	-0.0016875	0.116095
16:78693510_G_C	16	78693510	G	C	-0.0021624	0.229278
16:79013930_C_A	16	79013930	C	A	-0.0012603	0.0836714
16:82920971_C_A	16	82920971	C	A	0.00214014	0.666411
16:78969268_T_C	16	78969268	T	C	0.00052424	0.0186951
16:78275298_G_A	16	78275298	G	A	0.00166048	0.135882
16:81208755_C_T	16	81208755	C	T	-0.0008626	0.0653851
16:82962631_T_G	16	82962631	T	G	0.00040865	0.00773561
16:79028963_G_T	16	79028963	G	T	0.00030951	0.00545418
16:78934717_T_C	16	78934717	T	C	0.00130217	0.0790327
16:81044831_T_C	16	81044831	T	C	0.00052404	0.0223796
16:79610336_C_T	16	79610336	C	T	0.00220245	0.536352
16:80114859_G_A	16	80114859	G	A	0.00109188	0.056413
16:79009768_C_G	16	79009768	C	G	-0.0006542	0.0290267
16:78342215_C_G	16	78342215	C	G	-0.0003413	0.00928363
16:79490601_C_T	16	79490601	C	T	-0.0004973	0.0227739
16:78669887_C_G	16	78669887	C	G	0.00041332	0.0121785
16:80005822_G_C	16	80005822	G	C	-0.0002243	0.00736416
16:80957062_G_A	16	80957062	G	A	0.00072233	0.0434347
16:83013019_T_C	16	83013019	T	C	0.00037378	0.00878166
16:78943983_T_C	16	78943983	T	C	0.0007953	0.0357077
16:79157320_C_T	16	79157320	C	T	-0.0010542	0.0559271
16:79522792_T_C	16	79522792	T	C	-0.0017012	0.179258
16:79525674_T_C	16	79525674	T	C	0.00128214	0.123938
16:81149980_G_C	16	81149980	G	C	0.0007126	0.04478
16:82756285_A_G	16	82756285	A	G	-0.0005411	0.0208159
16:81326686_G_A	16	81326686	G	A	0.00074014	0.0420344
16:79454445_C_G	16	79454445	C	G	-0.0021353	0.331365
16:78256071_C_T	16	78256071	C	T	-0.0002772	0.00516367
16:78603450_C_T	16	78603450	C	T	-0.0012209	0.0983267
16:81014307_C_T	16	81014307	C	T	0.00080947	0.0493476
16:79658882_T_C	16	79658882	T	C	0.00154619	0.810401
16:78901174_G_A	16	78901174	G	A	-0.0005738	0.0230977
16:79037631_G_T	16	79037631	G	T	-0.0003001	0.00869593
16:79804326_G_A	16	79804326	G	A	0.00047975	0.0134833
16:81431607_A_T	16	81431607	A	T	-0.0012226	0.174286
16:80456325_G_T	16	80456325	G	T	0.00069149	0.0339102
16:78100028_G_A	16	78100028	G	A	0.00099769	0.0608747
16:81060761_T_C	16	81060761	T	C	-0.0013622	0.694008
16:81438232_T_C	16	81438232	T	C	-0.0017201	0.326299
16:80529930_A_G	16	80529930	A	G	0.0014593	0.210128
16:79489890_G_A	16	79489890	G	A	-0.0008124	0.0701695
16:79619342_C_T	16	79619342	C	T	0.00110355	0.085092
16:26302428_A_T	16	26302428	A	T	0.00389581	0.17783
16:26285668_C_T	16	26285668	C	T	0.00324515	0.176007
16:26354340_C_T	16	26354340	C	T	-0.0003184	0.00526334
16:27815093_T_G	16	27815093	T	G	0.00061237	0.012381
16:26773069_T_A	16	26773069	T	A	-0.0009336	0.0245208
16:26089561_A_T	16	26089561	A	T	-0.0002931	0.00656433
16:26527471_C_T	16	26527471	C	T	-0.0029447	0.196709
16:26650720_A_G	16	26650720	A	G	-0.0029506	0.740215
16:25692890_A_G	16	25692890	A	G	-0.0003256	0.00617524
16:26335601_C_T	16	26335601	C	T	-0.0003246	0.00549598
16:26512304_G_T	16	26512304	G	T	0.00048781	0.00950375
16:27672902_G_A	16	27672902	G	A	0.00038782	0.0055199
16:27424501_T_C	16	27424501	T	C	0.00028602	0.00792204
16:25987493_G_A	16	25987493	G	A	-0.0019584	0.146402
16:25713075_G_C	16	25713075	G	C	0.00274959	0.362742
16:27084906_G_A	16	27084906	G	A	-0.0005939	0.0205345
16:27390751_G_A	16	27390751	G	A	-0.0005015	0.0161282
16:27859083_T_C	16	27859083	T	C	-0.0015983	0.131416
16:26325010_C_G	16	26325010	C	G	0.00047997	0.00942611
16:27061295_C_T	16	27061295	C	T	0.00030528	0.00505916
16:26968108_T_C	16	26968108	T	C	-0.0009735	0.0525028
16:26282103_G_A	16	26282103	G	A	-0.0005772	0.0251233
16:25810926_A_G	16	25810926	A	G	-0.0004584	0.0136866
16:26808493_A_T	16	26808493	A	T	-0.0009079	0.0336539
16:28280562_G_A	16	28280562	G	A	0.0005098	0.0194453
16:26253205_G_T	16	26253205	G	T	0.00177786	0.253522
16:26736920_G_A	16	26736920	G	A	-0.0016997	0.840779
16:26306832_A_G	16	26306832	A	G	-0.000319	0.00918149
16:28092033_T_C	16	28092033	T	C	-0.0004032	0.0171946
16:28014461_A_C	16	28014461	A	C	-0.0009468	0.0592607
16:26651226_C_T	16	26651226	C	T	0.00113444	0.08134
16:26328605_C_T	16	26328605	C	T	-0.0002741	0.00682639
16:26528777_A_G	16	26528777	A	G	-0.0011788	0.0954725
16:27891157_A_T	16	27891157	A	T	0.00031413	0.00624251
16:26443939_C_A	16	26443939	C	A	-0.0003325	0.0120377
16:26928898_G_T	16	26928898	G	T	0.0003049	0.00700457
16:27092877_G_A	16	27092877	G	A	-0.0002437	0.00600394
16:26246138_C_T	16	26246138	C	T	0.00054458	0.0205591
16:26735496_A_G	16	26735496	A	G	-0.0013384	0.108553
16:26516468_C_A	16	26516468	C	A	-0.0002349	0.00675665
16:26259306_T_G	16	26259306	T	G	-0.0018124	0.574867
16:26689433_C_A	16	26689433	C	A	-0.0007643	0.0352766
16:25598063_C_T	16	25598063	C	T	0.00025331	0.00579917
16:26763976_G_A	16	26763976	G	A	0.00033214	0.00711987
16:25702896_T_C	16	25702896	T	C	-0.0007084	0.0437542
16:26655167_G_A	16	26655167	G	A	0.00126324	0.149685
16:26291022_C_T	16	26291022	C	T	0.00168584	0.370821
16:26000218_A_T	16	26000218	A	T	-0.000272	0.00687438
16:26722196_G_A	16	26722196	G	A	-0.0003887	0.014178
16:25992219_A_G	16	25992219	A	G	-0.0010118	0.910818
16:26742557_C_T	16	26742557	C	T	-0.0008607	0.0517209
16:5844481_C_G	16	5844481	C	G	0.0052062	0.226562
16:5953354_G_C	16	5953354	G	C	0.00267317	0.563572
16:5837104_C_T	16	5837104	C	T	0.00146443	0.127757
16:5853704_A_C	16	5853704	A	C	0.00188897	0.418741
16:5961013_T_C	16	5961013	T	C	-0.0002661	0.0110183
16:75148431_G_A	16	75148431	G	A	0.00056705	0.0118404
16:77351004_G_T	16	77351004	G	T	-0.0023891	0.115081
16:75536228_C_T	16	75536228	C	T	-0.0003761	0.00840744
16:75210528_G_A	16	75210528	G	A	-0.0011761	0.0338894
16:74916686_C_T	16	74916686	C	T	0.00086904	0.0324007
16:75201891_G_C	16	75201891	G	C	0.00076754	0.023634
16:78484988_A_C	16	78484988	A	C	0.00035383	0.00537217
16:73590723_G_A	16	73590723	G	A	0.00032784	0.00573745
16:74871676_T_C	16	74871676	T	C	0.00095193	0.0371391
16:74933760_C_A	16	74933760	C	A	0.00045504	0.0113668
16:76655709_T_G	16	76655709	T	G	0.00070549	0.0168848
16:75073349_C_G	16	75073349	C	G	0.00090404	0.0315233
16:77355470_G_C	16	77355470	G	C	0.00216121	0.700928
16:74887512_T_C	16	74887512	T	C	0.00216798	0.238027
16:75115213_C_A	16	75115213	C	A	0.00055587	0.0105144
16:77456244_G_A	16	77456244	G	A	-0.0013499	0.104685
16:75022454_C_G	16	75022454	C	G	-0.0007369	0.0342288
16:74883405_G_A	16	74883405	G	A	-0.0020756	0.379324
16:75985226_G_A	16	75985226	G	A	0.002522	0.439978
16:77904976_C_G	16	77904976	C	G	0.00091303	0.037218
16:74777396_T_C	16	74777396	T	C	0.00081805	0.0353021
16:77364453_C_T	16	77364453	C	T	0.00198736	0.431255
16:75029495_C_T	16	75029495	C	T	0.00104303	0.0524666
16:73899352_T_C	16	73899352	T	C	-0.0010809	0.0598563
16:77910834_A_T	16	77910834	A	T	0.00084219	0.0527924
16:75247852_G_A	16	75247852	G	A	0.00031238	0.00581416
16:75437052_G_C	16	75437052	G	C	0.00048193	0.0153964
16:78173498_C_T	16	78173498	C	T	0.00105369	0.0519295
16:74011621_C_T	16	74011621	C	T	0.00134742	0.131441
16:75152826_A_C	16	75152826	A	C	-0.0020494	0.620098
16:76131828_A_G	16	76131828	A	G	-0.0005396	0.0301107
16:77758288_A_G	16	77758288	A	G	-0.0002763	0.00551039
16:75246419_C_T	16	75246419	C	T	0.00148705	0.124908
16:76011567_C_G	16	76011567	C	G	-0.0004728	0.0164083
16:77616027_A_G	16	77616027	A	G	0.00130884	0.108432
16:75087585_A_G	16	75087585	A	G	-0.0013539	0.841126
16:74872959_C_T	16	74872959	C	T	-0.0017252	0.403341
16:77449407_C_T	16	77449407	C	T	-0.000469	0.0196339
16:77852460_A_G	16	77852460	A	G	0.00201399	0.633602
16:77401684_T_G	16	77401684	T	G	0.00168357	0.448287
16:75274660_T_G	16	75274660	T	G	-0.0006601	0.0329579
16:77381186_T_G	16	77381186	T	G	-0.0018401	0.461342
16:73673569_C_T	16	73673569	C	T	-0.0002398	0.00516542
16:12513797_C_A	16	12513797	C	A	0.00328589	0.690445
16:12476101_T_C	16	12476101	T	C	0.00291977	0.500222
16:12531016_A_C	16	12531016	A	C	-0.0027369	0.488963
16:12331838_A_G	16	12331838	A	G	-0.0004792	0.0183749
16:13325966_A_G	16	13325966	A	G	-0.000306	0.00589483
16:12366820_A_G	16	12366820	A	G	0.00195467	0.601168
16:13623880_G_A	16	13623880	G	A	-0.0023914	0.260073
16:11863291_G_A	16	11863291	G	A	-0.0002531	0.00564474
16:14432369_C_T	16	14432369	C	T	-0.0005063	0.0142097
16:11852095_C_T	16	11852095	C	T	-0.0004978	0.0164632
16:12330351_C_T	16	12330351	C	T	0.00054772	0.0191292
16:12551551_G_A	16	12551551	G	A	-0.0016719	0.586109
16:12532458_A_T	16	12532458	A	T	-0.0015005	0.344847
16:12499140_T_C	16	12499140	T	C	-0.0003859	0.0122519
16:13616086_A_G	16	13616086	A	G	0.00207745	0.588545
16:12464821_C_T	16	12464821	C	T	-0.0014477	0.226529
16:12224693_T_C	16	12224693	T	C	-0.0002545	0.00531173
16:12156735_T_C	16	12156735	T	C	-0.0018199	0.297443
16:63172540_A_C	16	63172540	A	C	-0.0003594	0.00581855
16:62625135_C_A	16	62625135	C	A	0.000432	0.00524643
16:61355612_G_T	16	61355612	G	T	-0.0007713	0.0299706
16:61813631_A_G	16	61813631	A	G	0.00026958	0.0064532
16:64158742_C_T	16	64158742	C	T	-0.0004626	0.0123769
16:61371167_G_A	16	61371167	G	A	-0.0005627	0.0252597
16:63963313_G_A	16	63963313	G	A	-0.0027143	0.443075
16:63482711_G_T	16	63482711	G	T	-0.0007672	0.0304947
16:62694171_A_T	16	62694171	A	T	0.00075332	0.0376988
16:64142298_G_T	16	64142298	G	T	-0.001858	0.151861
16:62642846_G_A	16	62642846	G	A	0.002491	0.340582
16:59766526_A_C	16	59766526	A	C	-0.0020664	0.194734
16:63153685_G_A	16	63153685	G	A	0.00032752	0.00854175
16:64262161_C_T	16	64262161	C	T	0.00047452	0.00916209
16:59730400_A_G	16	59730400	A	G	0.00036851	0.00693418
16:62674830_G_A	16	62674830	G	A	0.00067637	0.0230045
16:62035158_G_A	16	62035158	G	A	-0.000595	0.0180518
16:62620191_C_G	16	62620191	C	G	0.00032484	0.007542
16:63964732_C_T	16	63964732	C	T	-0.0008554	0.0440809
16:62166704_T_G	16	62166704	T	G	0.00025122	0.00525937
16:63375804_G_A	16	63375804	G	A	0.00186536	0.193254
16:62364724_C_T	16	62364724	C	T	-0.0013956	0.160818
16:59749654_A_T	16	59749654	A	T	0.00057683	0.0211575
16:60638030_C_T	16	60638030	C	T	-0.0004501	0.0160085
16:62606734_G_A	16	62606734	G	A	0.0003448	0.00831307
16:63893293_T_G	16	63893293	T	G	0.00162884	0.82039
16:60658291_A_G	16	60658291	A	G	-0.0007238	0.031364
16:62783298_T_C	16	62783298	T	C	-0.0024608	0.504268
16:63291178_A_G	16	63291178	A	G	0.00060126	0.0277199
16:63894208_A_G	16	63894208	A	G	-0.0002565	0.00557816
16:63107608_T_G	16	63107608	T	G	0.00093345	0.0586996
16:63374974_T_C	16	63374974	T	C	0.00046604	0.0148441
16:60259236_A_G	16	60259236	A	G	-0.0021906	0.624953
16:62674452_T_A	16	62674452	T	A	-0.0010458	0.0641459
16:60528394_G_A	16	60528394	G	A	0.00134085	0.0881488
16:63302433_C_T	16	63302433	C	T	0.00038935	0.0170145
16:62649991_C_T	16	62649991	C	T	-0.0014106	0.159091
16:63958425_T_C	16	63958425	T	C	0.00031199	0.00867002
16:61653356_A_T	16	61653356	A	T	-0.0018132	0.638186
16:59753616_T_G	16	59753616	T	G	-0.0015024	0.804865
16:61534843_G_C	16	61534843	G	C	0.00125195	0.119709
16:61650112_C_G	16	61650112	C	G	-0.0018993	0.510282
16:61654945_T_A	16	61654945	T	A	0.00102525	0.0701208
16:60579467_T_G	16	60579467	T	G	-0.0001916	0.00574077
16:74822241_G_A	16	74822241	G	A	-0.0008625	0.0282025
16:74751281_A_G	16	74751281	A	G	-0.0014932	0.145063
16:23103784_A_C	16	23103784	A	C	0.00096638	0.0257219
16:24613899_T_C	16	24613899	T	C	0.00295791	0.18662
16:24531718_T_C	16	24531718	T	C	0.00206024	0.105496
16:23751646_T_C	16	23751646	T	C	0.00070182	0.0187585
16:23847583_G_A	16	23847583	G	A	-0.0004225	0.00768265
16:24027207_G_A	16	24027207	G	A	0.00070897	0.0174415
16:21519955_C_T	16	21519955	C	T	0.00093537	0.0471527
16:22980393_C_A	16	22980393	C	A	0.0011145	0.0420095
16:23370681_G_T	16	23370681	G	T	-0.000526	0.0193578
16:24601666_T_G	16	24601666	T	G	-0.0020995	0.13834
16:23725014_C_T	16	23725014	C	T	0.0008507	0.0275328
16:24586625_T_A	16	24586625	T	A	0.00032767	0.00549201
16:23689091_C_T	16	23689091	C	T	-0.0009022	0.0343704
16:21533129_C_T	16	21533129	C	T	0.00107616	0.074071
16:22986785_T_G	16	22986785	T	G	0.00198593	0.139882
16:24872414_A_G	16	24872414	A	G	-0.0022463	0.179714
16:24771239_G_A	16	24771239	G	A	-0.0007614	0.0329056
16:23622324_T_C	16	23622324	T	C	-0.0015628	0.0880072
16:23345065_G_C	16	23345065	G	C	-0.0003296	0.00725913
16:23963563_C_A	16	23963563	C	A	-0.0003053	0.00532993
16:24017935_G_A	16	24017935	G	A	-0.001264	0.0890807
16:24102650_A_G	16	24102650	A	G	-0.0005745	0.0216769
16:23973371_G_A	16	23973371	G	A	-0.0024155	0.351906
16:23803261_T_A	16	23803261	T	A	0.00187962	0.216252
16:22867483_G_A	16	22867483	G	A	-0.0004615	0.0177049
16:23768481_C_T	16	23768481	C	T	0.00044272	0.0132326
16:24316470_G_A	16	24316470	G	A	0.00146733	0.124339
16:25046479_T_C	16	25046479	T	C	-0.0008002	0.0561073
16:23860408_T_G	16	23860408	T	G	0.00058098	0.0200802
16:24797870_C_T	16	24797870	C	T	-0.0008953	0.0582462
16:21955567_T_C	16	21955567	T	C	0.00128155	0.0917368
16:23751216_A_G	16	23751216	A	G	-0.0017694	0.302981
16:23847935_G_A	16	23847935	G	A	-0.0017822	0.727921
16:21297938_T_C	16	21297938	T	C	0.00035179	0.0112246
16:23634293_C_T	16	23634293	C	T	-0.0006364	0.0224826
16:23838775_A_G	16	23838775	A	G	0.00051887	0.022328
16:20437114_A_T	16	20437114	A	T	0.00027085	0.00686194
16:24517171_G_A	16	24517171	G	A	0.0007471	0.0346811
16:24577766_T_G	16	24577766	T	G	0.00166195	0.291982
16:23005091_G_T	16	23005091	G	T	0.00110922	0.0702348
16:23382817_T_C	16	23382817	T	C	-0.00031	0.00902837
16:25171036_A_G	16	25171036	A	G	-0.0003029	0.00811405
16:19444627_T_C	16	19444627	T	C	0.00160085	0.0472962
16:20085403_G_A	16	20085403	G	A	-0.0030941	0.193254
16:19337707_C_T	16	19337707	C	T	0.00249226	0.137796
16:19764438_A_G	16	19764438	A	G	0.0003993	0.00736256
16:19751210_T_C	16	19751210	T	C	-0.001808	0.124807
16:19591391_G_A	16	19591391	G	A	0.00045501	0.00855148
16:20431765_A_G	16	20431765	A	G	-0.0003114	0.00590017
16:19757001_C_T	16	19757001	C	T	-0.0020058	0.201298
16:19375564_T_C	16	19375564	T	C	0.00044587	0.01059
16:19458244_C_G	16	19458244	C	G	0.00061893	0.017645
16:19650614_C_T	16	19650614	C	T	-0.0012407	0.136415
16:19895229_G_T	16	19895229	G	T	-0.0003305	0.00894042
16:19894866_G_T	16	19894866	G	T	-0.0017502	0.309001
16:20342897_G_A	16	20342897	G	A	-0.0005696	0.0265815
16:20874961_G_A	16	20874961	G	A	-0.0004424	0.0150737
16:17341065_C_T	16	17341065	C	T	-0.0006674	0.0199387
16:17216922_T_C	16	17216922	T	C	-0.0005467	0.017615
16:17641262_G_A	16	17641262	G	A	0.00036677	0.006113
16:17345091_C_T	16	17345091	C	T	0.0003933	0.00702117
16:17018528_C_A	16	17018528	C	A	0.0004325	0.00991652
16:16884311_A_G	16	16884311	A	G	-0.0024376	0.488484
16:15680317_G_C	16	15680317	G	C	0.000529	0.0148399
16:19014431_T_A	16	19014431	T	A	-0.0025806	0.529199
16:16329371_T_G	16	16329371	T	G	-0.0007608	0.0304675
16:17033873_G_A	16	17033873	G	A	-0.000465	0.0166211
16:17307562_G_A	16	17307562	G	A	-0.0005708	0.0300057
16:17576686_A_G	16	17576686	A	G	0.0002855	0.00608536
16:16907659_G_A	16	16907659	G	A	0.00049122	0.0194995
16:15565173_A_G	16	15565173	A	G	0.00029862	0.00633786
16:17338502_G_A	16	17338502	G	A	0.00189793	0.670361
16:16894268_C_T	16	16894268	C	T	0.00093933	0.0741716
16:17265968_C_T	16	17265968	C	T	0.00102106	0.924957
16:15885138_C_T	16	15885138	C	T	-0.0005652	0.0224082
16:17857584_A_G	16	17857584	A	G	-0.0003212	0.00848547
16:17555333_T_C	16	17555333	T	C	-0.0003374	0.0113155
16:57182924_C_A	16	57182924	C	A	0.00350963	0.355645
16:57848123_C_T	16	57848123	C	T	0.00027172	0.00530894
16:57166229_G_C	16	57166229	G	C	-0.0008746	0.0176757
16:55409446_G_T	16	55409446	G	T	-0.0013211	0.0639327
16:55307021_A_T	16	55307021	A	T	0.00033173	0.00800913
16:59000734_T_C	16	59000734	T	C	0.00288108	0.629697
16:58519366_G_A	16	58519366	G	A	-0.000412	0.0118929
16:56827946_G_A	16	56827946	G	A	0.00095631	0.0320936
16:57382160_A_T	16	57382160	A	T	0.00034584	0.00991842
16:56048444_G_A	16	56048444	G	A	-0.0003844	0.0108494
16:57960619_T_C	16	57960619	T	C	0.00122644	0.0649299
16:59673775_G_A	16	59673775	G	A	-0.001352	0.0788221
16:57020626_C_A	16	57020626	C	A	-0.0006294	0.0225279
16:57168232_A_G	16	57168232	A	G	0.0020709	0.442776
16:55318390_A_G	16	55318390	A	G	-0.0010107	0.0592643
16:59669856_G_A	16	59669856	G	A	-0.0009498	0.0501819
16:57705084_A_G	16	57705084	A	G	-0.0004967	0.0153239
16:59185953_T_C	16	59185953	T	C	0.00247118	0.444214
16:57328232_G_A	16	57328232	G	A	0.00056446	0.023443
16:55513575_C_G	16	55513575	C	G	0.00037387	0.00817555
16:57010519_G_T	16	57010519	G	T	0.00035778	0.00670278
16:58247494_T_A	16	58247494	T	A	0.00038023	0.00851372
16:56374137_C_A	16	56374137	C	A	-0.0008149	0.0314117
16:55322281_G_A	16	55322281	G	A	-0.0022786	0.696477
16:59003254_C_A	16	59003254	C	A	-0.0017087	0.172279
16:57162432_A_C	16	57162432	A	C	-0.0018918	0.608405
16:59272930_A_G	16	59272930	A	G	-0.0003352	0.00908088
16:59285487_G_A	16	59285487	G	A	-0.000634	0.0264083
16:56320435_G_A	16	56320435	G	A	-0.0009445	0.0500539
16:56781319_C_T	16	56781319	C	T	-0.0003881	0.00981787
16:56985555_A_G	16	56985555	A	G	0.00157186	0.76843
16:57847818_T_C	16	57847818	T	C	-0.0009282	0.0664177
16:56591736_T_C	16	56591736	T	C	-0.0009006	0.0461259
16:57114612_G_A	16	57114612	G	A	0.00089222	0.0473089
16:55903323_G_A	16	55903323	G	A	0.00195447	0.492643
16:58540522_A_G	16	58540522	A	G	-0.0001837	0.00525667
16:57677394_C_A	16	57677394	C	A	-0.0002304	0.00531583
16:56996211_G_A	16	56996211	G	A	0.00200188	0.422666
16:58804095_C_T	16	58804095	C	T	-0.0002408	0.00606622
16:57661599_G_T	16	57661599	G	T	0.00166714	0.780911
16:55901549_A_G	16	55901549	A	G	-0.0017679	0.259327
16:59040360_C_T	16	59040360	C	T	-0.0007788	0.0495663
16:56705551_T_G	16	56705551	T	G	-0.0002587	0.00593641
16:58354411_G_A	16	58354411	G	A	0.00073734	0.0349017
16:57005762_C_T	16	57005762	C	T	0.00044889	0.0127079
16:57937856_G_T	16	57937856	G	T	0.00150924	0.405763
16:56996104_C_A	16	56996104	C	A	-0.0007857	0.0409277
16:57318739_G_A	16	57318739	G	A	0.00070709	0.0465324
16:58539020_A_G	16	58539020	A	G	0.00054925	0.0243628
16:57870873_C_T	16	57870873	C	T	-0.0003954	0.0100883
16:57648270_G_A	16	57648270	G	A	0.00047865	0.0139115
16:56993909_A_C	16	56993909	A	C	0.00172359	0.567739
16:13973155_A_G	16	13973155	A	G	0.00231666	0.844885
16:13075354_C_T	16	13075354	C	T	-0.0005339	0.0138676
16:13366550_G_A	16	13366550	G	A	-0.0003358	0.00660563
16:13148033_G_A	16	13148033	G	A	-0.0003427	0.011559
16:13949650_T_C	16	13949650	T	C	0.00178625	0.838909
16:13530604_A_G	16	13530604	A	G	-0.0003235	0.00738494
16:13943302_G_C	16	13943302	G	C	0.00086314	0.924356
16:13896816_C_T	16	13896816	C	T	0.00022387	0.00714639
16:13820685_T_G	16	13820685	T	G	-0.0016577	0.187011
16:13230659_C_G	16	13230659	C	G	-0.0002853	0.00646716
16:13923368_A_T	16	13923368	A	T	-0.001278	0.132382
16:13853467_C_T	16	13853467	C	T	0.00098487	0.0569433
16:15576858_C_T	16	15576858	C	T	-0.0003481	0.0136554
16:51487087_C_T	16	51487087	C	T	-0.0007063	0.0183482
16:49389407_G_A	16	49389407	G	A	0.00090431	0.0309672
16:49387172_C_T	16	49387172	C	T	0.00278824	0.296169
16:49878108_G_A	16	49878108	G	A	0.0010601	0.06583
16:50174683_T_G	16	50174683	T	G	-0.0021479	0.775759
16:50235183_C_T	16	50235183	C	T	-0.0003287	0.00695577
16:48852051_G_A	16	48852051	G	A	0.00066306	0.0273201
16:51554972_A_G	16	51554972	A	G	-0.0002795	0.00564859
16:49514604_A_G	16	49514604	A	G	-0.0002574	0.00560421
16:49964583_C_T	16	49964583	C	T	0.00029803	0.00877725
16:49609535_T_C	16	49609535	T	C	0.0005985	0.0238721
16:51599200_G_A	16	51599200	G	A	0.00108447	0.0812864
16:49384383_C_G	16	49384383	C	G	0.00183304	0.456198
16:64115164_G_A	16	64115164	G	A	-0.0002939	0.00519397
16:63613002_C_G	16	63613002	C	G	-0.0004118	0.00896394
16:63648208_A_T	16	63648208	A	T	0.0003336	0.00636169
16:65955030_T_C	16	65955030	T	C	0.00033975	0.00763448
16:65057406_A_G	16	65057406	A	G	0.00037376	0.00968373
16:64563103_C_G	16	64563103	C	G	-0.0004337	0.0161356
16:66140559_A_G	16	66140559	A	G	0.00156746	0.217707
16:66285286_G_A	16	66285286	G	A	0.00194855	0.333107
16:65936646_G_C	16	65936646	G	C	-0.000323	0.00864976
16:54669328_G_A	16	54669328	G	A	0.00044608	0.0087995
16:87060646_C_T	16	87060646	C	T	0.002858	0.343789
16:86941380_C_T	16	86941380	C	T	-0.0009646	0.0599182
16:87180681_T_C	16	87180681	T	C	-0.0021275	0.184335
16:87596630_T_C	16	87596630	T	C	-0.0014939	0.137803
16:87366770_G_A	16	87366770	G	A	-0.0021451	0.3906
16:87062542_C_G	16	87062542	C	G	-0.0014487	0.111062
16:87487199_C_T	16	87487199	C	T	-0.0003519	0.0114021
16:87260353_G_A	16	87260353	G	A	-0.0004371	0.0144828
16:87045355_G_T	16	87045355	G	T	0.00069214	0.0151986
16:87986311_C_T	16	87986311	C	T	0.00075351	0.0263015
16:88179424_G_A	16	88179424	G	A	-0.0009004	0.059813
16:87060126_T_C	16	87060126	T	C	-0.0023301	0.498468
16:87491972_C_T	16	87491972	C	T	-0.0021784	0.445591
16:87326113_G_A	16	87326113	G	A	-0.0017213	0.369069
16:86758709_A_C	16	86758709	A	C	0.00090076	0.0421572
16:87029010_T_C	16	87029010	T	C	-0.0014753	0.143919
16:87266245_C_A	16	87266245	C	A	-0.001716	0.365555
16:88146591_A_G	16	88146591	A	G	-0.0010375	0.0680142
16:87086453_T_C	16	87086453	T	C	0.000647	0.0227989
16:87093161_G_A	16	87093161	G	A	0.00156855	0.134126
16:87310203_C_T	16	87310203	C	T	-0.000514	0.018842
16:87559672_C_T	16	87559672	C	T	-0.0019095	0.28058
16:87213926_T_C	16	87213926	T	C	0.00066405	0.931181
16:88042245_T_G	16	88042245	T	G	0.00046198	0.010251
16:87218549_C_A	16	87218549	C	A	0.0011589	0.867486
16:87576996_G_C	16	87576996	G	C	-0.0019755	0.418978
16:87052304_C_T	16	87052304	C	T	0.00039702	0.00924351
16:87360500_G_C	16	87360500	G	C	0.00166194	0.351518
16:88334564_G_A	16	88334564	G	A	0.00044077	0.011694
16:87002580_G_A	16	87002580	G	A	-0.0012774	0.128988
16:87082098_T_C	16	87082098	T	C	-0.000904	0.0693136
16:87062756_G_A	16	87062756	G	A	-0.0015118	0.302133
16:86982405_G_A	16	86982405	G	A	0.00146688	0.194542
16:87014105_T_G	16	87014105	T	G	0.00027814	0.00655282
16:87326414_A_G	16	87326414	A	G	0.00161559	0.302964
16:87269061_T_C	16	87269061	T	C	-0.0007205	0.944887
16:87215383_G_A	16	87215383	G	A	0.0006809	0.0358574
16:87005894_A_G	16	87005894	A	G	-0.0003802	0.0106261
16:86916739_G_A	16	86916739	G	A	-0.0005272	0.0266756
16:88322746_G_A	16	88322746	G	A	-0.0008158	0.0547615
16:87323355_G_C	16	87323355	G	C	-0.0005094	0.0159215
16:87268053_C_G	16	87268053	C	G	-0.0015339	0.578538
16:88039895_G_A	16	88039895	G	A	-0.0002585	0.00725844
16:87050317_G_A	16	87050317	G	A	-0.0004603	0.0155525
16:53428284_G_A	16	53428284	G	A	-0.0034143	0.445993
16:53738581_T_G	16	53738581	T	G	0.00037967	0.00532688
16:53151065_A_G	16	53151065	A	G	0.00033044	0.0050269
16:53735141_T_G	16	53735141	T	G	0.00057013	0.0141542
16:51107301_G_A	16	51107301	G	A	-0.002105	0.165383
16:52243752_A_C	16	52243752	A	C	0.00050391	0.0109585
16:53406630_G_T	16	53406630	G	T	0.00059472	0.0163312
16:55008095_G_C	16	55008095	G	C	-0.0021567	0.18346
16:55223180_A_G	16	55223180	A	G	0.00127745	0.0771682
16:51107473_C_T	16	51107473	C	T	-0.0013178	0.856419
16:51235334_T_A	16	51235334	T	A	-0.0004325	0.0116354
16:52849087_G_A	16	52849087	G	A	-0.0002845	0.00567209
16:53796296_A_G	16	53796296	A	G	0.0004095	0.00912375
16:53954783_G_A	16	53954783	G	A	0.0005483	0.0148811
16:54997869_C_G	16	54997869	C	G	-0.0006197	0.022425
16:54474088_T_C	16	54474088	T	C	0.00052365	0.0172875
16:53990538_A_G	16	53990538	A	G	0.00052707	0.0159424
16:54374051_G_A	16	54374051	G	A	0.00062066	0.0172713
16:53412862_C_T	16	53412862	C	T	-0.002455	0.403217
16:54368674_G_T	16	54368674	G	T	0.00194016	0.170392
16:50849191_T_G	16	50849191	T	G	-0.0003335	0.00926945
16:51136007_C_T	16	51136007	C	T	-0.0022428	0.64284
16:52424194_G_A	16	52424194	G	A	0.00045092	0.0115512
16:51455036_C_T	16	51455036	C	T	-0.0005346	0.0198312
16:51025465_G_A	16	51025465	G	A	0.00102235	0.0699849
16:53495410_A_T	16	53495410	A	T	-0.0011909	0.0729776
16:50429236_G_A	16	50429236	G	A	-0.0003881	0.0125322
16:51018998_T_G	16	51018998	T	G	-0.0019531	0.215893
16:51314613_T_G	16	51314613	T	G	0.00032382	0.00627735
16:51047949_T_C	16	51047949	T	C	0.0016262	0.135856
16:50411081_G_A	16	50411081	G	A	-0.0005955	0.0235123
16:51353895_T_C	16	51353895	T	C	-0.0002846	0.0096161
16:53073584_G_A	16	53073584	G	A	0.00029379	0.00558718
16:54700203_T_A	16	54700203	T	A	-0.0003699	0.00844135
16:51048004_C_T	16	51048004	C	T	-0.0005133	0.0222944
16:51149245_G_C	16	51149245	G	C	0.00115317	0.0992924
16:54752205_G_A	16	54752205	G	A	-0.0014512	0.139868
16:51140852_G_A	16	51140852	G	A	-0.0014786	0.183447
16:53626236_G_A	16	53626236	G	A	0.00099469	0.0837165
16:55055381_G_A	16	55055381	G	A	-0.0006304	0.0228344
16:54998706_G_T	16	54998706	G	T	-0.0003098	0.0118168
16:52920603_C_T	16	52920603	C	T	-0.0005337	0.0123842
16:52174986_C_T	16	52174986	C	T	0.0005961	0.0192462
16:52661044_G_C	16	52661044	G	C	-0.002471	0.348439
16:53205071_T_C	16	53205071	T	C	0.00061711	0.0211222
16:52988348_C_T	16	52988348	C	T	-0.0018534	0.165111
16:52445166_G_A	16	52445166	G	A	-0.0002305	0.00574485
16:46723370_A_C	16	46723370	A	C	0.00140128	0.0994247
16:48501139_T_A	16	48501139	T	A	-0.0002976	0.0061409
16:49109369_G_A	16	49109369	G	A	-0.001347	0.117532
16:47929056_C_G	16	47929056	C	G	-0.0002493	0.00721388
16:49104017_C_T	16	49104017	C	T	0.00204128	0.512826
16:31283123_G_A	16	31283123	G	A	0.00029176	0.00938133
16:31461820_T_C	16	31461820	T	C	-0.001303	0.138839
16:31445592_T_G	16	31445592	T	G	-0.0014716	0.211958
16:30195377_G_T	16	30195377	G	T	-0.0002088	0.00539895
17:46472432_C_G	17	46472432	C	G	0.107808	0.272844
17:46303558_G_A	17	46303558	G	A	0.00084935	0.184939
17:46404341_T_C	17	46404341	T	C	0.00074238	0.462765
17:46555268_A_G	17	46555268	A	G	0.00020047	0.245501
17:46024973_C_A	17	46024973	C	A	0.00087158	0.317547
17:46547464_A_G	17	46547464	A	G	-5.26e-06	0.383981
17:43670696_G_C	17	43670696	G	C	0.0112739	0.185662
17:43809096_C_G	17	43809096	C	G	0.0421484	0.400336
17:46608030_G_A	17	46608030	G	A	0.00032526	0.213036
17:46093539_C_T	17	46093539	C	T	0.00050276	0.404133
17:46517797_C_T	17	46517797	C	T	0.00091599	0.0867845
17:44836302_T_C	17	44836302	T	C	-0.0031192	0.720004
17:46664979_C_T	17	46664979	C	T	0.00063573	0.145477
17:43460374_A_G	17	43460374	A	G	0.00280485	0.143695
17:46072229_A_G	17	46072229	A	G	-0.0008203	0.738095
17:46103760_A_G	17	46103760	A	G	-0.0011313	0.39684
17:43848495_G_T	17	43848495	G	T	0.00215331	0.641049
17:44289832_A_G	17	44289832	A	G	0.00153314	0.39485
17:43784228_T_C	17	43784228	T	C	0.00152592	0.648817
17:44054696_G_A	17	44054696	G	A	-0.0039046	0.592249
17:45952610_G_A	17	45952610	G	A	0.00060985	0.154952
17:46345925_T_C	17	46345925	T	C	0.00119717	0.657105
17:46557946_A_G	17	46557946	A	G	0.0028473	0.709173
17:43968415_G_A	17	43968415	G	A	0.00168155	0.33257
17:44342378_G_A	17	44342378	G	A	-0.0015841	0.438506
17:46763580_G_A	17	46763580	G	A	0.00047651	0.155306
17:43413451_A_G	17	43413451	A	G	-0.0022525	0.722925
17:43456342_A_C	17	43456342	A	C	-0.0029488	0.638113
17:43933307_T_C	17	43933307	T	C	0.00122879	0.417176
17:46484307_C_T	17	46484307	C	T	0.00049436	0.0400244
17:43776458_G_A	17	43776458	G	A	-0.0013794	0.234521
17:44322960_A_G	17	44322960	A	G	0.00042248	0.0832943
17:43660654_G_T	17	43660654	G	T	0.00140918	0.502133
17:44083948_T_C	17	44083948	T	C	0.00088375	0.373497
17:43417273_G_T	17	43417273	G	T	0.00086558	0.103807
17:43743079_C_T	17	43743079	C	T	-0.0011658	0.15012
17:46022330_G_A	17	46022330	G	A	0.00052165	0.679407
17:46684929_A_G	17	46684929	A	G	-0.000141	0.257377
17:44866602_T_C	17	44866602	T	C	0.00108521	0.165462
17:43457886_G_A	17	43457886	G	A	-0.0023978	0.409056
17:43837777_G_A	17	43837777	G	A	-0.0004762	0.305013
17:43783245_G_T	17	43783245	G	T	-0.0012225	0.111764
17:44065263_T_C	17	44065263	T	C	0.00066418	0.418233
17:43394528_C_T	17	43394528	C	T	-0.0004902	0.0135191
17:43671436_A_G	17	43671436	A	G	0.00015343	0.0787303
17:46547122_T_G	17	46547122	T	G	0.00017564	0.0518657
17:43421720_A_G	17	43421720	A	G	-0.0014339	0.122175
17:46602147_G_A	17	46602147	G	A	-0.0012573	0.156958
17:43946370_A_C	17	43946370	A	C	0.00079533	0.582159
17:44888742_C_T	17	44888742	C	T	0.00097776	0.25453
17:43791248_G_C	17	43791248	G	C	-0.0005945	0.206203
17:43417205_G_A	17	43417205	G	A	-0.0011994	0.069441
17:45333984_G_A	17	45333984	G	A	0.0010966	0.0132782
17:43874829_T_A	17	43874829	T	A	-0.0009564	0.0441611
17:46804740_C_T	17	46804740	C	T	0.00063794	0.126611
17:45938105_T_G	17	45938105	T	G	-0.0002314	0.308451
17:45951158_C_T	17	45951158	C	T	-0.0009086	0.377303
17:43537168_G_C	17	43537168	G	C	0.00150293	0.677775
17:46763962_G_A	17	46763962	G	A	0.00030373	0.292223
17:43291414_C_T	17	43291414	C	T	0.00035042	0.00640607
17:47844680_A_G	17	47844680	A	G	0.0006144	0.0101806
17:43113756_C_T	17	43113756	C	T	-0.0003334	0.00620595
17:43559955_C_T	17	43559955	C	T	0.00038672	0.0149906
17:45302004_G_A	17	45302004	G	A	0.00041794	0.019886
17:44614265_G_T	17	44614265	G	T	-0.0006573	0.515445
17:43794154_T_C	17	43794154	T	C	0.0007864	0.959174
17:45395410_C_T	17	45395410	C	T	0.00035653	0.00505068
17:44889703_C_T	17	44889703	C	T	-0.0020651	0.547264
17:48848982_C_T	17	48848982	C	T	-0.0005673	0.0130609
17:47609879_T_G	17	47609879	T	G	0.0004861	0.00701125
17:44852612_A_C	17	44852612	A	C	-0.0003899	0.258036
17:46027852_G_A	17	46027852	G	A	-0.0008708	0.0748833
17:46498277_C_T	17	46498277	C	T	-0.0007033	0.0538131
17:44907722_A_G	17	44907722	A	G	-0.0015845	0.273625
17:47633153_T_G	17	47633153	T	G	0.00067574	0.0128131
17:43712619_A_T	17	43712619	A	T	0.00033514	0.0392136
17:45333021_C_T	17	45333021	C	T	0.00073664	0.0251434
17:43789710_C_G	17	43789710	C	G	0.00010596	0.072514
17:44114124_C_T	17	44114124	C	T	-0.00034	0.00862866
17:44976199_C_G	17	44976199	C	G	-0.0003159	0.00507521
17:45844953_C_T	17	45844953	C	T	-0.0002825	0.00523035
17:46541672_A_C	17	46541672	A	C	-0.0004809	0.0276867
17:49918895_A_G	17	49918895	A	G	-0.0011248	0.0381079
17:46215302_G_T	17	46215302	G	T	0.00021661	0.0254672
17:43568303_C_T	17	43568303	C	T	0.00029861	0.0067116
17:45224921_T_C	17	45224921	T	C	0.00074108	0.065502
17:43849514_T_C	17	43849514	T	C	-0.0003861	0.0123998
17:45138033_A_G	17	45138033	A	G	0.0009237	0.159058
17:44981466_T_C	17	44981466	T	C	0.00125227	0.30371
17:48027295_C_G	17	48027295	C	G	-0.002168	0.144844
17:45878733_A_C	17	45878733	A	C	0.00039547	0.104931
17:46655364_G_A	17	46655364	G	A	0.00041964	0.0302216
17:43333125_C_T	17	43333125	C	T	0.00241309	0.452896
17:45551255_G_A	17	45551255	G	A	-0.0003415	0.00920657
17:46571468_C_A	17	46571468	C	A	0.00019351	0.00523791
17:47793312_G_T	17	47793312	G	T	-0.0003703	0.00846543
17:46339195_T_C	17	46339195	T	C	9.68e-05	0.0309607
17:43998278_C_T	17	43998278	C	T	0.00035436	0.02632
17:45712715_G_A	17	45712715	G	A	0.00031619	0.0130146
17:46196777_T_C	17	46196777	T	C	0.00024468	0.00983834
17:45961829_C_T	17	45961829	C	T	0.00056541	0.982822
17:43581752_T_C	17	43581752	T	C	-0.00016	0.692114
17:46636560_A_G	17	46636560	A	G	0.00105013	0.847003
17:46836166_G_A	17	46836166	G	A	0.00028208	0.0283758
17:45061077_A_G	17	45061077	A	G	-0.00109	0.625627
17:43926777_A_T	17	43926777	A	T	-2.49e-05	0.237085
17:43767804_A_G	17	43767804	A	G	-0.0005196	0.0389524
17:44193683_T_C	17	44193683	T	C	-0.0002179	0.00656563
17:49109560_T_C	17	49109560	T	C	-0.0011014	0.0594598
17:48009450_G_A	17	48009450	G	A	-0.0022067	0.425679
17:44005297_C_T	17	44005297	C	T	-0.0008545	0.117108
17:45657226_C_T	17	45657226	C	T	-0.0004962	0.0134753
17:43596110_T_C	17	43596110	T	C	0.00200979	0.60377
17:44791322_T_C	17	44791322	T	C	0.00024307	0.00535317
17:48811008_C_T	17	48811008	C	T	-0.0012187	0.0663714
17:43398535_T_C	17	43398535	T	C	-0.0003969	0.0168166
17:45992916_C_T	17	45992916	C	T	-0.000995	0.0922466
17:46001087_G_C	17	46001087	G	C	0.00014111	0.0196963
17:49795668_G_A	17	49795668	G	A	0.00036161	0.00674046
17:45829424_C_T	17	45829424	C	T	0.00023811	0.0106819
17:43300927_C_G	17	43300927	C	G	0.00042975	0.0216254
17:43565690_T_C	17	43565690	T	C	-0.0007634	0.215478
17:44866805_G_A	17	44866805	G	A	0.00048734	0.600875
17:43421431_T_C	17	43421431	T	C	-0.0010708	0.319411
17:46388129_A_G	17	46388129	A	G	2.59e-05	0.0299303
17:46786960_A_G	17	46786960	A	G	0.00021555	0.291071
17:48319154_A_C	17	48319154	A	C	-0.0006488	0.0291833
17:47709948_G_A	17	47709948	G	A	0.00041171	0.00932162
17:45887132_G_A	17	45887132	G	A	0.00036245	0.0856922
17:48013115_C_T	17	48013115	C	T	0.0013396	0.129795
17:45172931_T_C	17	45172931	T	C	-0.0005495	0.0179594
17:46466528_G_A	17	46466528	G	A	-0.0003233	0.0107969
17:45403973_A_C	17	45403973	A	C	0.00051188	0.0145759
17:45182276_C_T	17	45182276	C	T	-0.0013881	0.101117
17:44031596_A_G	17	44031596	A	G	-0.0001216	0.315108
17:46675426_C_T	17	46675426	C	T	0.0001413	0.00995994
17:45859556_G_A	17	45859556	G	A	0.00039851	0.0171949
17:43457575_A_T	17	43457575	A	T	-0.0005051	0.0440092
17:48875947_G_A	17	48875947	G	A	0.00029235	0.00680935
17:44870978_G_T	17	44870978	G	T	0.00017948	0.0104694
17:43417022_C_T	17	43417022	C	T	0.00048776	0.0110049
17:47213375_G_A	17	47213375	G	A	0.00045982	0.0172388
17:45015357_G_A	17	45015357	G	A	-0.0012035	0.0857482
17:46724228_A_T	17	46724228	A	T	-0.0001119	0.353927
17:47457301_A_G	17	47457301	A	G	-0.0002665	0.00526703
17:44105727_G_A	17	44105727	G	A	0.00016747	0.0145793
17:46013386_G_A	17	46013386	G	A	-0.0004006	0.0179578
17:46543739_G_A	17	46543739	G	A	-0.0003979	0.0261654
17:43294811_G_A	17	43294811	G	A	-0.0005338	0.0340965
17:43865871_G_A	17	43865871	G	A	-0.0004398	0.164868
17:47192701_G_C	17	47192701	G	C	0.00052862	0.0139166
17:45873200_T_G	17	45873200	T	G	0.00023609	0.0278819
17:48936239_T_A	17	48936239	T	A	0.00216244	0.348761
17:46699516_G_C	17	46699516	G	C	0.00061249	0.92527
17:45441804_G_A	17	45441804	G	A	0.00027812	0.164155
17:43472321_A_G	17	43472321	A	G	0.00050381	0.459028
17:43366547_G_T	17	43366547	G	T	0.00056728	0.0221527
17:45053354_G_C	17	45053354	G	C	0.00072534	0.0311494
17:44853211_C_T	17	44853211	C	T	0.00016523	0.0176699
17:48130004_C_T	17	48130004	C	T	-0.0006511	0.0318076
17:48986419_C_T	17	48986419	C	T	0.00042677	0.0129522
17:49198440_G_A	17	49198440	G	A	0.00036734	0.0095314
17:43814694_T_A	17	43814694	T	A	-0.0003975	0.0296838
17:43311704_A_C	17	43311704	A	C	-0.0004264	0.0299855
17:48592520_G_A	17	48592520	G	A	0.00149601	0.228842
17:47395288_C_T	17	47395288	C	T	0.00036422	0.0265076
17:43431779_G_A	17	43431779	G	A	0.00049534	0.0351953
17:43136336_C_T	17	43136336	C	T	-0.0022148	0.196254
17:49405510_T_G	17	49405510	T	G	-0.000716	0.0496173
17:49763432_T_C	17	49763432	T	C	-0.000468	0.0231608
17:43670468_G_A	17	43670468	G	A	-0.0003011	0.010033
17:41659793_G_A	17	41659793	G	A	0.413148	0.00602932
17:40620553_C_A	17	40620553	C	A	0.123823	0.00546166
17:41683799_C_G	17	41683799	C	G	0.00022895	0.0124629
17:40927065_T_C	17	40927065	T	C	0.00034854	0.014627
17:42576434_T_C	17	42576434	T	C	0.000899	0.0134563
17:41793328_C_T	17	41793328	C	T	0.00066051	0.00703684
17:41727216_C_T	17	41727216	C	T	0.00137316	0.04501
17:43140429_C_T	17	43140429	C	T	0.00055173	0.00668949
17:40620178_T_G	17	40620178	T	G	0.0008835	0.0140691
17:40113958_G_A	17	40113958	G	A	0.00104912	0.0179921
17:41356042_C_T	17	41356042	C	T	8.57e-05	0.0159745
17:41046727_G_A	17	41046727	G	A	0.00163617	0.143384
17:38961885_G_A	17	38961885	G	A	0.00117127	0.0415628
17:40851785_C_T	17	40851785	C	T	0.0017576	0.040219
17:38916070_C_T	17	38916070	C	T	0.00108905	0.029486
17:43303255_C_T	17	43303255	C	T	0.00039255	0.00513133
17:40711768_A_G	17	40711768	A	G	0.00186325	0.0589915
17:39178958_T_A	17	39178958	T	A	0.00159638	0.0698899
17:39066651_T_C	17	39066651	T	C	0.00145336	0.0547265
17:40694005_G_A	17	40694005	G	A	0.00283907	0.361393
17:40623254_C_T	17	40623254	C	T	-0.0004961	0.00978549
17:40126187_G_A	17	40126187	G	A	0.00211425	0.12013
17:39543574_C_A	17	39543574	C	A	0.00110108	0.0370875
17:39940637_C_T	17	39940637	C	T	0.00049952	0.0134712
17:39811683_G_A	17	39811683	G	A	0.00373127	0.444275
17:39529753_C_G	17	39529753	C	G	0.0026727	0.283984
17:41304464_G_A	17	41304464	G	A	-0.000515	0.0131915
17:39056313_A_T	17	39056313	A	T	-0.0011537	0.050934
17:39355214_T_C	17	39355214	T	C	0.00225539	0.216605
17:41606033_G_A	17	41606033	G	A	0.00069593	0.0124514
17:42434655_C_T	17	42434655	C	T	0.00078068	0.0254951
17:42645780_G_A	17	42645780	G	A	0.000737	0.0254527
17:40583610_T_C	17	40583610	T	C	0.00068463	0.0388728
17:41514542_A_G	17	41514542	A	G	-0.0020872	0.224796
17:38699120_C_T	17	38699120	C	T	0.00028555	0.00508897
17:38615982_T_C	17	38615982	T	C	0.00255117	0.293794
17:42525947_A_G	17	42525947	A	G	0.00251759	0.406691
17:41900664_A_T	17	41900664	A	T	0.00073478	0.0173054
17:39113893_C_T	17	39113893	C	T	0.00137692	0.123689
17:38337518_G_A	17	38337518	G	A	0.00050648	0.0144033
17:41768051_A_C	17	41768051	A	C	-0.0033021	0.195918
17:41463511_C_T	17	41463511	C	T	0.00098968	0.0611181
17:38742423_A_G	17	38742423	A	G	0.00306521	0.401408
17:39574318_C_T	17	39574318	C	T	0.002349	0.574085
17:38723925_C_T	17	38723925	C	T	-0.0006955	0.0271456
17:40691305_G_A	17	40691305	G	A	0.00058187	0.0178412
17:39754359_T_C	17	39754359	T	C	-0.0022548	0.409325
17:40760978_G_A	17	40760978	G	A	-0.0002959	0.00838732
17:41735693_G_A	17	41735693	G	A	0.0025865	0.576635
17:40698075_A_G	17	40698075	A	G	-0.0015931	0.23413
17:38618104_T_C	17	38618104	T	C	0.0019349	0.28629
17:41798545_T_C	17	41798545	T	C	-0.0021604	0.320074
17:40838024_C_T	17	40838024	C	T	0.00040101	0.00729697
17:42426940_G_A	17	42426940	G	A	0.00118099	0.10222
17:42789775_C_T	17	42789775	C	T	0.00059349	0.0232379
17:42220705_C_T	17	42220705	C	T	0.00052646	0.0239328
17:39548265_A_G	17	39548265	A	G	0.00170441	0.821295
17:41519734_T_C	17	41519734	T	C	-0.0010813	0.0390076
17:38903077_G_A	17	38903077	G	A	0.00088667	0.0685723
17:39278582_A_C	17	39278582	A	C	0.00089537	0.0345577
17:39780767_C_G	17	39780767	C	G	-0.0011063	0.115638
17:39116728_G_A	17	39116728	G	A	-0.0015113	0.133164
17:38879244_T_C	17	38879244	T	C	0.00036206	0.00727057
17:42520483_T_A	17	42520483	T	A	-0.0007226	0.0349287
17:40912760_A_G	17	40912760	A	G	0.00138825	0.460043
17:41103552_C_G	17	41103552	C	G	-0.0010062	0.0840538
17:41312566_A_G	17	41312566	A	G	-0.0005508	0.0280764
17:39089553_G_A	17	39089553	G	A	0.00176015	0.367003
17:41052054_C_G	17	41052054	C	G	0.00033654	0.00702765
17:39215439_G_A	17	39215439	G	A	0.00113314	0.119417
17:38616713_A_G	17	38616713	A	G	-0.0018023	0.308267
17:38719799_C_T	17	38719799	C	T	-0.0013104	0.154866
17:41530794_G_C	17	41530794	G	C	-0.0015414	0.196174
17:40298515_T_C	17	40298515	T	C	0.00037874	0.00591768
17:40172467_T_C	17	40172467	T	C	0.00125389	0.0806831
17:40149643_C_T	17	40149643	C	T	-0.0002854	0.00849359
17:41687610_A_G	17	41687610	A	G	-0.0011617	0.133304
17:41726991_C_T	17	41726991	C	T	0.00189387	0.406065
17:40127060_T_C	17	40127060	T	C	0.00096712	0.0553418
17:39093883_C_T	17	39093883	C	T	0.00154672	0.354622
17:42332808_T_C	17	42332808	T	C	0.00080591	0.0415998
17:41524624_A_G	17	41524624	A	G	0.00133522	0.812793
17:40267914_C_T	17	40267914	C	T	0.00033021	0.0111269
17:41040370_G_A	17	41040370	G	A	0.00060073	0.0441049
17:40087944_C_G	17	40087944	C	G	-0.00088	0.928306
17:39074329_C_G	17	39074329	C	G	0.00113945	0.158665
17:41897463_G_A	17	41897463	G	A	-0.0015051	0.207025
17:40536804_G_C	17	40536804	G	C	-0.0013768	0.23455
17:39216955_G_T	17	39216955	G	T	-0.001117	0.105152
17:39710560_C_T	17	39710560	C	T	-0.0016177	0.232916
17:41670873_A_T	17	41670873	A	T	-0.0002103	0.00639347
17:36100767_A_G	17	36100767	A	G	-0.0222097	0.602031
17:36099970_T_C	17	36099970	T	C	0.00322805	0.142973
17:36096300_A_G	17	36096300	A	G	-0.0030683	0.550904
17:36090885_G_A	17	36090885	G	A	-0.0018276	0.590011
17:35631252_C_T	17	35631252	C	T	0.0015161	0.0209842
17:35132006_T_C	17	35132006	T	C	0.00355013	0.256203
17:36047417_A_G	17	36047417	A	G	0.00373693	0.776158
17:36102833_G_A	17	36102833	G	A	-0.0012246	0.42097
17:33120927_C_G	17	33120927	C	G	0.00068936	0.0124469
17:36161525_T_C	17	36161525	T	C	0.00285317	0.284065
17:36106313_T_G	17	36106313	T	G	-0.0013132	0.328464
17:36082473_T_G	17	36082473	T	G	0.00211052	0.270789
17:35151546_T_A	17	35151546	T	A	0.00288194	0.28766
17:36083713_A_T	17	36083713	A	T	0.00218658	0.421548
17:36967551_C_G	17	36967551	C	G	0.00047435	0.00744419
17:35158389_G_A	17	35158389	G	A	0.00287581	0.322131
17:36167650_G_A	17	36167650	G	A	-0.0022627	0.70383
17:36047101_T_A	17	36047101	T	A	0.00260305	0.46934
17:36925983_G_C	17	36925983	G	C	0.00039185	0.00650959
17:37511804_G_T	17	37511804	G	T	0.00042142	0.00994287
17:36115166_G_C	17	36115166	G	C	0.00139528	0.627952
17:35082848_C_T	17	35082848	C	T	0.002328	0.315171
17:36051372_C_T	17	36051372	C	T	0.00162659	0.866618
17:36141591_T_C	17	36141591	T	C	0.00052982	0.0079272
17:36837225_T_C	17	36837225	T	C	0.00217669	0.193057
17:35213967_A_G	17	35213967	A	G	-0.0021574	0.211311
17:36068864_G_T	17	36068864	G	T	0.00039047	0.00603275
17:35158090_G_A	17	35158090	G	A	0.00233828	0.386322
17:34276027_C_A	17	34276027	C	A	-0.0007964	0.0412222
17:35254917_G_C	17	35254917	G	C	-0.0021598	0.250931
17:36952408_C_A	17	36952408	C	A	0.00219727	0.227084
17:35243500_G_A	17	35243500	G	A	0.00252988	0.525392
17:37275724_G_A	17	37275724	G	A	0.00042924	0.00781522
17:36229983_C_T	17	36229983	C	T	0.00142771	0.819798
17:35682921_C_G	17	35682921	C	G	0.00076719	0.0392516
17:36177869_A_G	17	36177869	A	G	0.00147184	0.194597
17:35041718_C_G	17	35041718	C	G	0.00198783	0.357409
17:36067868_T_C	17	36067868	T	C	-0.0020081	0.309362
17:36088915_G_C	17	36088915	G	C	0.00080294	0.357306
17:35344603_T_A	17	35344603	T	A	0.0003067	0.00514351
17:35072030_G_A	17	35072030	G	A	0.00050665	0.0223385
17:32982327_G_C	17	32982327	G	C	0.00037665	0.00843182
17:36160107_C_T	17	36160107	C	T	-0.0004057	0.0124691
17:35385188_G_C	17	35385188	G	C	0.0003571	0.00821957
17:33351519_G_A	17	33351519	G	A	0.00036689	0.00890135
17:36049786_A_G	17	36049786	A	G	-0.0022741	0.169567
17:35814243_C_G	17	35814243	C	G	0.00039332	0.00724871
17:35244315_G_A	17	35244315	G	A	0.00053411	0.0110931
17:36591068_C_T	17	36591068	C	T	0.00031739	0.00610723
17:34250212_G_A	17	34250212	G	A	0.00108591	0.048132
17:35134274_A_T	17	35134274	A	T	0.00169709	0.379905
17:36986066_C_T	17	36986066	C	T	0.00145084	0.136634
17:36801279_G_A	17	36801279	G	A	0.0013048	0.136225
17:36082421_C_T	17	36082421	C	T	-0.0021557	0.320433
17:35113035_A_T	17	35113035	A	T	-0.0014135	0.166665
17:36968710_G_A	17	36968710	G	A	0.00121353	0.0734575
17:37757510_C_T	17	37757510	C	T	0.00029351	0.00553522
17:37223409_C_T	17	37223409	C	T	-0.0009402	0.0459817
17:36077863_A_C	17	36077863	A	C	0.00177727	0.240016
17:32903356_C_T	17	32903356	C	T	0.00043346	0.00739615
17:35082589_A_G	17	35082589	A	G	0.00179705	0.495061
17:36045521_A_G	17	36045521	A	G	-0.0014759	0.17862
17:35265168_G_T	17	35265168	G	T	0.00128171	0.105853
17:36180401_A_G	17	36180401	A	G	-0.0014415	0.635226
17:36167644_A_G	17	36167644	A	G	-0.000973	0.295617
17:34427020_G_A	17	34427020	G	A	-0.0003515	0.00880486
17:36417198_G_A	17	36417198	G	A	0.00140956	0.139009
17:36944733_A_G	17	36944733	A	G	0.0016803	0.758849
17:36813346_G_A	17	36813346	G	A	-0.0018268	0.238011
17:34351873_C_T	17	34351873	C	T	0.00035226	0.0100587
17:36050331_A_G	17	36050331	A	G	-0.0007233	0.05131
17:35222995_G_T	17	35222995	G	T	-0.0017178	0.316416
17:36136832_T_C	17	36136832	T	C	0.00169757	0.283793
17:35844246_T_C	17	35844246	T	C	-0.0005702	0.0193612
17:36201797_T_C	17	36201797	T	C	0.0006148	0.0243052
17:34293591_G_A	17	34293591	G	A	-0.0005634	0.0256647
17:37162684_A_T	17	37162684	A	T	-0.0013818	0.162224
17:37316077_T_A	17	37316077	T	A	-0.000966	0.0630414
17:33735614_T_A	17	33735614	T	A	-0.0003127	0.00514371
17:36713924_C_T	17	36713924	C	T	-0.0003447	0.00938109
17:35115613_A_G	17	35115613	A	G	-0.000622	0.0342375
17:36830562_G_C	17	36830562	G	C	-0.0014922	0.174154
17:36072733_C_T	17	36072733	C	T	0.00057955	0.0637868
17:37079255_T_G	17	37079255	T	G	-0.0019381	0.352425
17:29166302_A_G	17	29166302	A	G	-0.0317243	0.264635
17:27384998_A_G	17	27384998	A	G	0.00676241	0.333038
17:27358738_G_C	17	27358738	G	C	-0.0021354	0.0718351
17:29028858_G_A	17	29028858	G	A	-0.0010478	0.174522
17:27387415_G_A	17	27387415	G	A	0.0013814	0.0857663
17:27359124_A_T	17	27359124	A	T	0.0032646	0.481637
17:29164023_C_A	17	29164023	C	A	-0.001342	0.384759
17:29163591_T_A	17	29163591	T	A	-0.0007725	0.0327408
17:28997872_C_T	17	28997872	C	T	-0.0007754	0.0419041
17:27534565_G_A	17	27534565	G	A	0.00150721	0.128418
17:29406534_T_C	17	29406534	T	C	-0.0004838	0.022996
17:27530458_C_T	17	27530458	C	T	0.0009023	0.0454699
17:30876400_C_T	17	30876400	C	T	0.00050877	0.0119682
17:29318794_T_C	17	29318794	T	C	-0.0008607	0.285848
17:26610668_A_C	17	26610668	A	C	0.00271237	0.62894
17:27118119_G_A	17	27118119	G	A	0.00087857	0.038047
17:27357206_G_C	17	27357206	G	C	-0.0008381	0.0360165
17:27537242_C_T	17	27537242	C	T	0.00236225	0.479293
17:29162212_T_G	17	29162212	T	G	-0.0005395	0.0368266
17:27926514_A_G	17	27926514	A	G	0.00059371	0.0180721
17:29733660_T_C	17	29733660	T	C	-0.0004685	0.0342683
17:26694117_C_T	17	26694117	C	T	0.00040224	0.00630429
17:29016360_G_A	17	29016360	G	A	-0.0006669	0.0837901
17:27333474_A_G	17	27333474	A	G	-0.0008325	0.0412252
17:26829182_G_A	17	26829182	G	A	-0.000303	0.0111919
17:27221043_C_T	17	27221043	C	T	0.00189706	0.238944
17:26293563_A_G	17	26293563	A	G	0.00116329	0.0634822
17:26604519_A_G	17	26604519	A	G	-0.0003689	0.00803924
17:26986812_C_T	17	26986812	C	T	-0.0006813	0.0267313
17:26847449_G_A	17	26847449	G	A	0.00031034	0.00636519
17:31235667_G_C	17	31235667	G	C	-0.0009597	0.0542381
17:26700470_G_A	17	26700470	G	A	-0.0009021	0.0541153
17:29175095_G_A	17	29175095	G	A	0.00050793	0.0146445
17:26155839_A_C	17	26155839	A	C	0.000521	0.0207878
17:28635722_A_G	17	28635722	A	G	0.00042394	0.00945676
17:31621134_G_T	17	31621134	G	T	-0.0005753	0.0200658
17:29797674_C_G	17	29797674	C	G	-0.001859	0.620364
17:27481391_C_T	17	27481391	C	T	0.00144748	0.166686
17:29793595_G_A	17	29793595	G	A	0.0005686	0.023126
17:29020923_C_T	17	29020923	C	T	0.00030522	0.00843529
17:29111113_G_A	17	29111113	G	A	-0.000369	0.0131985
17:31336638_G_A	17	31336638	G	A	0.00155721	0.125331
17:26270925_G_A	17	26270925	G	A	-0.0006859	0.0361643
17:29514344_G_A	17	29514344	G	A	-0.0009214	0.242483
17:32026008_G_A	17	32026008	G	A	0.00048595	0.0204712
17:26479994_T_C	17	26479994	T	C	-0.0002977	0.00648387
17:28682027_A_T	17	28682027	A	T	-0.000632	0.0596247
17:30172580_G_A	17	30172580	G	A	-0.0016111	0.810879
17:32213253_G_A	17	32213253	G	A	0.00028137	0.0073883
17:27204077_A_G	17	27204077	A	G	0.00031944	0.00816218
17:27648779_C_T	17	27648779	C	T	-0.0011134	0.123896
17:30048915_G_A	17	30048915	G	A	-0.002012	0.316954
17:30222002_T_C	17	30222002	T	C	-0.0021907	0.43684
17:31836558_C_T	17	31836558	C	T	0.00039529	0.0133353
17:32031684_T_C	17	32031684	T	C	0.00030115	0.00776583
17:32081012_C_G	17	32081012	C	G	0.00114923	0.079164
17:30594671_C_G	17	30594671	C	G	-0.0005906	0.0294857
17:26018438_G_C	17	26018438	G	C	-0.0006053	0.030454
17:31741556_G_T	17	31741556	G	T	-0.0004052	0.0134952
17:31901142_C_G	17	31901142	C	G	-0.0017178	0.168638
17:27228198_G_A	17	27228198	G	A	-0.0012123	0.121076
17:26578461_G_C	17	26578461	G	C	0.00147105	0.747979
17:30881381_T_C	17	30881381	T	C	-0.0002317	0.00643401
17:78937745_G_A	17	78937745	G	A	-0.0022635	0.0298857
17:78923953_A_G	17	78923953	A	G	0.0067918	0.424823
17:78980438_C_T	17	78980438	C	T	-0.0031364	0.123293
17:78716566_G_C	17	78716566	G	C	0.0013385	0.0269502
17:78854874_G_A	17	78854874	G	A	0.00226666	0.0565371
17:78646819_C_T	17	78646819	C	T	-0.0013613	0.0536006
17:78970499_C_T	17	78970499	C	T	0.00264257	0.172956
17:79004781_G_A	17	79004781	G	A	-0.0009972	0.0396349
17:78964354_C_A	17	78964354	C	A	-0.0020666	0.153333
17:79243737_T_C	17	79243737	T	C	-0.0015562	0.0736402
17:79013033_C_T	17	79013033	C	T	0.00065252	0.016398
17:77932280_G_A	17	77932280	G	A	-0.0029012	0.157669
17:78967120_C_G	17	78967120	C	G	0.00184687	0.102957
17:79076379_C_T	17	79076379	C	T	-0.0009701	0.0441629
17:78927335_C_T	17	78927335	C	T	-0.0009193	0.0553222
17:78887978_G_T	17	78887978	G	T	-0.000343	0.00630148
17:78406974_G_A	17	78406974	G	A	-0.0013803	0.0635415
17:78950448_C_A	17	78950448	C	A	0.00184782	0.38262
17:76168857_G_T	17	76168857	G	T	-0.0010142	0.0351693
17:76495250_C_T	17	76495250	C	T	0.00049656	0.0100004
17:78921117_C_T	17	78921117	C	T	-0.0018388	0.307055
17:78418060_G_A	17	78418060	G	A	-0.0018011	0.126021
17:76549180_C_G	17	76549180	C	G	0.00042163	0.00815777
17:78985885_T_C	17	78985885	T	C	0.00193046	0.2314
17:76969183_G_A	17	76969183	G	A	-0.0005414	0.0238821
17:76886570_G_A	17	76886570	G	A	0.00053194	0.0123343
17:78514453_G_A	17	78514453	G	A	0.00252208	0.625597
17:78441814_A_G	17	78441814	A	G	-0.001074	0.0540525
17:77912136_G_T	17	77912136	G	T	-0.0019846	0.150243
17:78413905_C_T	17	78413905	C	T	-0.0007221	0.0284421
17:78231611_C_T	17	78231611	C	T	0.00260384	0.39025
17:75603242_A_G	17	75603242	A	G	-0.0010931	0.0477597
17:79432429_G_A	17	79432429	G	A	-0.0024479	0.570012
17:78950582_A_G	17	78950582	A	G	0.00045794	0.00965959
17:77139708_C_T	17	77139708	C	T	0.00239631	0.229765
17:79043832_C_T	17	79043832	C	T	-0.0002304	0.00766574
17:78428826_A_G	17	78428826	A	G	0.0006679	0.030831
17:78687581_G_A	17	78687581	G	A	0.00026805	0.0052149
17:78077561_C_G	17	78077561	C	G	-0.000346	0.00510561
17:78820690_C_A	17	78820690	C	A	-0.0008545	0.0506549
17:79177153_C_A	17	79177153	C	A	-0.000556	0.0238575
17:79403664_A_C	17	79403664	A	C	0.00125981	0.149035
17:77882202_C_T	17	77882202	C	T	0.00102016	0.0575743
17:76885117_T_C	17	76885117	T	C	0.00136533	0.0820927
17:76142825_C_T	17	76142825	C	T	0.00035494	0.00664813
17:78847391_C_T	17	78847391	C	T	0.00039949	0.0108151
17:79018231_A_G	17	79018231	A	G	-0.0008397	0.0575176
17:78915955_C_A	17	78915955	C	A	0.00144398	0.556736
17:78707672_T_G	17	78707672	T	G	-0.0002529	0.00560992
17:78665848_C_T	17	78665848	C	T	0.00067775	0.0288677
17:79382010_G_A	17	79382010	G	A	0.00096969	0.0895642
17:79337247_C_T	17	79337247	C	T	-0.0015679	0.281193
17:77076874_G_T	17	77076874	G	T	-0.0004632	0.0235319
17:75497878_G_C	17	75497878	G	C	-0.0011852	0.102502
17:78751151_T_A	17	78751151	T	A	-0.0003489	0.0146777
17:76099997_C_T	17	76099997	C	T	-0.0002646	0.00669312
17:77824900_C_T	17	77824900	C	T	-0.0002394	0.00589317
17:77895724_C_T	17	77895724	C	T	0.00070364	0.0293884
17:78019774_T_C	17	78019774	T	C	-0.000344	0.00848322
17:78259626_C_T	17	78259626	C	T	-0.0005475	0.0187389
17:79429602_G_A	17	79429602	G	A	-0.0005802	0.031539
17:78895735_A_G	17	78895735	A	G	0.00131095	0.342203
17:76516941_A_G	17	76516941	A	G	-0.0007121	0.0324721
17:78943589_G_A	17	78943589	G	A	0.00030276	0.00571687
17:78292877_G_C	17	78292877	G	C	-0.0012094	0.119188
17:78841978_G_A	17	78841978	G	A	-0.0007377	0.0546376
17:78513632_T_C	17	78513632	T	C	0.00177881	0.394898
17:77022233_G_A	17	77022233	G	A	-0.0005236	0.0362321
17:79029016_C_T	17	79029016	C	T	-0.0008972	0.0810991
17:58899160_C_T	17	58899160	C	T	-0.0091194	0.150474
17:59322244_A_T	17	59322244	A	T	0.00421564	0.05784
17:57906288_C_G	17	57906288	C	G	-0.0043767	0.663324
17:58837937_C_T	17	58837937	C	T	-0.0015737	0.0918111
17:58817250_T_G	17	58817250	T	G	-0.0011953	0.070478
17:56164162_C_A	17	56164162	C	A	0.00157992	0.07011
17:59067005_C_A	17	59067005	C	A	-0.0008424	0.0392689
17:59350867_T_G	17	59350867	T	G	0.00100264	0.0342257
17:59645791_T_C	17	59645791	T	C	0.00327169	0.610816
17:57025433_C_T	17	57025433	C	T	-0.0002742	0.00575556
17:59569518_T_C	17	59569518	T	C	0.00047756	0.0190206
17:60448044_T_C	17	60448044	T	C	0.00037017	0.00598988
17:58019509_A_G	17	58019509	A	G	-0.0004017	0.0154197
17:56012551_T_C	17	56012551	T	C	0.00214158	0.733996
17:57886125_T_G	17	57886125	T	G	0.00199358	0.204098
17:57399796_A_G	17	57399796	A	G	-0.0002822	0.00531713
17:57502828_A_G	17	57502828	A	G	-0.0016555	0.118496
17:58019501_A_G	17	58019501	A	G	-0.0006049	0.0299196
17:56176372_T_G	17	56176372	T	G	-0.00217	0.741955
17:61544349_T_G	17	61544349	T	G	-0.0017279	0.192175
17:59346098_G_T	17	59346098	G	T	0.00123379	0.0842244
17:58582538_C_T	17	58582538	C	T	-0.0018735	0.202722
17:57493245_G_A	17	57493245	G	A	-0.0007412	0.0357222
17:57800358_C_T	17	57800358	C	T	0.00138231	0.80912
17:60480968_A_G	17	60480968	A	G	0.00088261	0.0316838
17:56171555_A_G	17	56171555	A	G	0.00065938	0.0306941
17:59244101_A_C	17	59244101	A	C	0.00133097	0.786222
17:56155594_T_C	17	56155594	T	C	-0.0009148	0.081813
17:55585973_G_A	17	55585973	G	A	0.00029245	0.00501585
17:59634605_G_C	17	59634605	G	C	-0.0007595	0.0413181
17:55901677_T_C	17	55901677	T	C	-0.002214	0.571177
17:56013715_C_A	17	56013715	C	A	0.00175389	0.616145
17:56043729_C_T	17	56043729	C	T	-0.0008319	0.0505266
17:55585120_A_C	17	55585120	A	C	-0.001257	0.836073
17:56057565_G_A	17	56057565	G	A	-0.0004977	0.0192271
17:60993242_A_G	17	60993242	A	G	0.00032049	0.00748284
17:56233234_C_T	17	56233234	C	T	-0.0009296	0.0566607
17:60691690_T_G	17	60691690	T	G	0.00051486	0.0207029
17:61096142_G_A	17	61096142	G	A	-0.0001782	0.0056228
17:60513819_A_G	17	60513819	A	G	-0.0004173	0.017897
17:61805527_C_T	17	61805527	C	T	-0.0005967	0.0292885
17:58807034_A_G	17	58807034	A	G	-0.0003412	0.0151945
17:55911675_C_T	17	55911675	C	T	-0.0002987	0.00862105
17:55866258_C_T	17	55866258	C	T	-0.000821	0.0526558
17:64886173_C_G	17	64886173	C	G	-0.0075108	0.305548
17:64885451_C_A	17	64885451	C	A	-0.0039533	0.47673
17:64971249_G_A	17	64971249	G	A	0.00335261	0.507905
17:66269821_A_T	17	66269821	A	T	0.00338031	0.233689
17:65638545_A_G	17	65638545	A	G	0.00093614	0.0281892
17:64898242_G_A	17	64898242	G	A	-0.0004702	0.0130558
17:66542048_T_C	17	66542048	T	C	0.00247035	0.175714
17:65589189_C_G	17	65589189	C	G	0.00043301	0.00985794
17:64683064_G_A	17	64683064	G	A	-0.0003628	0.00617128
17:65007427_T_C	17	65007427	T	C	-0.0004669	0.0140623
17:64900568_T_C	17	64900568	T	C	-0.0024273	0.482463
17:65671041_T_G	17	65671041	T	G	0.00187129	0.124229
17:65752516_T_C	17	65752516	T	C	0.00032215	0.00587147
17:64837797_G_A	17	64837797	G	A	0.00187905	0.431793
17:64882635_C_T	17	64882635	C	T	-0.0015697	0.196264
17:64288637_G_A	17	64288637	G	A	0.00175326	0.0926083
17:66559197_C_T	17	66559197	C	T	-0.0008411	0.0443205
17:66336133_A_C	17	66336133	A	C	0.00031981	0.0057777
17:64944738_C_T	17	64944738	C	T	0.00124314	0.0930414
17:64746853_T_G	17	64746853	T	G	0.00035475	0.00687483
17:65066811_T_C	17	65066811	T	C	0.00119638	0.0905696
17:64959667_T_C	17	64959667	T	C	0.00171326	0.621852
17:63985728_A_C	17	63985728	A	C	-0.0003259	0.00574096
17:64976121_C_T	17	64976121	C	T	0.00182747	0.372639
17:64185208_A_G	17	64185208	A	G	-0.0005338	0.0262939
17:65456286_T_C	17	65456286	T	C	0.00046916	0.0109432
17:64881226_C_T	17	64881226	C	T	-0.0004562	0.0167025
17:66563108_G_C	17	66563108	G	C	-0.0011918	0.0920281
17:64830078_T_C	17	64830078	T	C	-0.0012044	0.188843
17:65367094_T_C	17	65367094	T	C	0.00219791	0.638609
17:66375023_C_T	17	66375023	C	T	0.00030715	0.00684121
17:64740870_G_T	17	64740870	G	T	0.00044563	0.0136718
17:64991061_T_C	17	64991061	T	C	0.00174643	0.383919
17:66673792_A_G	17	66673792	A	G	-0.0011288	0.0853596
17:65419210_A_G	17	65419210	A	G	0.001968	0.486001
17:64997819_C_T	17	64997819	C	T	-0.0002557	0.00658619
17:63647021_T_C	17	63647021	T	C	-0.0014165	0.116102
17:65378938_C_T	17	65378938	C	T	0.00037886	0.00847162
17:64867688_A_G	17	64867688	A	G	-0.0007621	0.067783
17:64469619_C_G	17	64469619	C	G	0.00056567	0.020859
17:64895711_C_T	17	64895711	C	T	-0.001371	0.207209
17:66562571_A_G	17	66562571	A	G	-0.0002547	0.00524266
17:66397439_C_G	17	66397439	C	G	-0.000315	0.0075791
17:63473259_G_A	17	63473259	G	A	-0.0004134	0.0144728
17:17125595_A_G	17	17125595	A	G	0.00565234	0.5829
17:17140683_A_G	17	17140683	A	G	0.00491433	0.750462
17:20215352_T_G	17	20215352	T	G	-0.004427	0.386855
17:16872341_G_C	17	16872341	G	C	-0.0011059	0.0377211
17:19408607_C_T	17	19408607	C	T	0.00216309	0.141403
17:17103309_C_A	17	17103309	C	A	0.0022687	0.571146
17:19507957_C_T	17	19507957	C	T	0.0032826	0.238439
17:13843697_T_G	17	13843697	T	G	0.00126846	0.0546031
17:17018177_G_A	17	17018177	G	A	0.00185748	0.697529
17:17871870_T_C	17	17871870	T	C	-0.000739	0.0206398
17:19603847_G_A	17	19603847	G	A	0.00298246	0.326526
17:19982768_G_A	17	19982768	G	A	0.00194926	0.192842
17:19927699_C_T	17	19927699	C	T	0.00270507	0.509517
17:17059872_C_T	17	17059872	C	T	0.00175496	0.520438
17:18110848_G_T	17	18110848	G	T	-0.0021153	0.157861
17:16869859_T_C	17	16869859	T	C	-0.0005891	0.0175202
17:14239214_G_A	17	14239214	G	A	0.00043327	0.00993273
17:17232598_T_G	17	17232598	T	G	0.00187769	0.198554
17:17973462_G_A	17	17973462	G	A	-0.0012466	0.0752485
17:17132166_G_A	17	17132166	G	A	0.00097692	0.0448178
17:17162851_T_C	17	17162851	T	C	-0.000704	0.0454046
17:15351751_G_A	17	15351751	G	A	0.00057525	0.0182708
17:16945586_T_G	17	16945586	T	G	-0.0014146	0.160645
17:17158569_G_A	17	17158569	G	A	0.0006594	0.0232835
17:16923673_G_C	17	16923673	G	C	0.0014968	0.117476
17:17028693_C_T	17	17028693	C	T	0.00075871	0.0440631
17:19807513_C_T	17	19807513	C	T	0.00118953	0.126869
17:17808438_C_T	17	17808438	C	T	-0.0005063	0.0219728
17:17142220_C_A	17	17142220	C	A	-0.0005997	0.0410227
17:16783094_G_T	17	16783094	G	T	0.00185616	0.415454
17:17610079_C_T	17	17610079	C	T	-0.0010207	0.0646881
17:17324225_C_T	17	17324225	C	T	-0.0007315	0.0338341
17:17575820_A_T	17	17575820	A	T	0.00032119	0.00940874
17:16816153_G_T	17	16816153	G	T	-0.0006243	0.0365249
17:18289210_C_T	17	18289210	C	T	0.0019294	0.600173
17:16777177_T_C	17	16777177	T	C	-0.0018225	0.389589
17:16881231_C_T	17	16881231	C	T	-0.0002745	0.00780727
17:17362554_G_A	17	17362554	G	A	-0.0003783	0.0207676
17:18115076_G_A	17	18115076	G	A	-0.0005195	0.0232379
17:17337339_G_A	17	17337339	G	A	0.00186081	0.389752
17:17586116_C_T	17	17586116	C	T	-0.0007176	0.0429264
17:16851186_G_A	17	16851186	G	A	-0.0012957	0.152096
17:17136707_C_A	17	17136707	C	A	-0.0003056	0.011804
17:16795214_A_C	17	16795214	A	C	-0.0012853	0.122033
17:13990391_A_T	17	13990391	A	T	-0.0007712	0.0296566
17:69086771_C_G	17	69086771	C	G	-0.0045392	0.760626
17:69099300_A_G	17	69099300	A	G	-0.0035604	0.603769
17:67659320_C_G	17	67659320	C	G	-0.0007434	0.0231915
17:67180662_G_A	17	67180662	G	A	-0.0002782	0.00533962
17:69208966_A_T	17	69208966	A	T	-0.0025184	0.326814
17:67830388_A_G	17	67830388	A	G	-0.0008035	0.0331259
17:69139979_C_T	17	69139979	C	T	-0.0019575	0.751465
17:67522975_T_C	17	67522975	T	C	0.00327575	0.406004
17:67843941_G_A	17	67843941	G	A	0.00158443	0.081982
17:69085396_G_T	17	69085396	G	T	-0.0021556	0.417804
17:68992972_A_G	17	68992972	A	G	0.00203197	0.124239
17:69097293_T_C	17	69097293	T	C	-0.001923	0.635217
17:67306906_G_A	17	67306906	G	A	-0.000577	0.00898982
17:69313277_C_G	17	69313277	C	G	0.00043796	0.00950976
17:69033711_T_C	17	69033711	T	C	-0.0018366	0.257905
17:69074248_C_T	17	69074248	C	T	0.00179785	0.303674
17:70061580_G_A	17	70061580	G	A	-0.0002569	0.00524814
17:67976634_G_T	17	67976634	G	T	-0.0007184	0.0368648
17:68003010_C_T	17	68003010	C	T	0.00078097	0.0451148
17:66928434_C_T	17	66928434	C	T	0.00063247	0.0173797
17:69242393_C_T	17	69242393	C	T	-0.0007734	0.034337
17:67495089_A_G	17	67495089	A	G	0.00220517	0.405538
17:68926295_G_A	17	68926295	G	A	-0.0005262	0.0137739
17:66985691_A_T	17	66985691	A	T	-0.0007235	0.0490652
17:68540607_C_T	17	68540607	C	T	-0.0006298	0.023009
17:67953507_A_G	17	67953507	A	G	0.00216118	0.405065
17:67889681_G_A	17	67889681	G	A	0.00156761	0.137094
17:67414258_G_A	17	67414258	G	A	-0.0004298	0.0127403
17:69515614_A_G	17	69515614	A	G	0.00156689	0.102209
17:68325614_T_A	17	68325614	T	A	0.00178845	0.178939
17:68390376_T_C	17	68390376	T	C	0.00167774	0.146815
17:67876497_T_G	17	67876497	T	G	0.00032025	0.00522236
17:69275071_T_C	17	69275071	T	C	0.00059201	0.0188181
17:69375304_T_A	17	69375304	T	A	-0.001806	0.23041
17:67818294_C_G	17	67818294	C	G	0.00057163	0.0249033
17:69181430_T_C	17	69181430	T	C	-0.0008148	0.048961
17:68465226_G_A	17	68465226	G	A	0.00051275	0.0137975
17:69094569_C_T	17	69094569	C	T	-0.0003882	0.00960951
17:69217570_C_T	17	69217570	C	T	-0.0011197	0.137819
17:69222669_T_C	17	69222669	T	C	-0.0013117	0.529754
17:67794529_T_C	17	67794529	T	C	0.00160233	0.232312
17:68988205_A_C	17	68988205	A	C	0.00025923	0.00635389
17:67345123_C_T	17	67345123	C	T	-0.0008443	0.0435467
17:67050387_A_G	17	67050387	A	G	-0.0019896	0.310839
17:69838220_G_T	17	69838220	G	T	-0.0003473	0.00847309
17:70295728_G_T	17	70295728	G	T	0.00219308	0.52562
17:70040660_G_A	17	70040660	G	A	-0.0021235	0.559143
17:69771921_T_G	17	69771921	T	G	-0.0002118	0.00580044
17:14653563_G_A	17	14653563	G	A	0.00212325	0.039615
17:14770346_G_A	17	14770346	G	A	0.00186614	0.0707182
17:13131378_C_T	17	13131378	C	T	-0.0017793	0.125564
17:14949390_A_C	17	14949390	A	C	0.00074159	0.0152064
17:14714881_T_C	17	14714881	T	C	0.00263145	0.240555
17:15286212_C_T	17	15286212	C	T	-0.0003099	0.00544288
17:14255722_C_T	17	14255722	C	T	0.00170223	0.0898506
17:13670141_C_T	17	13670141	C	T	-0.0005698	0.0199243
17:13116624_C_T	17	13116624	C	T	-0.0020995	0.179086
17:14894886_G_A	17	14894886	G	A	0.00066877	0.0181414
17:13403808_G_T	17	13403808	G	T	0.00205752	0.785855
17:13103518_C_G	17	13103518	C	G	0.00167324	0.122956
17:14778294_G_A	17	14778294	G	A	0.00026699	0.00660325
17:14621385_G_A	17	14621385	G	A	0.00045296	0.0114821
17:14763913_C_T	17	14763913	C	T	0.00090915	0.0410416
17:14630514_G_T	17	14630514	G	T	0.0007198	0.0274413
17:14692679_C_T	17	14692679	C	T	0.00136825	0.14536
17:15211959_G_A	17	15211959	G	A	0.00053065	0.0152024
17:14790118_G_A	17	14790118	G	A	-0.0019944	0.262242
17:15301911_G_A	17	15301911	G	A	0.00045762	0.0130462
17:12957178_G_A	17	12957178	G	A	0.00104445	0.0612805
17:14768074_G_A	17	14768074	G	A	0.0019728	0.495922
17:14251875_C_T	17	14251875	C	T	0.00083221	0.0487496
17:14675093_C_A	17	14675093	C	A	-0.0017134	0.208515
17:14681005_T_C	17	14681005	T	C	0.0017015	0.248702
17:14314770_C_T	17	14314770	C	T	0.00051975	0.0244663
17:13106933_G_T	17	13106933	G	T	-0.0019396	0.387217
17:14677968_C_T	17	14677968	C	T	-0.0017837	0.267777
17:14894801_A_G	17	14894801	A	G	0.00081254	0.0400298
17:13497310_C_A	17	13497310	C	A	0.00049504	0.0181672
17:13938333_T_C	17	13938333	T	C	0.00057515	0.0233752
17:14764700_C_A	17	14764700	C	A	0.00163117	0.314833
17:14819232_A_T	17	14819232	A	T	0.00083903	0.044576
17:13335653_G_A	17	13335653	G	A	0.00118946	0.11727
17:13108683_G_A	17	13108683	G	A	-0.001569	0.725202
17:14801369_C_T	17	14801369	C	T	-0.0010177	0.0928622
17:14673411_G_A	17	14673411	G	A	-0.0005203	0.022385
17:15184337_G_A	17	15184337	G	A	-0.0002224	0.0050871
17:6758514_T_C	17	6758514	T	C	0.00712972	0.655016
17:6362387_G_A	17	6362387	G	A	-0.0038123	0.520777
17:6818349_C_T	17	6818349	C	T	-0.0010394	0.0514808
17:6173106_T_C	17	6173106	T	C	0.00253153	0.36374
17:6872239_G_A	17	6872239	G	A	0.00059142	0.0201615
17:6951645_A_G	17	6951645	A	G	0.00146716	0.106364
17:6293725_G_C	17	6293725	G	C	-0.0019788	0.312603
17:6680822_C_T	17	6680822	C	T	-0.0011222	0.0762271
17:7024862_G_A	17	7024862	G	A	-0.0003684	0.0114053
17:6229013_A_T	17	6229013	A	T	-0.0003895	0.0165349
17:6664788_G_A	17	6664788	G	A	0.00068767	0.0327731
17:7175480_G_A	17	7175480	G	A	-0.0008768	0.0512435
17:6667160_C_T	17	6667160	C	T	0.00027343	0.00767989
17:6735195_C_A	17	6735195	C	A	-0.0009534	0.0754267
17:6289521_C_T	17	6289521	C	T	-0.0017052	0.397449
17:6905358_C_T	17	6905358	C	T	0.00109992	0.0913579
17:752428_C_T	17	752428	C	T	0.00386696	0.11697
17:754600_G_A	17	754600	G	A	0.00392803	0.186552
17:812125_C_T	17	812125	C	T	-0.0006184	0.0177149
17:774834_G_A	17	774834	G	A	-0.0006331	0.0232745
17:861533_A_C	17	861533	A	C	-0.0011164	0.0890179
17:774082_C_T	17	774082	C	T	0.00108713	0.0881051
17:950873_G_A	17	950873	G	A	0.00187362	0.23146
17:256226_G_C	17	256226	G	C	-0.0005131	0.0171559
17:55635945_C_T	17	55635945	C	T	-0.0005642	0.00805737
17:52447857_G_A	17	52447857	G	A	-0.0031485	0.26715
17:55357434_G_A	17	55357434	G	A	0.00142127	0.0676714
17:55287065_A_C	17	55287065	A	C	-0.0003658	0.00645678
17:52840276_A_G	17	52840276	A	G	-0.0023677	0.355264
17:52885649_C_A	17	52885649	C	A	0.00113857	0.0622701
17:55283688_C_G	17	55283688	C	G	-0.0005509	0.0164881
17:52844570_G_A	17	52844570	G	A	-0.000389	0.00903124
17:52948531_T_C	17	52948531	T	C	-0.0012307	0.916513
17:52433672_T_C	17	52433672	T	C	-0.0019421	0.409687
17:55316065_A_G	17	55316065	A	G	-0.001313	0.120279
17:74444059_G_A	17	74444059	G	A	-0.0036276	0.195982
17:74442440_C_G	17	74442440	C	G	0.00329872	0.644589
17:72307475_G_A	17	72307475	G	A	0.00050666	0.00693625
17:72320308_T_C	17	72320308	T	C	-0.0020561	0.871097
17:72310007_C_T	17	72310007	C	T	0.00083649	0.0262482
17:72348810_A_C	17	72348810	A	C	0.00126565	0.89347
17:73517777_G_A	17	73517777	G	A	-0.0007005	0.0230241
17:73958001_T_C	17	73958001	T	C	-0.0015403	0.0912055
17:72052992_T_C	17	72052992	T	C	0.00194337	0.763773
17:77329914_C_T	17	77329914	C	T	0.0022085	0.268654
17:74186769_G_A	17	74186769	G	A	-0.0003976	0.00753197
17:73038115_C_T	17	73038115	C	T	-0.000385	0.0078981
17:77325124_G_A	17	77325124	G	A	0.0023271	0.48928
17:74629867_A_G	17	74629867	A	G	-0.0025246	0.353495
17:74974994_C_T	17	74974994	C	T	0.00206403	0.223328
17:74381555_G_A	17	74381555	G	A	0.00209916	0.439488
17:72235888_G_A	17	72235888	G	A	0.00044349	0.0149772
17:74926702_C_G	17	74926702	C	G	-0.002105	0.696142
17:72331932_C_T	17	72331932	C	T	-0.0005116	0.0163751
17:72368550_T_C	17	72368550	T	C	-0.0022962	0.585399
17:77217100_C_T	17	77217100	C	T	-0.0008436	0.0592965
17:77228092_C_T	17	77228092	C	T	-0.0017832	0.262722
17:77377608_C_T	17	77377608	C	T	-0.0008736	0.0387543
17:72195985_G_T	17	72195985	G	T	0.00201589	0.279553
17:75094971_T_C	17	75094971	T	C	0.00221522	0.449052
17:72346736_C_T	17	72346736	C	T	0.00164819	0.775809
17:77018710_A_C	17	77018710	A	C	-0.0002278	0.00664898
17:73998069_G_A	17	73998069	G	A	0.00048623	0.014251
17:75152933_C_T	17	75152933	C	T	0.00042079	0.0135783
17:77302869_C_A	17	77302869	C	A	-0.0006808	0.0351794
17:72074492_C_G	17	72074492	C	G	-0.0008351	0.0528404
17:72371277_G_A	17	72371277	G	A	-0.0005451	0.0211577
17:77325976_C_T	17	77325976	C	T	0.00135237	0.135477
17:72014259_A_G	17	72014259	A	G	-0.0011827	0.13723
17:72191705_C_T	17	72191705	C	T	0.00029371	0.00742761
17:72367544_C_T	17	72367544	C	T	0.00136161	0.174586
17:72750455_A_C	17	72750455	A	C	0.00089893	0.0684436
17:74748565_G_A	17	74748565	G	A	-0.0009401	0.0697848
17:72066828_G_T	17	72066828	G	T	-0.0016833	0.300412
17:72064184_C_T	17	72064184	C	T	0.00182926	0.653456
17:74203650_T_G	17	74203650	T	G	-0.0003447	0.0102081
17:72346918_C_T	17	72346918	C	T	-0.0007777	0.0488186
17:77411253_C_T	17	77411253	C	T	0.00119988	0.0825108
17:74852493_T_G	17	74852493	T	G	0.0003355	0.00874173
17:77320716_C_T	17	77320716	C	T	-0.0012959	0.159947
17:73367963_G_A	17	73367963	G	A	-0.0002806	0.006505
17:77329371_A_G	17	77329371	A	G	-0.0017332	0.586122
17:71158681_G_C	17	71158681	G	C	-0.0006649	0.0187098
17:71452460_A_G	17	71452460	A	G	-0.0005327	0.0144673
17:71084898_G_A	17	71084898	G	A	-0.0002838	0.00590298
17:71194738_G_A	17	71194738	G	A	-0.0006569	0.0144008
17:70927082_G_A	17	70927082	G	A	0.00051388	0.00937196
17:70499516_T_C	17	70499516	T	C	-0.0025238	0.147373
17:70612344_C_T	17	70612344	C	T	-0.0009866	0.0255798
17:70906623_C_T	17	70906623	C	T	-0.0020908	0.145373
17:70905297_A_G	17	70905297	A	G	-0.0022383	0.163053
17:71483134_G_A	17	71483134	G	A	-0.0004336	0.0119616
17:71029699_T_C	17	71029699	T	C	-0.0020564	0.149444
17:70685740_A_G	17	70685740	A	G	-0.0029731	0.296644
17:71838219_C_T	17	71838219	C	T	-0.0028668	0.326078
17:71091142_C_T	17	71091142	C	T	-0.0021271	0.376968
17:70515047_C_A	17	70515047	C	A	-0.001018	0.0556395
17:71271040_G_T	17	71271040	G	T	0.00030609	0.00570893
17:70542806_C_A	17	70542806	C	A	-0.0017518	0.1857
17:71375794_C_T	17	71375794	C	T	-0.0024655	0.43514
17:71693044_G_A	17	71693044	G	A	-0.0006324	0.0200109
17:70384050_C_T	17	70384050	C	T	-0.0008091	0.0424583
17:70645032_G_A	17	70645032	G	A	-0.0013219	0.0843637
17:71515987_A_G	17	71515987	A	G	-0.0004444	0.013179
17:70927865_C_T	17	70927865	C	T	0.00076171	0.043254
17:70888712_C_G	17	70888712	C	G	0.00225747	0.443641
17:70885370_A_T	17	70885370	A	T	0.00035173	0.00821557
17:71035613_T_A	17	71035613	T	A	0.00179277	0.737546
17:70899782_T_C	17	70899782	T	C	-0.0009938	0.0813417
17:71926761_T_C	17	71926761	T	C	-0.0002128	0.00591509
17:71444783_G_A	17	71444783	G	A	-0.0018611	0.606343
17:70544030_G_A	17	70544030	G	A	0.00125252	0.812697
17:70622332_C_A	17	70622332	C	A	-0.0005481	0.0161779
17:71105451_T_G	17	71105451	T	G	-0.0015574	0.378205
17:4799289_C_T	17	4799289	C	T	-0.0008287	0.0370228
17:5334700_G_A	17	5334700	G	A	-0.0011551	0.045991
17:4779875_C_T	17	4779875	C	T	-0.001248	0.0584698
17:5719349_A_G	17	5719349	A	G	0.00052042	0.0131096
17:5111404_C_G	17	5111404	C	G	-0.0010696	0.0582218
17:5283239_T_C	17	5283239	T	C	-0.0013388	0.0854707
17:5131801_A_G	17	5131801	A	G	0.00168429	0.831241
17:4823699_G_T	17	4823699	G	T	0.00224441	0.708299
17:5690567_A_G	17	5690567	A	G	0.00027857	0.00629487
17:4826241_G_A	17	4826241	G	A	-0.0017776	0.152831
17:4704287_C_T	17	4704287	C	T	-0.0005198	0.0166229
17:4648262_T_G	17	4648262	T	G	0.00090034	0.0527806
17:4904164_A_G	17	4904164	A	G	-0.0008136	0.0472016
17:4824339_C_T	17	4824339	C	T	-0.0005954	0.0242446
17:4384787_G_A	17	4384787	G	A	0.00213772	0.507559
17:4660227_G_A	17	4660227	G	A	0.00191673	0.241973
17:5780522_C_T	17	5780522	C	T	0.0012728	0.0944163
17:5073309_G_A	17	5073309	G	A	0.00164992	0.737574
17:5846261_T_A	17	5846261	T	A	-0.0022075	0.544058
17:3837937_C_A	17	3837937	C	A	-0.0004771	0.0180185
17:4242389_T_G	17	4242389	T	G	-0.0016801	0.156724
17:4770197_T_C	17	4770197	T	C	0.00192344	0.334825
17:4707619_C_A	17	4707619	C	A	0.00137975	0.158764
17:4704153_C_T	17	4704153	C	T	-0.0020473	0.588246
17:5051245_G_T	17	5051245	G	T	-0.0002528	0.00728645
17:3766168_C_T	17	3766168	C	T	-0.0016251	0.217906
17:4065980_T_C	17	4065980	T	C	-0.0002762	0.00699894
17:4390529_C_T	17	4390529	C	T	-0.0014639	0.177884
17:4667972_C_A	17	4667972	C	A	0.00038781	0.00979291
17:5877096_G_A	17	5877096	G	A	-0.0002533	0.00503231
17:4885375_C_A	17	4885375	C	A	-0.0003642	0.0130244
17:4665454_G_A	17	4665454	G	A	0.00187476	0.50899
17:5026929_A_G	17	5026929	A	G	-0.000608	0.0258982
17:4670182_C_T	17	4670182	C	T	-0.0007173	0.0361701
17:69489741_C_T	17	69489741	C	T	-0.0005495	0.00971483
17:69494510_G_A	17	69494510	G	A	-0.0006863	0.0306706
17:69468870_C_T	17	69468870	C	T	-0.0006646	0.0248954
17:25446604_T_C	17	25446604	T	C	0.00258205	0.0890507
17:25955229_G_A	17	25955229	G	A	0.00142977	0.0407888
17:26125918_G_A	17	26125918	G	A	0.00259984	0.328263
17:25889811_A_G	17	25889811	A	G	0.00044185	0.0119941
17:25558740_T_A	17	25558740	T	A	0.00036205	0.0155678
17:26483510_G_A	17	26483510	G	A	0.00064627	0.0282988
17:63593285_T_G	17	63593285	T	G	-0.0003291	0.0060647
17:2716155_T_C	17	2716155	T	C	-0.0036415	0.607316
17:2753213_G_A	17	2753213	G	A	0.00255327	0.199247
17:2404606_T_C	17	2404606	T	C	0.00281262	0.688134
17:2368739_G_A	17	2368739	G	A	0.00053136	0.016264
17:2855602_G_A	17	2855602	G	A	-0.0016419	0.0656726
17:2412753_C_T	17	2412753	C	T	0.00249301	0.297022
17:2432224_G_A	17	2432224	G	A	0.00237253	0.653053
17:2372126_G_A	17	2372126	G	A	0.00167138	0.125068
17:1853997_C_T	17	1853997	C	T	0.00106721	0.038774
17:2865819_C_G	17	2865819	C	G	-0.0012347	0.0663749
17:3160671_T_G	17	3160671	T	G	-0.0004648	0.0110724
17:1645928_G_T	17	1645928	G	T	0.00070171	0.0205744
17:3050073_C_T	17	3050073	C	T	-0.0004803	0.014676
17:2386090_G_A	17	2386090	G	A	-0.0012237	0.0906207
17:2279621_A_G	17	2279621	A	G	0.00199476	0.252189
17:2432625_A_G	17	2432625	A	G	0.00048481	0.0166483
17:3555424_G_A	17	3555424	G	A	0.00167237	0.154351
17:3648705_G_A	17	3648705	G	A	0.00035685	0.0128422
17:2731606_A_G	17	2731606	A	G	-0.0008901	0.0599057
17:3561842_C_T	17	3561842	C	T	0.00195178	0.243992
17:2728777_C_G	17	2728777	C	G	-0.0019465	0.461568
17:2378863_G_A	17	2378863	G	A	-0.0009747	0.0574374
17:1252853_A_G	17	1252853	A	G	-0.0018025	0.20564
17:2711177_G_A	17	2711177	G	A	-0.0007121	0.0424369
17:1762119_A_T	17	1762119	A	T	0.00030099	0.00800794
17:2869999_T_C	17	2869999	T	C	0.00038281	0.0136857
17:2340058_G_C	17	2340058	G	C	0.00052842	0.0241573
17:2744308_G_A	17	2744308	G	A	-0.0004648	0.0223372
17:2800217_G_A	17	2800217	G	A	-0.0003085	0.0101447
17:2595133_G_C	17	2595133	G	C	-0.0003606	0.0102671
17:7578671_C_T	17	7578671	C	T	-0.0007969	0.0205897
17:5992348_C_T	17	5992348	C	T	0.00079221	0.020094
17:7700063_C_T	17	7700063	C	T	-0.0003584	0.0127171
17:12745069_C_A	17	12745069	C	A	-0.000515	0.0132847
17:12955176_A_C	17	12955176	A	C	0.00042069	0.00882851
17:12375660_G_A	17	12375660	G	A	0.00148623	0.075652
17:12422621_T_C	17	12422621	T	C	-0.0004421	0.015789
17:12522250_G_A	17	12522250	G	A	-0.0009706	0.0512836
17:12405152_C_T	17	12405152	C	T	0.00110666	0.0582267
17:12392605_T_C	17	12392605	T	C	-0.0002773	0.00581992
17:12225838_C_A	17	12225838	C	A	-0.0002541	0.0065425
17:12400687_G_A	17	12400687	G	A	-0.0008454	0.0490798
17:9807615_C_T	17	9807615	C	T	-0.00113	0.046269
17:9804473_C_G	17	9804473	C	G	-0.000945	0.0565808
17:12088761_C_T	17	12088761	C	T	0.00094251	0.0261778
17:11729389_C_A	17	11729389	C	A	0.00044964	0.00980456
17:12100301_G_A	17	12100301	G	A	0.00038785	0.00955026
17:11290592_A_T	17	11290592	A	T	-0.0007075	0.0261377
17:11284135_C_T	17	11284135	C	T	-0.0004871	0.0159591
17:11590136_C_T	17	11590136	C	T	-0.0019828	0.779306
17:8886143_A_G	17	8886143	A	G	0.00043337	0.00768051
17:9539316_C_T	17	9539316	C	T	-0.0018859	0.140735
17:8413233_G_A	17	8413233	G	A	0.00049415	0.0117493
17:8304086_C_T	17	8304086	C	T	-0.0029946	0.347505
17:9537240_C_T	17	9537240	C	T	-0.0006246	0.0239736
17:8308781_G_A	17	8308781	G	A	0.00267298	0.58103
17:8721393_C_A	17	8721393	C	A	-0.0005543	0.0239089
17:9598125_T_G	17	9598125	T	G	-0.0018952	0.225353
17:8064779_C_G	17	8064779	C	G	-0.0021366	0.249039
17:8825659_A_G	17	8825659	A	G	0.0003931	0.0105927
17:9084423_A_G	17	9084423	A	G	-0.0023082	0.352287
17:8008506_T_A	17	8008506	T	A	0.00183864	0.300633
17:8413517_C_T	17	8413517	C	T	0.0003542	0.00823646
17:8330044_G_C	17	8330044	G	C	-0.0019934	0.380754
17:10886218_G_A	17	10886218	G	A	0.00111933	0.102639
17:8312313_C_A	17	8312313	C	A	-0.0010712	0.136692
17:9234407_T_G	17	9234407	T	G	-0.000489	0.0185012
17:8488390_G_A	17	8488390	G	A	-0.0009573	0.0593747
17:9248842_A_T	17	9248842	A	T	0.00030338	0.00842487
17:8986105_C_G	17	8986105	C	G	0.00125262	0.106063
17:9660753_C_T	17	9660753	C	T	0.00183663	0.335615
17:52974643_G_C	17	52974643	G	C	-0.0019773	0.153425
17:54453119_C_T	17	54453119	C	T	-0.0013864	0.0590631
17:51708721_G_A	17	51708721	G	A	0.00037559	0.010481
17:51359859_G_T	17	51359859	G	T	-0.0023784	0.338213
17:54282736_G_T	17	54282736	G	T	0.00037097	0.00926556
17:50364820_G_T	17	50364820	G	T	0.00066529	0.0250383
17:51378378_A_T	17	51378378	A	T	-0.0008346	0.0394035
17:53013357_G_A	17	53013357	G	A	-0.0021107	0.295195
17:53990908_T_C	17	53990908	T	C	0.00024641	0.00520079
17:51432993_G_A	17	51432993	G	A	-0.0003202	0.00950575
17:50941403_A_G	17	50941403	A	G	0.00029814	0.00614387
17:49634644_A_T	17	49634644	A	T	0.00054288	0.0205058
17:50367473_C_T	17	50367473	C	T	0.00031788	0.00685111
17:50322895_C_G	17	50322895	C	G	-0.0013649	0.145329
17:52954671_C_T	17	52954671	C	T	0.00034116	0.00723899
17:50991208_C_T	17	50991208	C	T	0.00110073	0.0724225
17:50925302_C_T	17	50925302	C	T	-0.0003864	0.0101157
17:54070166_G_A	17	54070166	G	A	0.00046964	0.0205753
17:51116764_A_G	17	51116764	A	G	-0.0010621	0.0797442
17:52136197_T_A	17	52136197	T	A	0.0006683	0.0289965
17:53590384_C_G	17	53590384	C	G	0.00126468	0.0927468
17:51038427_C_T	17	51038427	C	T	-0.0006704	0.0261372
17:50309636_A_G	17	50309636	A	G	-0.0002402	0.00619743
17:53386117_A_C	17	53386117	A	C	0.00067976	0.0244549
17:20924939_T_C	17	20924939	T	C	-0.0006327	0.0187467
17:20940278_C_T	17	20940278	C	T	0.00038645	0.0105105
17:21284673_T_A	17	21284673	T	A	0.00198555	0.417964
18:62252624_C_T	18	62252624	C	T	0.00098863	0.0138193
18:61959443_A_G	18	61959443	A	G	0.00096533	0.0166859
18:59208800_A_G	18	59208800	A	G	-0.0010633	0.0370873
18:62007806_A_G	18	62007806	A	G	-0.0015288	0.0469216
18:65608302_T_C	18	65608302	T	C	-0.0012269	0.0357538
18:62087832_A_C	18	62087832	A	C	0.0034758	0.181399
18:62298790_C_T	18	62298790	C	T	-0.0014972	0.0651724
18:62283371_G_A	18	62283371	G	A	-0.0021865	0.131628
18:62240767_G_A	18	62240767	G	A	0.00036711	0.00582542
18:62432396_T_G	18	62432396	T	G	0.00149129	0.0567464
18:59192808_T_A	18	59192808	T	A	-0.0023034	0.767914
18:59212980_T_C	18	59212980	T	C	-0.0006605	0.0197576
18:62384470_G_C	18	62384470	G	C	-0.0004802	0.0203007
18:61447835_C_T	18	61447835	C	T	-0.0012636	0.0504736
18:62508290_T_C	18	62508290	T	C	-0.0020282	0.222584
18:65065888_C_T	18	65065888	C	T	0.0028575	0.53708
18:62327048_G_A	18	62327048	G	A	-0.0003873	0.00732503
18:65011229_A_G	18	65011229	A	G	0.00259184	0.445854
18:62432109_T_C	18	62432109	T	C	0.00206685	0.187469
18:59240586_A_T	18	59240586	A	T	0.00260441	0.593053
18:62257763_T_A	18	62257763	T	A	0.00274981	0.508221
18:60288446_A_C	18	60288446	A	C	0.00225906	0.793785
18:65568602_G_A	18	65568602	G	A	-0.0010985	0.059042
18:64888520_T_C	18	64888520	T	C	0.00193378	0.320534
18:60612765_A_G	18	60612765	A	G	-0.0005751	0.0171108
18:61847168_G_A	18	61847168	G	A	0.0003187	0.00571015
18:65044939_G_A	18	65044939	G	A	0.0019634	0.374258
18:63636477_T_C	18	63636477	T	C	0.00068731	0.0289989
18:59205073_T_A	18	59205073	T	A	0.0017918	0.233866
18:59129023_G_C	18	59129023	G	C	-0.0002968	0.00599434
18:62347052_G_C	18	62347052	G	C	0.00063347	0.023481
18:59446925_A_G	18	59446925	A	G	-0.0006273	0.0248418
18:60992211_T_C	18	60992211	T	C	0.00090055	0.0287573
18:59139506_G_T	18	59139506	G	T	0.0023228	0.394169
18:63302058_A_G	18	63302058	A	G	-0.0012199	0.906729
18:59785816_T_G	18	59785816	T	G	0.00039505	0.00925134
18:60845776_C_T	18	60845776	C	T	0.00105299	0.0735261
18:62087652_A_G	18	62087652	A	G	0.00207412	0.284664
18:60406598_T_C	18	60406598	T	C	-0.0003087	0.00788052
18:60272476_G_A	18	60272476	G	A	-0.0003745	0.0120033
18:64898913_G_C	18	64898913	G	C	0.00132897	0.19136
18:62431734_T_A	18	62431734	T	A	0.00187909	0.601293
18:61128438_C_T	18	61128438	C	T	0.00110345	0.0577605
18:64865007_T_G	18	64865007	T	G	-0.0005102	0.0197013
18:65333241_T_C	18	65333241	T	C	-0.0006464	0.022317
18:59275296_T_C	18	59275296	T	C	0.00185714	0.672971
18:59015580_C_T	18	59015580	C	T	-0.0003743	0.0100705
18:60825829_A_G	18	60825829	A	G	-0.0012386	0.0972161
18:62593968_C_T	18	62593968	C	T	0.00087785	0.0557499
18:63427058_A_G	18	63427058	A	G	0.00036145	0.010597
18:65708435_G_T	18	65708435	G	T	-0.0003808	0.0106347
18:62372600_G_C	18	62372600	G	C	-0.0013996	0.85007
18:65541528_G_A	18	65541528	G	A	-0.0004098	0.0115528
18:62026048_C_T	18	62026048	C	T	-0.0003081	0.00688954
18:61047035_T_A	18	61047035	T	A	-0.0002637	0.00585113
18:61403546_G_A	18	61403546	G	A	-0.0008635	0.0455034
18:65017899_T_A	18	65017899	T	A	0.00146277	0.696174
18:63623088_G_A	18	63623088	G	A	-0.0010699	0.069806
18:60924390_A_T	18	60924390	A	T	-0.001641	0.251293
18:61233135_G_A	18	61233135	G	A	0.00098704	0.0726214
18:63217150_C_A	18	63217150	C	A	0.00054822	0.0255262
18:62349966_A_G	18	62349966	A	G	-0.0010331	0.922761
18:60841909_C_T	18	60841909	C	T	-0.0014822	0.152942
18:62980301_G_C	18	62980301	G	C	-0.0111729	0.604091
18:63199305_G_A	18	63199305	G	A	0.00041968	0.00658335
18:62931251_T_A	18	62931251	T	A	0.00118426	0.135758
18:62985625_C_G	18	62985625	C	G	-0.0014796	0.325145
18:62895315_C_T	18	62895315	C	T	0.00107515	0.150578
18:10543777_G_A	18	10543777	G	A	0.00049456	0.00669168
18:10403794_T_C	18	10403794	T	C	0.00050687	0.0117322
18:42603132_C_A	18	42603132	C	A	0.00317206	0.0927167
18:42553406_T_C	18	42553406	T	C	-0.0035918	0.844786
18:42526328_C_T	18	42526328	C	T	-0.006712	0.590329
18:42153092_A_G	18	42153092	A	G	0.00056555	0.00779243
18:42585757_G_A	18	42585757	G	A	-0.0028164	0.203045
18:41207467_C_T	18	41207467	C	T	-0.0010232	0.0253975
18:45159076_G_A	18	45159076	G	A	-0.0022239	0.0980191
18:42713927_C_T	18	42713927	C	T	-0.000533	0.00943412
18:39332105_G_A	18	39332105	G	A	0.00138492	0.0460071
18:41119222_C_T	18	41119222	C	T	0.00086677	0.0266859
18:42554671_A_G	18	42554671	A	G	-0.0014096	0.105021
18:44943901_T_C	18	44943901	T	C	0.00056251	0.0145916
18:42598831_G_A	18	42598831	G	A	0.0005233	0.0142297
18:41392523_T_C	18	41392523	T	C	-0.0008871	0.0323697
18:42348576_G_A	18	42348576	G	A	0.00104264	0.0658948
18:42079197_G_A	18	42079197	G	A	0.0003802	0.00597695
18:43262993_A_C	18	43262993	A	C	0.00070599	0.0230473
18:42249512_C_T	18	42249512	C	T	0.00032891	0.00522492
18:41174622_G_T	18	41174622	G	T	0.00073318	0.0284996
18:40694187_G_A	18	40694187	G	A	0.00036484	0.00755075
18:45020265_A_G	18	45020265	A	G	-0.0015469	0.142274
18:41289271_G_A	18	41289271	G	A	-0.0004007	0.0100798
18:45002884_A_G	18	45002884	A	G	-0.0006533	0.0330961
18:41444683_G_C	18	41444683	G	C	0.00038031	0.00904902
18:45140396_G_A	18	45140396	G	A	-0.0008968	0.0557379
18:41231753_A_G	18	41231753	A	G	0.00076123	0.0263616
18:42828132_T_C	18	42828132	T	C	-0.0003735	0.0105634
18:40956969_T_C	18	40956969	T	C	0.0002966	0.00782563
18:42102174_G_A	18	42102174	G	A	-0.0007295	0.0384201
18:42244379_C_T	18	42244379	C	T	-0.000888	0.0578314
18:44142851_A_C	18	44142851	A	C	-0.0004338	0.0136374
18:42354175_C_G	18	42354175	C	G	0.00225716	0.568063
18:42200964_C_T	18	42200964	C	T	-0.0015831	0.16153
18:45233617_C_A	18	45233617	C	A	-0.0011657	0.123011
18:42435859_C_T	18	42435859	C	T	0.00081127	0.0458581
18:44234431_G_A	18	44234431	G	A	-0.0007047	0.0350138
18:45264035_A_G	18	45264035	A	G	-0.0011211	0.0819958
18:45256322_G_A	18	45256322	G	A	0.00184038	0.649712
18:44972469_C_G	18	44972469	C	G	-0.0011118	0.0987914
18:44281943_C_T	18	44281943	C	T	-0.0002292	0.00542116
18:36051575_T_A	18	36051575	T	A	0.00054972	0.00820325
18:36087019_T_C	18	36087019	T	C	0.00505698	0.500931
18:35958944_T_C	18	35958944	T	C	0.000658	0.0142465
18:36327640_A_T	18	36327640	A	T	-0.000605	0.0162268
18:35465432_G_A	18	35465432	G	A	-0.0004575	0.0132965
18:38189311_C_T	18	38189311	C	T	0.00077812	0.0224885
18:36095539_A_G	18	36095539	A	G	0.00103029	0.0657093
18:36076795_T_C	18	36076795	T	C	0.00209559	0.21016
18:37919283_T_C	18	37919283	T	C	-0.0003817	0.00929777
18:36095978_C_T	18	36095978	C	T	-0.0009211	0.038454
18:37034828_A_T	18	37034828	A	T	-0.0006902	0.0226499
18:36097882_C_T	18	36097882	C	T	-0.0020533	0.44256
18:36353977_A_G	18	36353977	A	G	0.00085515	0.0622244
18:35073860_A_G	18	35073860	A	G	0.00033184	0.00663434
18:35337562_A_T	18	35337562	A	T	-0.0003602	0.00912385
18:36086431_C_T	18	36086431	C	T	-0.0015878	0.225346
18:37081258_T_C	18	37081258	T	C	0.00030065	0.00517612
18:38433268_A_G	18	38433268	A	G	-0.0016486	0.145657
18:37684774_G_A	18	37684774	G	A	-0.0004578	0.0206217
18:36025170_C_A	18	36025170	C	A	-0.002011	0.261368
18:38499957_T_C	18	38499957	T	C	-0.0015475	0.128619
18:36205618_C_T	18	36205618	C	T	0.00063812	0.0173929
18:35177818_C_T	18	35177818	C	T	0.00032628	0.00696515
18:36463207_G_A	18	36463207	G	A	0.00184119	0.242418
18:37015351_C_T	18	37015351	C	T	-0.0004133	0.0129001
18:36428607_A_C	18	36428607	A	C	0.001017	0.084299
18:38013187_C_T	18	38013187	C	T	-0.0010542	0.0729408
18:37762133_T_A	18	37762133	T	A	-0.0003807	0.0115637
18:36768288_A_T	18	36768288	A	T	0.00057393	0.0217138
18:36042876_G_A	18	36042876	G	A	-0.0003095	0.00877278
18:38163710_T_A	18	38163710	T	A	-0.0012087	0.101602
18:38219984_C_T	18	38219984	C	T	-0.0003359	0.0108179
18:39245555_A_G	18	39245555	A	G	-0.0003066	0.0112715
18:53711306_G_A	18	53711306	G	A	0.0017998	0.0398233
18:53683931_C_T	18	53683931	C	T	0.0004638	0.0108519
18:54325342_G_T	18	54325342	G	T	0.00046128	0.00715417
18:53756516_C_T	18	53756516	C	T	0.00131732	0.0626038
18:53602616_T_C	18	53602616	T	C	0.00116324	0.0594972
18:55384955_T_G	18	55384955	T	G	0.00163969	0.100761
18:51343908_T_C	18	51343908	T	C	0.00166191	0.103617
18:52918380_G_A	18	52918380	G	A	0.00126274	0.0685655
18:52824528_C_G	18	52824528	C	G	-0.000278	0.00660151
18:53050658_C_G	18	53050658	C	G	-0.0004848	0.00936322
18:53421368_G_T	18	53421368	G	T	0.00066363	0.0189298
18:53099093_C_T	18	53099093	C	T	-0.0022409	0.696495
18:52851991_C_A	18	52851991	C	A	0.00232855	0.273159
18:52467870_A_G	18	52467870	A	G	0.00039921	0.00779375
18:50308249_A_G	18	50308249	A	G	-0.0005434	0.0162853
18:50789570_G_T	18	50789570	G	T	-0.0004356	0.00976671
18:50417040_C_T	18	50417040	C	T	-0.0004966	0.0106182
18:55373891_C_T	18	55373891	C	T	0.00129795	0.0918295
18:52621759_T_C	18	52621759	T	C	0.00037364	0.00771858
18:52272445_A_C	18	52272445	A	C	0.00028861	0.00756086
18:53168243_C_T	18	53168243	C	T	0.00220259	0.642838
18:55282059_A_G	18	55282059	A	G	0.00131351	0.0880954
18:52453922_T_C	18	52453922	T	C	-0.0002447	0.00508975
18:51873391_G_A	18	51873391	G	A	0.00211734	0.663532
18:51356365_G_A	18	51356365	G	A	-0.0023776	0.533507
18:54723299_G_A	18	54723299	G	A	0.00034129	0.00594757
18:53062343_A_G	18	53062343	A	G	0.00041061	0.0118538
18:55580053_A_G	18	55580053	A	G	0.00038481	0.00521052
18:54185283_T_C	18	54185283	T	C	-0.0003919	0.0106689
18:55318487_G_A	18	55318487	G	A	0.0014176	0.117801
18:52868977_T_G	18	52868977	T	G	0.00169744	0.296495
18:55285998_G_A	18	55285998	G	A	0.00109568	0.0753495
18:55302269_G_A	18	55302269	G	A	0.00194951	0.370702
18:50823900_A_G	18	50823900	A	G	-0.0007454	0.0381445
18:54623739_A_C	18	54623739	A	C	-0.0005162	0.0289937
18:55006907_T_A	18	55006907	T	A	-0.0003714	0.0257271
18:50361690_C_T	18	50361690	C	T	-0.0001946	0.00500065
18:12232111_A_G	18	12232111	A	G	0.00161979	0.029553
18:8992245_C_A	18	8992245	C	A	-0.004092	0.277
18:9022104_G_A	18	9022104	G	A	-0.0020254	0.0868107
18:9368469_G_A	18	9368469	G	A	-0.0009289	0.0288652
18:9117225_G_A	18	9117225	G	A	-0.0003456	0.00609362
18:12558758_G_A	18	12558758	G	A	-0.0005909	0.0137591
18:12509955_G_A	18	12509955	G	A	0.00158081	0.0550719
18:11959723_A_G	18	11959723	A	G	0.00106874	0.0392032
18:14029158_C_G	18	14029158	C	G	0.00117507	0.0379537
18:11978887_G_A	18	11978887	G	A	0.0013601	0.0598003
18:9670493_C_A	18	9670493	C	A	-0.0006794	0.0226015
18:9654941_A_G	18	9654941	A	G	0.00056701	0.0148311
18:13304720_T_C	18	13304720	T	C	0.00057698	0.013046
18:13413401_C_T	18	13413401	C	T	0.00080604	0.0212124
18:12506259_C_T	18	12506259	C	T	0.00041483	0.00729399
18:13248033_C_G	18	13248033	C	G	0.00079314	0.0255086
18:10247566_A_C	18	10247566	A	C	-0.0009059	0.0315215
18:9019271_T_C	18	9019271	T	C	-0.0027777	0.414683
18:12981942_T_C	18	12981942	T	C	0.00069385	0.0174407
18:10054784_C_T	18	10054784	C	T	0.00045323	0.0135551
18:8931385_G_T	18	8931385	G	T	-0.0019604	0.130444
18:13003333_A_G	18	13003333	A	G	0.00042802	0.00748939
18:12408230_C_T	18	12408230	C	T	-0.002784	0.433345
18:9015758_T_C	18	9015758	T	C	-0.0011328	0.0609029
18:11893317_C_T	18	11893317	C	T	-0.0012135	0.0710329
18:11980618_G_T	18	11980618	G	T	-0.0023133	0.229286
18:12095838_T_G	18	12095838	T	G	-0.000565	0.0145254
18:11479750_C_T	18	11479750	C	T	0.0004365	0.0107639
18:12042145_C_T	18	12042145	C	T	-0.0003442	0.00837578
18:10751980_C_T	18	10751980	C	T	0.00064734	0.0207332
18:11041968_T_A	18	11041968	T	A	0.00069621	0.0241399
18:11077792_C_T	18	11077792	C	T	-0.0012625	0.0885368
18:12259723_G_A	18	12259723	G	A	0.00031201	0.00619419
18:13229724_A_G	18	13229724	A	G	0.0003374	0.00756932
18:11898666_G_C	18	11898666	G	C	-0.0003758	0.00761767
18:11748350_C_T	18	11748350	C	T	-0.0004246	0.0121064
18:13948086_G_A	18	13948086	G	A	-0.0022818	0.251763
18:9674553_C_T	18	9674553	C	T	-0.0003326	0.00904277
18:12330517_C_T	18	12330517	C	T	-0.0002427	0.00631908
18:12362219_C_T	18	12362219	C	T	0.00180112	0.16336
18:11241301_C_T	18	11241301	C	T	0.00118831	0.0620967
18:10179557_G_A	18	10179557	G	A	-0.0005398	0.0159675
18:14076615_C_T	18	14076615	C	T	0.00093532	0.0407437
18:8964794_A_G	18	8964794	A	G	0.0022141	0.497446
18:12648142_A_G	18	12648142	A	G	0.00146531	0.108774
18:9685409_T_C	18	9685409	T	C	0.00221896	0.473332
18:8829446_C_T	18	8829446	C	T	-0.0003706	0.00978648
18:10797303_G_A	18	10797303	G	A	0.0019	0.317356
18:11069299_C_T	18	11069299	C	T	-0.0003228	0.0090936
18:11303247_C_T	18	11303247	C	T	-0.0003677	0.0125551
18:12888695_A_C	18	12888695	A	C	0.00047932	0.011312
18:8961889_G_A	18	8961889	G	A	-0.0019532	0.308599
18:8920357_T_C	18	8920357	T	C	-0.0003222	0.00702468
18:10334466_G_A	18	10334466	G	A	-0.0021767	0.437719
18:11900831_A_G	18	11900831	A	G	-0.0009131	0.054251
18:13389227_A_G	18	13389227	A	G	0.00159433	0.673922
18:9309076_C_T	18	9309076	C	T	0.00186246	0.249389
18:12426501_C_T	18	12426501	C	T	-0.0019537	0.522567
18:9357497_A_C	18	9357497	A	C	0.00081254	0.0404503
18:11993672_G_A	18	11993672	G	A	-0.0012111	0.0982632
18:8986480_G_A	18	8986480	G	A	-0.0003434	0.0112046
18:13417655_G_C	18	13417655	G	C	-0.0015512	0.228202
18:13865707_G_A	18	13865707	G	A	-0.0009084	0.0579445
18:8999119_T_C	18	8999119	T	C	-0.0002725	0.00522798
18:8941654_T_C	18	8941654	T	C	-0.0014544	0.171658
18:10811094_A_G	18	10811094	A	G	-0.0016243	0.218497
18:11923485_C_T	18	11923485	C	T	0.00123467	0.100425
18:11883792_C_T	18	11883792	C	T	-0.0010174	0.0737513
18:10683671_T_C	18	10683671	T	C	-0.0004144	0.0115977
18:10941316_T_C	18	10941316	T	C	-0.0006525	0.0248548
18:9204761_C_T	18	9204761	C	T	-0.0004264	0.0145612
18:13769255_C_T	18	13769255	C	T	-0.0003432	0.00754598
18:8972340_C_G	18	8972340	C	G	0.00064598	0.0254574
18:10161084_C_T	18	10161084	C	T	0.00052198	0.0232222
18:13953821_T_C	18	13953821	T	C	-0.0002628	0.00912519
18:13328645_G_A	18	13328645	G	A	0.00025751	0.00703895
18:9486016_G_T	18	9486016	G	T	-0.0002521	0.00601756
18:13236751_T_G	18	13236751	T	G	0.00045791	0.0156148
18:9019654_C_G	18	9019654	C	G	0.00167347	0.374267
18:11293890_T_G	18	11293890	T	G	-0.0012661	0.881874
18:11074048_T_C	18	11074048	T	C	-0.000273	0.0081567
18:8924297_A_C	18	8924297	A	C	-0.0016227	0.2043
18:14141728_G_A	18	14141728	G	A	0.00055621	0.0231156
18:13408162_T_C	18	13408162	T	C	0.00184946	0.582545
18:10100136_T_C	18	10100136	T	C	-0.0020093	0.638312
18:10808723_C_T	18	10808723	C	T	0.00196597	0.483846
18:11028596_T_C	18	11028596	T	C	0.00168808	0.237213
18:9731945_T_A	18	9731945	T	A	0.00171933	0.286207
18:13175152_T_C	18	13175152	T	C	-0.0003454	0.00748271
18:3403986_G_C	18	3403986	G	C	-0.0050212	0.179122
18:3481360_T_C	18	3481360	T	C	-0.0032324	0.268821
18:3457606_C_T	18	3457606	C	T	0.00138996	0.071818
18:3475527_G_A	18	3475527	G	A	0.00337762	0.615019
18:2302982_G_C	18	2302982	G	C	0.00154075	0.0801873
18:2271789_G_T	18	2271789	G	T	-0.0030559	0.24801
18:3543153_C_A	18	3543153	C	A	-0.0024529	0.217032
18:2477935_C_T	18	2477935	C	T	-0.0033701	0.632407
18:3551525_T_C	18	3551525	T	C	-0.0020535	0.185946
18:2846499_T_C	18	2846499	T	C	-0.0029265	0.381475
18:3476253_C_T	18	3476253	C	T	0.00234237	0.455082
18:2320462_G_C	18	2320462	G	C	-0.0004813	0.00961735
18:4367260_G_A	18	4367260	G	A	-0.0005775	0.0178516
18:3448755_A_G	18	3448755	A	G	-0.0022027	0.242678
18:5083657_G_A	18	5083657	G	A	0.00044129	0.010191
18:2854624_T_C	18	2854624	T	C	0.00224229	0.261926
18:5954444_C_G	18	5954444	C	G	-0.0005468	0.0194177
18:3396070_G_C	18	3396070	G	C	0.00152029	0.0788464
18:3458997_T_A	18	3458997	T	A	0.0019382	0.390827
18:3558846_T_C	18	3558846	T	C	-0.0007627	0.0362546
18:2855845_G_A	18	2855845	G	A	-0.0002324	0.00582085
18:6068720_G_A	18	6068720	G	A	0.00029878	0.00513795
18:3335199_G_A	18	3335199	G	A	-0.0004347	0.016088
18:2887886_G_A	18	2887886	G	A	0.00156037	0.765992
18:2815673_A_G	18	2815673	A	G	0.00061527	0.0232947
18:2834700_C_T	18	2834700	C	T	0.00156863	0.201172
18:2233914_A_C	18	2233914	A	C	0.00095082	0.0600672
18:2396955_A_G	18	2396955	A	G	-0.0017271	0.768923
18:5925531_A_G	18	5925531	A	G	0.0021809	0.360983
18:3363963_A_C	18	3363963	A	C	-0.0008433	0.0513824
18:3557334_A_G	18	3557334	A	G	0.00137284	0.752486
18:5952499_T_A	18	5952499	T	A	-0.0011185	0.085489
18:6077198_T_C	18	6077198	T	C	0.00038002	0.00998282
18:3363922_G_A	18	3363922	G	A	0.00043665	0.0134994
18:2412278_A_G	18	2412278	A	G	0.00181232	0.285473
18:4582640_T_C	18	4582640	T	C	-0.0002221	0.00589746
18:6576880_A_G	18	6576880	A	G	0.00027167	0.00642808
18:5148620_C_T	18	5148620	C	T	0.00043438	0.0129841
18:2645732_C_A	18	2645732	C	A	-0.0013672	0.111293
18:3387909_A_G	18	3387909	A	G	0.00033638	0.00981516
18:5018373_T_G	18	5018373	T	G	0.00071862	0.0377142
18:2304325_T_A	18	2304325	T	A	-0.0001508	0.0055932
18:3482213_G_A	18	3482213	G	A	-0.0011713	0.177849
18:2391519_T_C	18	2391519	T	C	0.00188931	0.3644
18:2447965_A_G	18	2447965	A	G	0.00089459	0.0600316
18:3481234_C_A	18	3481234	C	A	-0.0003735	0.00997451
18:4371146_G_A	18	4371146	G	A	-0.0012578	0.100293
18:74074707_C_T	18	74074707	C	T	0.00551218	0.422711
18:73073392_G_A	18	73073392	G	A	0.00051702	0.0112133
18:71910893_A_G	18	71910893	A	G	0.00302578	0.267463
18:71909636_G_T	18	71909636	G	T	0.00210756	0.160159
18:71982461_T_C	18	71982461	T	C	0.00256215	0.319181
18:73430036_A_G	18	73430036	A	G	0.00189008	0.870358
18:72973762_G_A	18	72973762	G	A	0.00331868	0.580936
18:73284624_C_G	18	73284624	C	G	0.00093143	0.0305106
18:71609541_G_A	18	71609541	G	A	-0.0018362	0.11225
18:74472537_C_T	18	74472537	C	T	-0.0008447	0.0410908
18:72871557_G_T	18	72871557	G	T	-0.0003062	0.00890842
18:73467859_T_C	18	73467859	T	C	-0.0002772	0.00507465
18:74245399_C_T	18	74245399	C	T	0.00057099	0.0144719
18:73419749_T_C	18	73419749	T	C	0.0005024	0.00832409
18:73545673_G_A	18	73545673	G	A	0.0010643	0.0330257
18:71963305_C_T	18	71963305	C	T	0.0010728	0.0635415
18:73520610_T_C	18	73520610	T	C	-0.0007528	0.0271916
18:74071782_C_T	18	74071782	C	T	0.00117887	0.0690591
18:73099407_A_G	18	73099407	A	G	0.00045463	0.00853142
18:73830739_T_C	18	73830739	T	C	0.00120956	0.0621318
18:73101369_T_C	18	73101369	T	C	-0.002387	0.345396
18:71432730_A_G	18	71432730	A	G	-0.0026829	0.432402
18:71497925_T_C	18	71497925	T	C	-0.001758	0.144236
18:74703166_C_T	18	74703166	C	T	0.00111039	0.935626
18:72260011_T_C	18	72260011	T	C	-0.0003582	0.0133237
18:74160408_C_G	18	74160408	C	G	-0.0025249	0.535572
18:72099323_G_A	18	72099323	G	A	0.00255605	0.40446
18:72835999_T_C	18	72835999	T	C	-0.0005122	0.0174855
18:74255315_C_A	18	74255315	C	A	0.00026643	0.00578897
18:71555376_C_A	18	71555376	C	A	-0.0023446	0.525145
18:71560086_C_T	18	71560086	C	T	-0.0012685	0.11544
18:73030154_A_G	18	73030154	A	G	-0.0007325	0.0248694
18:74144408_G_A	18	74144408	G	A	0.00041866	0.00870225
18:71891196_A_C	18	71891196	A	C	0.00074908	0.0358188
18:74073999_C_T	18	74073999	C	T	-0.0008348	0.0597738
18:73916336_T_C	18	73916336	T	C	0.00050584	0.0247866
18:74195764_T_C	18	74195764	T	C	-0.0018247	0.212326
18:72002526_T_G	18	72002526	T	G	-0.0018172	0.600632
18:74050217_C_T	18	74050217	C	T	0.00049097	0.0139049
18:73186078_A_G	18	73186078	A	G	0.00061435	0.029448
18:73251362_C_T	18	73251362	C	T	-0.0003122	0.0072936
18:73243943_G_A	18	73243943	G	A	0.00066871	0.0208881
18:72938983_C_G	18	72938983	C	G	-0.0006562	0.0387305
18:73392772_G_A	18	73392772	G	A	-0.0011001	0.0736318
18:75125188_T_G	18	75125188	T	G	0.0004391	0.0169059
18:72734970_A_T	18	72734970	A	T	0.00037137	0.0122799
18:75537158_C_T	18	75537158	C	T	-0.0007341	0.0395163
18:73114340_T_C	18	73114340	T	C	-0.0019554	0.589001
18:75053473_T_C	18	75053473	T	C	-0.0007057	0.0322673
18:72495749_T_C	18	72495749	T	C	0.00178184	0.747108
18:72853667_A_G	18	72853667	A	G	-0.0002491	0.00888122
18:71434228_A_G	18	71434228	A	G	-0.0018038	0.344965
18:71954349_C_A	18	71954349	C	A	-0.0006007	0.0374683
18:73113137_T_A	18	73113137	T	A	-0.0003479	0.0113144
18:73290456_G_A	18	73290456	G	A	-0.0003833	0.0159199
18:74865561_G_C	18	74865561	G	C	-0.0007332	0.038342
18:73439770_T_G	18	73439770	T	G	0.00070543	0.930575
18:75088141_C_T	18	75088141	C	T	-0.0004559	0.0199381
18:7647216_A_G	18	7647216	A	G	0.00076138	0.0104896
18:8251524_C_A	18	8251524	C	A	0.00056022	0.0139041
18:8236001_C_A	18	8236001	C	A	0.00050889	0.0114615
18:7966038_A_G	18	7966038	A	G	0.00027118	0.00541725
18:7627348_C_T	18	7627348	C	T	0.00029873	0.00532904
18:7802680_C_T	18	7802680	C	T	0.00051758	0.0149556
18:5513322_C_T	18	5513322	C	T	-0.0001981	0.00558429
18:5643417_T_C	18	5643417	T	C	-0.0024448	0.346042
18:5635790_C_A	18	5635790	C	A	0.00059902	0.019493
18:6101031_C_T	18	6101031	C	T	-0.0003632	0.00920614
18:6147347_T_C	18	6147347	T	C	0.0010323	0.0617764
18:5773420_A_G	18	5773420	A	G	-0.0013315	0.0858867
18:7250580_C_A	18	7250580	C	A	0.00065958	0.0350868
18:7182106_G_T	18	7182106	G	T	0.00039473	0.0118986
18:8340385_A_G	18	8340385	A	G	-0.0003128	0.00865609
18:7762023_C_T	18	7762023	C	T	0.0006577	0.0230041
18:5031947_C_T	18	5031947	C	T	-0.0003561	0.007329
18:4960876_C_T	18	4960876	C	T	-0.000531	0.0186132
18:5748721_A_T	18	5748721	A	T	0.00042861	0.0132754
18:5614609_G_C	18	5614609	G	C	-0.001999	0.356219
18:5434902_C_G	18	5434902	C	G	0.00151796	0.154491
18:1741771_A_G	18	1741771	A	G	-0.0010789	0.0338715
18:842304_C_T	18	842304	C	T	0.00260372	0.140916
18:1610216_A_T	18	1610216	A	T	-0.0007537	0.0263819
18:1731457_C_T	18	1731457	C	T	0.00227888	0.776933
18:1593089_A_G	18	1593089	A	G	0.0023954	0.704842
18:351917_T_A	18	351917	T	A	0.00031931	0.00695662
18:2019079_C_T	18	2019079	C	T	-0.002041	0.154288
18:1776290_T_C	18	1776290	T	C	-0.0015541	0.0935257
18:763742_G_C	18	763742	G	C	0.00031279	0.00661764
18:1205991_C_T	18	1205991	C	T	0.00034074	0.0054632
18:412863_T_C	18	412863	T	C	0.0008565	0.0321622
18:2034964_T_C	18	2034964	T	C	0.00099726	0.0356785
18:932925_C_A	18	932925	C	A	0.0018014	0.15718
18:1678015_A_G	18	1678015	A	G	-0.0005119	0.0128824
18:602150_C_T	18	602150	C	T	0.00061285	0.0214888
18:843164_G_C	18	843164	G	C	0.00206411	0.230369
18:337406_T_A	18	337406	T	A	0.00049005	0.0195558
18:474838_C_G	18	474838	C	G	-0.001684	0.172183
18:101103_C_T	18	101103	C	T	0.00034452	0.00759708
18:1723359_T_G	18	1723359	T	G	-0.0015383	0.150898
18:1994193_G_A	18	1994193	G	A	-0.0010476	0.0628554
18:1679274_G_C	18	1679274	G	C	-0.0004495	0.0172776
18:1743621_A_G	18	1743621	A	G	0.00160759	0.721996
18:1287532_G_A	18	1287532	G	A	0.00138231	0.105544
18:1802410_A_G	18	1802410	A	G	-0.0012311	0.0911299
18:395016_G_C	18	395016	G	C	0.001903	0.266435
18:1053139_A_G	18	1053139	A	G	-0.0016077	0.170013
18:415790_T_C	18	415790	T	C	0.00043825	0.0140012
18:229888_G_A	18	229888	G	A	-0.0002785	0.00718261
18:1586539_G_A	18	1586539	G	A	0.00173964	0.496185
18:1421198_T_G	18	1421198	T	G	0.00046559	0.0192959
18:416764_A_C	18	416764	A	C	0.00031538	0.0064478
18:546325_T_C	18	546325	T	C	0.00040706	0.0183361
18:1716646_G_A	18	1716646	G	A	0.00168114	0.399867
18:368115_T_C	18	368115	T	C	-0.0018416	0.313252
18:1916608_A_G	18	1916608	A	G	0.00206119	0.574055
18:1808729_C_T	18	1808729	C	T	0.00176668	0.390803
18:370543_A_G	18	370543	A	G	0.00125018	0.0976778
18:2156171_C_T	18	2156171	C	T	-0.0004396	0.0149699
18:961292_A_C	18	961292	A	C	-0.0013563	0.167099
18:1537412_A_G	18	1537412	A	G	-0.0002625	0.00710197
18:338054_C_T	18	338054	C	T	-0.0003539	0.0131815
18:476575_A_C	18	476575	A	C	-0.000295	0.0113183
18:57497435_T_G	18	57497435	T	G	-0.0007061	0.0153162
18:57414771_T_C	18	57414771	T	C	-0.0035331	0.350602
18:57504245_C_A	18	57504245	C	A	0.00305704	0.553974
18:59019270_A_C	18	59019270	A	C	0.00165358	0.101785
18:57384809_G_A	18	57384809	G	A	0.00234032	0.329466
18:57421090_A_G	18	57421090	A	G	0.00231849	0.367563
18:57376231_C_T	18	57376231	C	T	0.00052221	0.0185575
18:56817683_C_T	18	56817683	C	T	0.00047495	0.00769371
18:57539212_C_T	18	57539212	C	T	0.00040594	0.0127152
18:56842265_T_A	18	56842265	T	A	0.00035182	0.00741844
18:59003504_A_C	18	59003504	A	C	-0.0015076	0.842404
18:57903416_T_C	18	57903416	T	C	-0.0011795	0.0623405
18:58288450_A_G	18	58288450	A	G	0.0020257	0.530338
18:57438288_G_A	18	57438288	G	A	-0.0006609	0.037178
18:57213196_T_C	18	57213196	T	C	-0.0006966	0.0475836
18:20039174_G_C	18	20039174	G	C	-0.0031099	0.185424
18:20095163_C_T	18	20095163	C	T	-0.0005687	0.0175162
18:20172465_T_C	18	20172465	T	C	0.00181838	0.171801
18:20289772_C_T	18	20289772	C	T	0.0014365	0.120241
18:20358009_A_T	18	20358009	A	T	-0.0004707	0.0188731
18:20815223_T_C	18	20815223	T	C	-0.0019353	0.241899
18:19094226_C_T	18	19094226	C	T	0.00061095	0.00961749
18:19486471_T_A	18	19486471	T	A	0.00203526	0.149237
18:19875079_G_A	18	19875079	G	A	0.00251177	0.482921
18:18808991_C_T	18	18808991	C	T	0.0004005	0.0130697
18:18620253_C_A	18	18620253	C	A	0.0006356	0.0211934
18:19914353_G_T	18	19914353	G	T	0.00203598	0.571893
18:19539597_G_C	18	19539597	G	C	0.00049091	0.0191334
18:18542587_T_C	18	18542587	T	C	0.00032158	0.00601513
18:19776709_T_A	18	19776709	T	A	-0.0003725	0.011232
18:4012132_T_C	18	4012132	T	C	0.00278712	0.189754
18:3791784_C_T	18	3791784	C	T	0.00067931	0.0208265
18:3944040_G_A	18	3944040	G	A	-0.0003494	0.00864353
18:3803068_T_C	18	3803068	T	C	-0.0027409	0.662891
18:4019716_A_G	18	4019716	A	G	0.00195531	0.265347
18:3748024_T_C	18	3748024	T	C	-0.0024721	0.302699
18:3706841_C_T	18	3706841	C	T	-0.0007843	0.036781
18:4395899_C_T	18	4395899	C	T	-0.000533	0.0175725
18:4005062_A_T	18	4005062	A	T	0.00103876	0.0914355
18:3925340_A_G	18	3925340	A	G	0.00228154	0.53727
18:3945152_G_A	18	3945152	G	A	0.00070584	0.0251482
18:3924523_T_C	18	3924523	T	C	-0.0017979	0.275167
18:3699396_C_T	18	3699396	C	T	-0.0004559	0.0173859
18:4059743_G_C	18	4059743	G	C	0.001409	0.133569
18:3803733_C_T	18	3803733	C	T	-0.0016659	0.377746
18:3642838_G_A	18	3642838	G	A	0.00053048	0.0218846
18:3818659_T_C	18	3818659	T	C	0.00104	0.0767924
18:4076093_G_A	18	4076093	G	A	0.00197759	0.41378
18:24087838_G_A	18	24087838	G	A	-0.0029261	0.144152
18:22465562_T_C	18	22465562	T	C	-0.0022848	0.213543
18:24198962_C_T	18	24198962	C	T	0.00063749	0.0137226
18:22261858_G_A	18	22261858	G	A	-0.0007637	0.0306813
18:22377567_C_A	18	22377567	C	A	-0.0021867	0.181534
18:22615640_G_C	18	22615640	G	C	-0.0018575	0.126624
18:24364363_T_G	18	24364363	T	G	-0.0004394	0.00910868
18:24976411_T_C	18	24976411	T	C	-0.0005689	0.0164082
18:24102901_A_G	18	24102901	A	G	0.00330597	0.415644
18:21729866_C_T	18	21729866	C	T	0.00037224	0.00688309
18:22207589_A_G	18	22207589	A	G	-0.0022584	0.437164
18:21964409_A_G	18	21964409	A	G	0.00034378	0.00947911
18:24217557_G_A	18	24217557	G	A	-0.0013223	0.0703198
18:24769909_A_T	18	24769909	A	T	-0.0025388	0.33091
18:24830528_T_G	18	24830528	T	G	-0.0017365	0.155275
18:23242089_G_A	18	23242089	G	A	0.00121919	0.0638671
18:24059256_A_G	18	24059256	A	G	0.00210365	0.786097
18:24973662_T_C	18	24973662	T	C	-0.0016236	0.125028
18:21409775_A_G	18	21409775	A	G	-0.0021462	0.686706
18:22117596_G_A	18	22117596	G	A	0.00160778	0.176519
18:23650052_C_T	18	23650052	C	T	-0.0002922	0.00686553
18:23271823_A_T	18	23271823	A	T	-0.0012766	0.100762
18:22379964_T_C	18	22379964	T	C	0.00063602	0.016273
18:24475263_C_G	18	24475263	C	G	0.00039269	0.00761412
18:25122793_G_C	18	25122793	G	C	-0.0005173	0.0177579
18:22445571_G_A	18	22445571	G	A	-0.0020796	0.461214
18:25055791_T_C	18	25055791	T	C	-0.0019311	0.223487
18:22470896_A_G	18	22470896	A	G	0.00188669	0.628012
18:24889218_G_A	18	24889218	G	A	0.00082118	0.0370646
18:21728667_G_A	18	21728667	G	A	-0.000333	0.00752431
18:23561444_C_T	18	23561444	C	T	-0.0002503	0.00590504
18:23080445_C_T	18	23080445	C	T	0.00046157	0.0152261
18:23086246_G_A	18	23086246	G	A	0.00032186	0.0065178
18:21905004_T_G	18	21905004	T	G	0.00158968	0.188455
18:25279715_G_T	18	25279715	G	T	-0.0004377	0.0136474
18:22123171_G_A	18	22123171	G	A	0.00137542	0.157396
18:23316162_C_T	18	23316162	C	T	0.00026679	0.0052335
18:24498637_A_C	18	24498637	A	C	0.00191868	0.233675
18:21549677_T_G	18	21549677	T	G	-0.0018267	0.668666
18:22642499_A_G	18	22642499	A	G	-0.0006268	0.0376314
18:21657711_T_C	18	21657711	T	C	0.00091408	0.046615
18:24093408_A_G	18	24093408	A	G	-0.0017629	0.30029
18:24842185_C_T	18	24842185	C	T	-0.0009951	0.083053
18:23060125_C_T	18	23060125	C	T	0.00111669	0.0752862
18:47600259_C_T	18	47600259	C	T	0.00056118	0.0111108
18:46983821_A_C	18	46983821	A	C	-0.0010811	0.0324991
18:46240711_A_C	18	46240711	A	C	-0.0035434	0.424282
18:46319989_A_G	18	46319989	A	G	-0.0027726	0.217657
18:48491524_C_T	18	48491524	C	T	-0.0027863	0.347833
18:46541221_G_C	18	46541221	G	C	0.00123127	0.0521073
18:45842892_C_T	18	45842892	C	T	-0.0007831	0.026119
18:46532474_G_T	18	46532474	G	T	0.00229362	0.182615
18:45694950_A_G	18	45694950	A	G	-0.0028349	0.455533
18:46532042_C_G	18	46532042	C	G	0.00261694	0.291229
18:48365053_C_T	18	48365053	C	T	0.00032105	0.00631259
18:47645264_C_T	18	47645264	C	T	0.00061974	0.0238659
18:45969141_G_A	18	45969141	G	A	-0.0007135	0.0274127
18:48392550_C_T	18	48392550	C	T	0.0021283	0.355394
18:46352562_G_A	18	46352562	G	A	-0.0024338	0.500866
18:46308757_C_T	18	46308757	C	T	-0.0018478	0.181619
18:48628773_C_T	18	48628773	C	T	0.00201765	0.367009
18:46241017_C_T	18	46241017	C	T	-0.0016234	0.163441
18:45528170_G_T	18	45528170	G	T	0.00065367	0.0254337
18:48925748_C_A	18	48925748	C	A	0.00209578	0.295241
18:46437939_G_T	18	46437939	G	T	0.00042957	0.0126288
18:48337320_G_A	18	48337320	G	A	0.0003536	0.00820798
18:46144391_C_T	18	46144391	C	T	-0.000332	0.00951117
18:46311832_C_T	18	46311832	C	T	0.00118384	0.0746769
18:49941884_C_T	18	49941884	C	T	0.00119895	0.0945817
18:45698732_C_G	18	45698732	C	G	-0.0018671	0.572996
18:46240736_C_T	18	46240736	C	T	0.0006757	0.0308468
18:47145468_G_C	18	47145468	G	C	0.00030239	0.00542866
18:46294976_G_A	18	46294976	G	A	0.00059972	0.0286478
18:48898509_T_C	18	48898509	T	C	-0.0003073	0.0113661
18:47705927_C_T	18	47705927	C	T	0.00034419	0.00648573
18:46111698_C_T	18	46111698	C	T	0.00087245	0.0471479
18:46497032_G_A	18	46497032	G	A	-0.0003993	0.0111986
18:47450607_G_A	18	47450607	G	A	0.00071738	0.0247508
18:46280931_G_A	18	46280931	G	A	0.00084587	0.0485115
18:45872236_A_G	18	45872236	A	G	0.00155622	0.216901
18:47533775_A_G	18	47533775	A	G	0.00152286	0.154949
18:45660778_G_A	18	45660778	G	A	-0.0017442	0.633755
18:46332908_A_G	18	46332908	A	G	-0.0016722	0.752665
18:32886116_G_A	18	32886116	G	A	0.00150736	0.0448194
18:34386683_A_G	18	34386683	A	G	0.00051887	0.00908232
18:34820139_G_A	18	34820139	G	A	0.00037909	0.00522225
18:34432711_C_T	18	34432711	C	T	-0.0007123	0.020995
18:32895480_C_A	18	32895480	C	A	-0.000692	0.0286953
18:30186330_G_C	18	30186330	G	C	-0.0004202	0.0107065
18:34202084_G_A	18	34202084	G	A	-0.0019741	0.83587
18:32850957_G_A	18	32850957	G	A	0.00037952	0.0124895
18:32493753_C_T	18	32493753	C	T	-0.0019834	0.150931
18:32578716_T_C	18	32578716	T	C	0.00049699	0.0206503
18:33925464_C_T	18	33925464	C	T	-0.000313	0.0085262
18:32853589_C_A	18	32853589	C	A	-0.0019056	0.163012
18:34906697_C_A	18	34906697	C	A	0.00055522	0.0150541
18:29417099_A_C	18	29417099	A	C	-0.0003841	0.00988425
18:34291891_G_A	18	34291891	G	A	0.00037263	0.0050793
18:33912078_A_G	18	33912078	A	G	0.00045943	0.011516
18:34115469_C_T	18	34115469	C	T	0.00081988	0.0436358
18:30349146_G_A	18	30349146	G	A	-0.002201	0.347919
18:33800504_A_G	18	33800504	A	G	-0.0003876	0.0111315
18:32164805_A_G	18	32164805	A	G	0.00073769	0.0316906
18:35465990_C_T	18	35465990	C	T	0.00030784	0.00563977
18:32384903_A_T	18	32384903	A	T	-0.0004666	0.0257955
18:33804564_T_A	18	33804564	T	A	-0.0006993	0.0336179
18:33939743_T_C	18	33939743	T	C	-0.0002678	0.00587337
18:31146471_C_T	18	31146471	C	T	-0.0002813	0.00851075
18:30364022_G_T	18	30364022	G	T	-0.0004089	0.0115211
18:25662188_T_C	18	25662188	T	C	0.00079795	0.0175955
18:25625026_C_T	18	25625026	C	T	-0.0017117	0.932226
18:26670025_C_A	18	26670025	C	A	0.00136522	0.0454787
18:25969872_A_G	18	25969872	A	G	0.0015019	0.0806858
18:27082180_T_C	18	27082180	T	C	-0.0008637	0.0480133
18:29098635_G_A	18	29098635	G	A	0.00302427	0.621271
18:26560434_T_C	18	26560434	T	C	-0.001354	0.0876239
18:26717826_A_C	18	26717826	A	C	-0.000566	0.0227092
18:28016060_C_A	18	28016060	C	A	-0.0003983	0.00751426
18:27189582_G_A	18	27189582	G	A	0.0007797	0.0408354
18:27307147_T_A	18	27307147	T	A	-0.0005381	0.0197628
18:27806940_A_T	18	27806940	A	T	0.00047524	0.0101576
18:29132175_C_T	18	29132175	C	T	0.00131438	0.895114
18:25647288_G_A	18	25647288	G	A	-0.0016377	0.890099
18:27486275_G_T	18	27486275	G	T	0.00135321	0.0816785
18:28881558_G_A	18	28881558	G	A	-0.0003291	0.00752676
18:26961828_A_T	18	26961828	A	T	0.00202724	0.182161
18:29085778_C_G	18	29085778	C	G	0.00049747	0.00926567
18:27823391_C_T	18	27823391	C	T	-0.0003498	0.00759443
18:28676823_T_C	18	28676823	T	C	-0.0022326	0.285078
18:25633295_T_A	18	25633295	T	A	0.00042168	0.00711404
18:25383485_G_A	18	25383485	G	A	-0.0022409	0.395626
18:26253296_C_A	18	26253296	C	A	0.00136731	0.107078
18:25362977_T_C	18	25362977	T	C	-0.0022477	0.408962
18:26046122_T_A	18	26046122	T	A	0.00216636	0.651607
18:27330834_G_A	18	27330834	G	A	-0.0023442	0.418608
18:26915565_A_T	18	26915565	A	T	-0.0007132	0.0500524
18:27511892_C_T	18	27511892	C	T	-0.0005306	0.0272595
18:25461997_A_G	18	25461997	A	G	-0.001935	0.356488
18:26972606_A_C	18	26972606	A	C	0.00183664	0.240123
18:29016114_A_T	18	29016114	A	T	0.00136579	0.852615
18:27566956_A_T	18	27566956	A	T	0.00134492	0.0866796
18:29136518_A_C	18	29136518	A	C	0.00198591	0.514295
18:28464550_C_T	18	28464550	C	T	-0.0003536	0.00969888
18:27258639_T_A	18	27258639	T	A	0.00161761	0.218129
18:28673565_T_C	18	28673565	T	C	0.00149313	0.109162
18:26046652_A_G	18	26046652	A	G	-0.0003284	0.00730293
18:26230296_A_G	18	26230296	A	G	-0.0002935	0.00845123
18:25497504_T_C	18	25497504	T	C	0.00056486	0.0218165
18:26074403_C_T	18	26074403	C	T	-0.0003553	0.0116115
18:27041472_T_G	18	27041472	T	G	-0.0003265	0.0119118
18:27066279_A_G	18	27066279	A	G	0.00055541	0.020175
18:27284713_C_A	18	27284713	C	A	0.00066418	0.0328645
18:28922534_T_C	18	28922534	T	C	-0.0018752	0.412182
18:25206716_C_G	18	25206716	C	G	-0.00076	0.0394954
18:28826698_T_C	18	28826698	T	C	-0.0018199	0.655836
18:28054261_T_C	18	28054261	T	C	-0.0009223	0.0451698
18:27931280_C_T	18	27931280	C	T	-0.0002783	0.00790093
18:67780556_T_C	18	67780556	T	C	0.00073019	0.0103559
18:69045526_T_C	18	69045526	T	C	0.00208528	0.103734
18:67921981_G_T	18	67921981	G	T	-0.0011803	0.0437093
18:68813024_A_G	18	68813024	A	G	0.00067807	0.0163734
18:68675856_A_T	18	68675856	A	T	-0.0006321	0.0234391
18:68615451_C_T	18	68615451	C	T	0.00088577	0.0371722
18:67484061_A_G	18	67484061	A	G	0.00130847	0.0733095
18:66079373_A_T	18	66079373	A	T	0.00211404	0.189366
18:66777192_C_G	18	66777192	C	G	-0.0002672	0.00560331
18:69158820_C_T	18	69158820	C	T	-0.0003148	0.00529824
18:68825797_T_C	18	68825797	T	C	-0.0023108	0.517548
18:68033966_T_C	18	68033966	T	C	-0.0009697	0.0672316
18:68708543_G_A	18	68708543	G	A	0.0003481	0.00827084
18:66025011_C_T	18	66025011	C	T	0.00042982	0.0110106
18:65952657_C_T	18	65952657	C	T	-0.0003013	0.00872497
18:67961121_G_A	18	67961121	G	A	0.00053873	0.0148194
18:68096160_C_T	18	68096160	C	T	0.00043373	0.0120904
18:67516361_C_T	18	67516361	C	T	0.00062047	0.0210098
18:66084447_G_A	18	66084447	G	A	0.00072341	0.0249919
18:66091884_G_A	18	66091884	G	A	0.00191585	0.293321
18:68815699_C_T	18	68815699	C	T	0.00172214	0.233759
18:68191172_A_C	18	68191172	A	C	-0.000318	0.00744049
18:67912190_A_T	18	67912190	A	T	-0.0011692	0.082355
18:67188113_T_C	18	67188113	T	C	-0.0003466	0.00942788
18:68125873_T_A	18	68125873	T	A	0.00055789	0.0232596
18:66419447_A_G	18	66419447	A	G	-0.0003521	0.00900287
18:66933292_G_A	18	66933292	G	A	0.00036164	0.0102194
18:69373934_G_A	18	69373934	G	A	0.00033046	0.00827996
18:68032479_A_G	18	68032479	A	G	-0.0018849	0.327477
18:68827318_G_A	18	68827318	G	A	-0.0018527	0.331203
18:68647763_C_T	18	68647763	C	T	0.00032894	0.00510014
18:68014915_G_A	18	68014915	G	A	0.00054698	0.0226075
18:67367757_C_G	18	67367757	C	G	0.00167464	0.771331
18:67477449_C_T	18	67477449	C	T	-0.0003467	0.00830044
18:68354240_C_T	18	68354240	C	T	-0.0003217	0.0105389
18:70961736_C_T	18	70961736	C	T	0.00325684	0.365155
18:74438847_A_G	18	74438847	A	G	-0.000628	0.0139193
18:74414314_C_T	18	74414314	C	T	-0.0014353	0.0907305
18:70979344_A_G	18	70979344	A	G	0.00242854	0.591365
18:70972977_G_A	18	70972977	G	A	-0.0021095	0.685825
18:70888884_C_T	18	70888884	C	T	0.00095795	0.0588611
18:70957863_C_T	18	70957863	C	T	0.00165096	0.201886
18:70661481_G_A	18	70661481	G	A	-0.0006272	0.0362368
18:74420800_G_T	18	74420800	G	T	0.00064203	0.0261843
18:70962102_A_C	18	70962102	A	C	-0.0009453	0.0684416
18:70891928_G_T	18	70891928	G	T	0.00073268	0.0462277
18:70689358_G_A	18	70689358	G	A	0.00193375	0.219047
18:74412995_G_A	18	74412995	G	A	-0.0006785	0.0321531
18:74337144_G_A	18	74337144	G	A	-0.0017687	0.314297
18:74361419_A_G	18	74361419	A	G	-0.0010106	0.0738417
18:74303903_G_A	18	74303903	G	A	0.00184461	0.66505
18:75888290_C_T	18	75888290	C	T	-0.0004215	0.00612719
18:75811677_T_C	18	75811677	T	C	-0.0007148	0.0386808
18:6758574_C_T	18	6758574	C	T	0.00061463	0.0118153
18:6649499_G_A	18	6649499	G	A	-0.0013048	0.0514819
18:8732092_T_G	18	8732092	T	G	0.00274196	0.401506
18:8730053_G_A	18	8730053	G	A	-0.0025006	0.461864
18:6556639_C_T	18	6556639	C	T	0.00057001	0.0217994
18:7011527_A_T	18	7011527	A	T	-0.0005386	0.0217153
18:6913573_C_A	18	6913573	C	A	-0.0015083	0.830491
18:8640339_G_A	18	8640339	G	A	-0.0006055	0.0287703
18:8533653_G_C	18	8533653	G	C	-0.0002876	0.00624749
18:8470037_C_T	18	8470037	C	T	0.00118493	0.0861103
18:6947915_T_C	18	6947915	T	C	0.00131502	0.840313
18:8720897_G_A	18	8720897	G	A	-0.0016164	0.30868
18:6840063_G_A	18	6840063	G	A	-0.0016369	0.496226
18:6660950_T_G	18	6660950	T	G	-0.0006767	0.0344404
18:6951706_G_A	18	6951706	G	A	0.00158499	0.750123
18:6871146_G_A	18	6871146	G	A	-0.0020237	0.475201
18:6937077_A_G	18	6937077	A	G	-0.0003109	0.0094671
18:77167293_G_A	18	77167293	G	A	-0.0002822	0.00528476
18:76787460_A_G	18	76787460	A	G	-0.0003587	0.00822816
18:76987073_C_T	18	76987073	C	T	-0.0004878	0.0139514
18:76564226_C_T	18	76564226	C	T	-0.0004197	0.0100919
18:75838864_G_A	18	75838864	G	A	0.0005421	0.015806
18:76163545_T_A	18	76163545	T	A	-0.0024138	0.362324
18:75868765_G_A	18	75868765	G	A	-0.000466	0.0128171
18:77247839_G_A	18	77247839	G	A	-0.0002435	0.00519782
18:77091669_C_T	18	77091669	C	T	0.00029835	0.00638552
18:77509317_G_A	18	77509317	G	A	-0.0007012	0.0364923
18:77542455_C_T	18	77542455	C	T	0.0006191	0.0237788
18:77164766_C_T	18	77164766	C	T	0.00093537	0.0515531
18:77354493_G_A	18	77354493	G	A	0.00141013	0.116815
18:76777959_A_G	18	76777959	A	G	0.0015528	0.150756
18:76190639_C_T	18	76190639	C	T	-0.0004396	0.0158919
18:76151874_T_C	18	76151874	T	C	0.00171945	0.708362
18:76820569_G_A	18	76820569	G	A	0.00100319	0.0906576
18:76431563_G_A	18	76431563	G	A	-0.0021834	0.435862
18:76494273_G_A	18	76494273	G	A	-0.0002707	0.00592836
18:56146532_G_A	18	56146532	G	A	-0.0006229	0.0209926
18:55979238_G_A	18	55979238	G	A	-0.0005755	0.0229927
18:56309196_G_A	18	56309196	G	A	0.00066404	0.0136279
18:56137626_C_A	18	56137626	C	A	-0.001962	0.239828
18:55894770_G_A	18	55894770	G	A	-0.0003028	0.00752206
18:56303220_C_T	18	56303220	C	T	0.00187582	0.281365
18:44068422_C_T	18	44068422	C	T	0.00066659	0.012895
18:44126506_C_T	18	44126506	C	T	0.00065008	0.0200987
18:43983193_A_T	18	43983193	A	T	0.00097289	0.0463696
18:44104899_G_A	18	44104899	G	A	0.00098587	0.0375374
18:43972917_A_C	18	43972917	A	C	-0.0004325	0.0140443
18:76638473_T_C	18	76638473	T	C	0.00039667	0.0050909
18:76624745_G_T	18	76624745	G	T	0.00048187	0.00874582
18:14735031_G_T	18	14735031	G	T	-0.0021143	0.28752
18:14196917_C_T	18	14196917	C	T	-0.0003456	0.0119784
18:13478721_A_G	18	13478721	A	G	0.0015016	0.082992
18:14247343_A_G	18	14247343	A	G	0.00062134	0.0217306
18:14733426_G_C	18	14733426	G	C	0.00035463	0.0070456
18:13528807_T_A	18	13528807	T	A	0.00040635	0.00792774
18:13476371_C_T	18	13476371	C	T	-0.0021923	0.774289
18:14607208_C_A	18	14607208	C	A	-0.0022132	0.348483
18:14932397_G_A	18	14932397	G	A	0.00154942	0.178681
18:14698892_G_T	18	14698892	G	T	-0.0018377	0.505612
18:14400734_T_G	18	14400734	T	G	-0.0014511	0.753699
18:14934734_G_T	18	14934734	G	T	0.00186783	0.500189
18:15365211_A_G	18	15365211	A	G	0.00046873	0.0178547
18:69672163_G_T	18	69672163	G	T	-0.0002832	0.00703814
18:69418991_A_T	18	69418991	A	T	-0.0013842	0.113727
18:69935763_G_A	18	69935763	G	A	0.00046954	0.0113185
18:69689581_A_G	18	69689581	A	G	-0.0013125	0.108578
18:69980742_G_A	18	69980742	G	A	-0.0004029	0.0155266
18:70063550_G_A	18	70063550	G	A	-0.0017102	0.214445
18:70203543_C_T	18	70203543	C	T	-0.0003166	0.00878255
18:29231955_G_C	18	29231955	G	C	-0.00235	0.515919
18:29306737_C_T	18	29306737	C	T	0.00074112	0.0294916
18:29369341_A_C	18	29369341	A	C	-0.0012145	0.0841025
18:29366883_G_A	18	29366883	G	A	-0.0005803	0.024952
18:29650049_G_C	18	29650049	G	C	0.00050007	0.0163397
18:28899436_T_C	18	28899436	T	C	0.00034267	0.00904051
18:29393283_C_T	18	29393283	C	T	-0.0018829	0.211307
18:29553008_G_T	18	29553008	G	T	-0.0005024	0.0192327
18:29557901_C_T	18	29557901	C	T	-0.0006738	0.0368955
19:17390291_T_C	19	17390291	T	C	0.0955325	0.296534
19:17409380_C_T	19	17409380	C	T	-0.0238141	0.51289
19:17382990_A_G	19	17382990	A	G	0.00041119	0.415703
19:17383732_C_T	19	17383732	C	T	0.00048515	0.19951
19:17462094_T_G	19	17462094	T	G	0.00048764	0.613775
19:17337025_C_T	19	17337025	C	T	0.00085488	0.224707
19:17454095_G_A	19	17454095	G	A	8.06e-05	0.508187
19:17352985_G_C	19	17352985	G	C	0.00043765	0.0991465
19:17411507_G_C	19	17411507	G	C	-0.0005294	0.296283
19:17468090_G_A	19	17468090	G	A	0.00028004	0.0989864
19:17389203_C_T	19	17389203	C	T	0.00038668	0.0571259
19:17547546_G_A	19	17547546	G	A	0.00080978	0.0381991
19:17353366_C_T	19	17353366	C	T	0.00079134	0.580235
19:17475168_A_G	19	17475168	A	G	0.00031884	0.0519282
19:17286804_G_A	19	17286804	G	A	0.00037933	0.0650855
19:17318012_G_A	19	17318012	G	A	-0.000713	0.0289183
19:17342284_G_A	19	17342284	G	A	-0.0007857	0.0792385
19:17347709_C_A	19	17347709	C	A	0.00046426	0.14866
19:14336758_G_A	19	14336758	G	A	-0.0005687	0.0103923
19:17644301_C_T	19	17644301	C	T	0.0008563	0.0442887
19:17530522_C_T	19	17530522	C	T	0.00113624	0.562462
19:16143151_G_T	19	16143151	G	T	-0.0031113	0.118249
19:14067130_C_T	19	14067130	C	T	0.00070318	0.00663048
19:18378681_C_A	19	18378681	C	A	0.00113849	0.0219341
19:17311226_G_A	19	17311226	G	A	0.00028394	0.0420153
19:17477914_G_T	19	17477914	G	T	0.0002963	0.059379
19:14405619_G_T	19	14405619	G	T	-0.0030733	0.772568
19:17481986_A_T	19	17481986	A	T	0.00024814	0.680205
19:16335293_G_A	19	16335293	G	A	-0.0015899	0.0663887
19:14168786_A_G	19	14168786	A	G	0.00044366	0.00916036
19:14272925_C_A	19	14272925	C	A	-0.0007572	0.0268853
19:17902177_G_A	19	17902177	G	A	0.00211888	0.130973
19:17120302_G_A	19	17120302	G	A	-0.0008717	0.0507077
19:14365206_A_G	19	14365206	A	G	-0.000424	0.00944205
19:16113164_C_T	19	16113164	C	T	-0.0018412	0.0913963
19:14129147_G_A	19	14129147	G	A	0.000354	0.005288
19:17544244_C_T	19	17544244	C	T	0.00126016	0.399985
19:17178844_G_T	19	17178844	G	T	0.00038371	0.0102581
19:17493662_G_A	19	17493662	G	A	0.00048055	0.0700615
19:17108127_C_T	19	17108127	C	T	-0.0005185	0.0125525
19:17369960_C_T	19	17369960	C	T	-0.0002486	0.00698015
19:16114009_C_T	19	16114009	C	T	0.00149539	0.0668445
19:17749650_A_T	19	17749650	A	T	-0.0016571	0.143039
19:17258151_A_G	19	17258151	A	G	-0.0007832	0.0381389
19:18286244_G_C	19	18286244	G	C	0.00059513	0.0133763
19:17295023_A_G	19	17295023	A	G	0.00067091	0.447582
19:17486010_T_G	19	17486010	T	G	-1.27e-05	0.155434
19:17540304_C_G	19	17540304	C	G	-0.000339	0.0104726
19:17129309_T_G	19	17129309	T	G	-0.0007944	0.0675552
19:17357822_C_T	19	17357822	C	T	-0.0002609	0.00667004
19:17415427_G_A	19	17415427	G	A	-0.0002594	0.140157
19:17484505_G_A	19	17484505	G	A	0.00040776	0.0988576
19:17908594_G_T	19	17908594	G	T	0.00191609	0.201287
19:14161636_C_T	19	14161636	C	T	0.00032813	0.00686574
19:17938822_A_G	19	17938822	A	G	0.00237076	0.271498
19:17142564_T_C	19	17142564	T	C	0.00039212	0.0345095
19:14288104_G_C	19	14288104	G	C	-0.0005815	0.0261095
19:14418971_C_T	19	14418971	C	T	0.0015036	0.11892
19:16912673_A_T	19	16912673	A	T	-0.002117	0.350692
19:18252340_G_A	19	18252340	G	A	-0.0012065	0.918502
19:15622504_G_A	19	15622504	G	A	0.00105928	0.0703735
19:14400417_C_T	19	14400417	C	T	0.00166607	0.173662
19:18470532_A_G	19	18470532	A	G	0.00050589	0.0172512
19:14297942_A_G	19	14297942	A	G	-0.0004207	0.0155138
19:14116635_C_G	19	14116635	C	G	-0.0003273	0.00596624
19:17857071_C_T	19	17857071	C	T	0.00051095	0.0127706
19:14491010_G_A	19	14491010	G	A	-0.0002826	0.0108054
19:17331505_C_T	19	17331505	C	T	0.00064664	0.260521
19:14029539_C_T	19	14029539	C	T	-0.0005245	0.0154934
19:17810918_G_C	19	17810918	G	C	0.00045091	0.00987221
19:17357500_G_C	19	17357500	G	C	-0.0002934	0.0133218
19:17430306_C_T	19	17430306	C	T	-0.0003265	0.0241743
19:17253274_C_G	19	17253274	C	G	0.00036357	0.115055
19:15187999_C_T	19	15187999	C	T	-0.0004283	0.0094246
19:16099757_G_A	19	16099757	G	A	-0.0010773	0.0893446
19:14496922_A_C	19	14496922	A	C	-0.0002867	0.00918329
19:17188324_G_A	19	17188324	G	A	-0.0018044	0.69575
19:17358119_G_A	19	17358119	G	A	0.00016714	0.0162949
19:17127824_G_A	19	17127824	G	A	-0.0003223	0.00614682
19:14210686_G_A	19	14210686	G	A	0.00033447	0.0114026
19:16143333_C_A	19	16143333	C	A	0.00201111	0.435119
19:14471378_G_A	19	14471378	G	A	-0.000578	0.0337601
19:17394375_G_C	19	17394375	G	C	0.00042844	0.0096879
19:17559076_T_C	19	17559076	T	C	0.00076999	0.903051
19:17224165_C_T	19	17224165	C	T	-0.0004101	0.0181971
19:17915659_C_T	19	17915659	C	T	0.00157799	0.264946
19:16856186_C_T	19	16856186	C	T	-0.0016187	0.328723
19:15209603_G_A	19	15209603	G	A	-0.001699	0.22313
19:12981599_T_C	19	12981599	T	C	0.00078711	0.0120576
19:12761464_G_A	19	12761464	G	A	0.00169161	0.0213653
19:13650438_A_G	19	13650438	A	G	-0.0032713	0.4526
19:13859032_G_A	19	13859032	G	A	-0.0014786	0.0911359
19:12630627_G_T	19	12630627	G	T	-0.0021834	0.701467
19:12189379_C_T	19	12189379	C	T	-0.002678	0.470464
19:11828410_A_G	19	11828410	A	G	0.00158217	0.0893194
19:12222861_T_C	19	12222861	T	C	0.00232057	0.206385
19:13649156_T_C	19	13649156	T	C	-0.0019808	0.222375
19:12519897_G_A	19	12519897	G	A	-0.0025988	0.501204
19:13842546_A_G	19	13842546	A	G	-0.0005851	0.0198954
19:12717555_G_T	19	12717555	G	T	-0.0004191	0.0085153
19:11890280_G_A	19	11890280	G	A	0.00059403	0.0163118
19:12936881_G_A	19	12936881	G	A	0.00174898	0.153677
19:12064946_T_C	19	12064946	T	C	-0.0005624	0.0226118
19:13673005_A_G	19	13673005	A	G	-0.001914	0.268696
19:13165569_A_C	19	13165569	A	C	-0.0008729	0.0380875
19:12022449_G_C	19	12022449	G	C	-0.0020848	0.464218
19:13681163_G_A	19	13681163	G	A	-0.0004994	0.0189465
19:12618871_C_G	19	12618871	C	G	0.00034404	0.00521929
19:12474901_A_G	19	12474901	A	G	0.00046555	0.0100592
19:12294973_C_T	19	12294973	C	T	0.00049649	0.0110003
19:13694600_T_A	19	13694600	T	A	0.00091632	0.0765955
19:13567900_C_T	19	13567900	C	T	0.00063329	0.0149728
19:12877011_T_G	19	12877011	T	G	0.00039472	0.00780905
19:13836450_T_C	19	13836450	T	C	0.00053496	0.0223903
19:13647830_A_G	19	13647830	A	G	-0.0015949	0.70111
19:12196126_A_G	19	12196126	A	G	0.00100409	0.0736463
19:13680104_C_T	19	13680104	C	T	-0.001704	0.51046
19:13027252_C_T	19	13027252	C	T	-0.0004765	0.0113857
19:13837049_T_C	19	13837049	T	C	0.00038105	0.0124558
19:12815686_A_G	19	12815686	A	G	-0.0014491	0.732712
19:11815159_T_C	19	11815159	T	C	-0.0004438	0.0195786
19:19731505_G_A	19	19731505	G	A	0.00049188	0.00557543
19:19665581_G_A	19	19665581	G	A	0.00218412	0.136061
19:22705130_C_T	19	22705130	C	T	-0.0022262	0.140886
19:19590022_C_T	19	19590022	C	T	0.00049625	0.0103708
19:19473445_T_C	19	19473445	T	C	-0.0025346	0.647148
19:21288171_G_A	19	21288171	G	A	-0.0009786	0.0618806
19:19746129_G_A	19	19746129	G	A	0.00045467	0.00970535
19:22079944_C_T	19	22079944	C	T	0.0011615	0.0527774
19:20068229_G_A	19	20068229	G	A	-0.0014467	0.092922
19:18930535_C_G	19	18930535	C	G	-0.0008323	0.0407913
19:18855402_T_C	19	18855402	T	C	-0.0007137	0.0272291
19:22183763_A_C	19	22183763	A	C	0.0005206	0.0197002
19:18487667_C_T	19	18487667	C	T	-0.0007188	0.0266606
19:20647550_G_A	19	20647550	G	A	-0.0012156	0.113978
19:19805574_C_T	19	19805574	C	T	0.0017699	0.147903
19:19699963_T_C	19	19699963	T	C	-0.0020966	0.654916
19:22304883_G_A	19	22304883	G	A	0.00031671	0.00708224
19:19700552_C_T	19	19700552	C	T	0.00118712	0.0834071
19:20064184_T_A	19	20064184	T	A	-0.0005601	0.026519
19:22042758_G_A	19	22042758	G	A	0.00034401	0.00515996
19:20056348_T_C	19	20056348	T	C	-0.0012634	0.0977953
19:20036615_G_A	19	20036615	G	A	-0.0011252	0.0800279
19:22697721_G_A	19	22697721	G	A	-0.0016827	0.202009
19:22029417_A_G	19	22029417	A	G	0.00088116	0.0487196
19:21943305_T_A	19	21943305	T	A	0.00116518	0.085542
19:18858754_G_A	19	18858754	G	A	0.00030776	0.00638309
19:19761841_G_A	19	19761841	G	A	0.00056785	0.0162264
19:20850375_C_T	19	20850375	C	T	-0.0006302	0.0401997
19:21295154_T_C	19	21295154	T	C	-0.0004661	0.0253082
19:18863815_C_T	19	18863815	C	T	0.00079347	0.04316
19:22660286_A_C	19	22660286	A	C	-0.0011896	0.0862203
19:22036103_C_T	19	22036103	C	T	-0.0002216	0.00544479
19:19863034_C_G	19	19863034	C	G	-0.0018479	0.72824
19:20735196_A_T	19	20735196	A	T	-0.0019954	0.389649
19:19117595_T_C	19	19117595	T	C	0.0014245	0.813968
19:21870234_A_T	19	21870234	A	T	-0.0002334	0.00698264
19:53942395_G_A	19	53942395	G	A	0.00096416	0.015929
19:53846311_A_T	19	53846311	A	T	-0.0018186	0.100789
19:53951954_A_C	19	53951954	A	C	0.00201904	0.0924422
19:53874664_A_T	19	53874664	A	T	0.00059819	0.0152894
19:53760086_G_A	19	53760086	G	A	-0.0003425	0.00707493
19:53931148_A_G	19	53931148	A	G	0.00038866	0.00767499
19:53951211_G_C	19	53951211	G	C	0.00130061	0.0554569
19:53289601_G_A	19	53289601	G	A	0.00164649	0.13303
19:53761351_T_G	19	53761351	T	G	-0.0026427	0.26954
19:53439348_C_T	19	53439348	C	T	0.00248333	0.399428
19:53848041_G_A	19	53848041	G	A	0.0006013	0.0181005
19:53439951_T_C	19	53439951	T	C	0.00068374	0.0314804
19:53895879_T_A	19	53895879	T	A	0.00188589	0.201326
19:53830357_G_C	19	53830357	G	C	-0.0021001	0.533394
19:53826520_G_A	19	53826520	G	A	-0.0017221	0.256028
19:53824653_A_T	19	53824653	A	T	0.00150807	0.142262
19:53441810_T_A	19	53441810	T	A	0.00152635	0.235864
19:53775686_G_A	19	53775686	G	A	-0.0017504	0.267542
19:53770569_G_C	19	53770569	G	C	0.00054238	0.0252644
19:53661337_A_G	19	53661337	A	G	0.00143302	0.800096
19:53502806_T_C	19	53502806	T	C	0.00027987	0.00546134
19:53881978_C_T	19	53881978	C	T	0.0009326	0.0650811
19:53822773_C_A	19	53822773	C	A	0.00087426	0.0471308
19:53718488_G_C	19	53718488	G	C	-0.0004074	0.0214579
19:53796478_A_G	19	53796478	A	G	-0.0001824	0.00501219
19:30288043_G_A	19	30288043	G	A	0.00434647	0.219479
19:30344536_C_T	19	30344536	C	T	0.00303325	0.262257
19:31781021_A_G	19	31781021	A	G	0.00434913	0.314782
19:30287967_C_G	19	30287967	C	G	0.00321774	0.554946
19:30748357_C_A	19	30748357	C	A	-0.0004854	0.0104192
19:31818392_C_A	19	31818392	C	A	0.00215709	0.84325
19:30264686_A_C	19	30264686	A	C	-0.0022918	0.292755
19:31551560_G_A	19	31551560	G	A	0.0003525	0.00745474
19:28645666_T_C	19	28645666	T	C	-0.0004622	0.0121999
19:30383889_A_G	19	30383889	A	G	0.0020311	0.815108
19:30021023_G_C	19	30021023	G	C	0.00159745	0.0887364
19:30283442_G_A	19	30283442	G	A	0.00030643	0.00513247
19:31785463_A_G	19	31785463	A	G	-0.000634	0.0246833
19:29854719_C_T	19	29854719	C	T	0.0005588	0.0130421
19:29936875_G_T	19	29936875	G	T	0.00082877	0.0277883
19:32719263_A_T	19	32719263	A	T	0.00104949	0.0425615
19:28433554_C_T	19	28433554	C	T	0.00052032	0.0168002
19:31496031_C_T	19	31496031	C	T	0.00062677	0.0260042
19:31770009_C_T	19	31770009	C	T	0.00169886	0.194766
19:30308385_T_C	19	30308385	T	C	0.00081474	0.0373098
19:29712767_T_G	19	29712767	T	G	0.00050708	0.0127161
19:31077778_T_A	19	31077778	T	A	0.00062194	0.0252863
19:32156491_A_G	19	32156491	A	G	0.0002361	0.00568468
19:30366852_T_C	19	30366852	T	C	0.00143015	0.280327
19:30266706_G_A	19	30266706	G	A	0.001351	0.32463
19:32019631_C_T	19	32019631	C	T	-0.0021804	0.315002
19:30259819_C_T	19	30259819	C	T	0.00162433	0.545825
19:28804605_C_T	19	28804605	C	T	0.00045666	0.0104256
19:31812941_A_G	19	31812941	A	G	0.00201053	0.532585
19:28956301_A_G	19	28956301	A	G	0.00148566	0.873089
19:28810163_G_C	19	28810163	G	C	0.00085976	0.0393028
19:31232672_T_C	19	31232672	T	C	0.00137664	0.144064
19:30053023_G_C	19	30053023	G	C	0.00041235	0.0123825
19:29209289_C_T	19	29209289	C	T	0.0008525	0.041368
19:27975143_G_C	19	27975143	G	C	0.00105983	0.0536643
19:31621012_C_A	19	31621012	C	A	0.0006005	0.0344098
19:29903018_C_T	19	29903018	C	T	-0.0004027	0.0122579
19:29898144_C_T	19	29898144	C	T	0.00132536	0.115657
19:31439995_A_G	19	31439995	A	G	-0.0004428	0.0139802
19:28831169_A_C	19	28831169	A	C	0.00099421	0.0609076
19:31074811_G_C	19	31074811	G	C	-0.0003304	0.0103238
19:32008711_G_T	19	32008711	G	T	0.00175479	0.178669
19:29736458_C_G	19	29736458	C	G	-0.0018766	0.28622
19:31340238_C_T	19	31340238	C	T	0.00050614	0.0176359
19:29013329_G_C	19	29013329	G	C	0.00197615	0.75265
19:29583826_C_T	19	29583826	C	T	-0.0021406	0.480916
19:28821194_C_T	19	28821194	C	T	0.0005549	0.0245714
19:31057640_A_G	19	31057640	A	G	0.00061682	0.0290644
19:30271538_A_G	19	30271538	A	G	0.00129348	0.107927
19:29352675_A_C	19	29352675	A	C	0.00050802	0.0167191
19:27815675_C_T	19	27815675	C	T	0.00049352	0.0217851
19:30321561_T_G	19	30321561	T	G	0.0013315	0.408393
19:29883875_A_G	19	29883875	A	G	-0.0018567	0.439266
19:30181252_G_C	19	30181252	G	C	-0.0019364	0.535688
19:29833460_A_G	19	29833460	A	G	-0.0003852	0.0117225
19:8003021_T_C	19	8003021	T	C	0.00081698	0.011231
19:8329721_C_T	19	8329721	C	T	0.00101398	0.0122375
19:8200214_A_T	19	8200214	A	T	-0.0044341	0.397046
19:10904700_T_C	19	10904700	T	C	0.00386963	0.298675
19:10201378_A_C	19	10201378	A	C	0.00273983	0.190935
19:10975889_T_G	19	10975889	T	G	0.00339114	0.408291
19:8390277_C_G	19	8390277	C	G	0.0005152	0.0099081
19:8121096_G_A	19	8121096	G	A	0.00180511	0.076121
19:7845292_T_C	19	7845292	T	C	-0.0004692	0.0120814
19:8120498_A_G	19	8120498	A	G	-0.0022815	0.166184
19:8772306_G_A	19	8772306	G	A	0.0003194	0.00681047
19:7522693_A_G	19	7522693	A	G	0.0009854	0.047397
19:6764823_T_C	19	6764823	T	C	0.00297003	0.210879
19:6179590_A_G	19	6179590	A	G	-0.0008243	0.0249789
19:5289522_A_G	19	5289522	A	G	0.00316389	0.49247
19:10234512_G_T	19	10234512	G	T	-0.0027512	0.500314
19:7288790_G_A	19	7288790	G	A	0.00173914	0.157577
19:7212506_T_C	19	7212506	T	C	0.00040677	0.00588577
19:10209192_G_C	19	10209192	G	C	-0.0014573	0.117447
19:10864956_G_T	19	10864956	G	T	-0.002106	0.579429
19:7180413_C_A	19	7180413	C	A	0.00035624	0.00664471
19:8208786_T_C	19	8208786	T	C	-0.0017246	0.262316
19:10582963_G_A	19	10582963	G	A	-0.0025369	0.492637
19:5791786_G_C	19	5791786	G	C	0.00103262	0.0434514
19:8215511_C_T	19	8215511	C	T	-0.0018131	0.329135
19:5785113_C_T	19	5785113	C	T	0.00199089	0.14952
19:8322060_T_C	19	8322060	T	C	0.00064767	0.0184989
19:6749684_C_T	19	6749684	C	T	0.00146841	0.0953129
19:8204004_G_A	19	8204004	G	A	0.00193656	0.436942
19:8630416_A_T	19	8630416	A	T	-0.0003902	0.0110525
19:8208304_C_T	19	8208304	C	T	-0.0005921	0.0274415
19:7598579_G_C	19	7598579	G	C	-0.0005634	0.0212163
19:7762825_C_T	19	7762825	C	T	0.00077638	0.0367854
19:9689154_A_G	19	9689154	A	G	0.00073284	0.0336945
19:4845316_T_C	19	4845316	T	C	-0.0002673	0.00815154
19:8113722_C_T	19	8113722	C	T	-0.0002187	0.00668129
19:11013474_C_T	19	11013474	C	T	0.00062475	0.0245426
19:7815371_C_T	19	7815371	C	T	0.00031548	0.00607351
19:8522166_A_G	19	8522166	A	G	0.00039346	0.00679848
19:10727626_C_T	19	10727626	C	T	-0.0015273	0.720574
19:9424772_T_C	19	9424772	T	C	0.00031951	0.00804262
19:7276765_G_C	19	7276765	G	C	0.00146624	0.136122
19:7546280_G_T	19	7546280	G	T	0.00050309	0.0179524
19:8607578_G_A	19	8607578	G	A	0.00029588	0.00842633
19:5294027_G_A	19	5294027	G	A	-0.0009926	0.0649981
19:5344942_A_G	19	5344942	A	G	-0.0003314	0.00805392
19:8411309_G_A	19	8411309	G	A	0.00032286	0.00722566
19:10188175_C_T	19	10188175	C	T	0.00029348	0.00796793
19:8196990_C_T	19	8196990	C	T	-0.0017213	0.725862
19:5200931_T_C	19	5200931	T	C	0.00188429	0.35316
19:6129292_G_A	19	6129292	G	A	-0.0007542	0.0435078
19:8370675_T_G	19	8370675	T	G	-0.0001998	0.00547843
19:4888372_C_T	19	4888372	C	T	0.00053348	0.0208291
19:8641357_A_G	19	8641357	A	G	-0.0005685	0.0283557
19:10216835_G_T	19	10216835	G	T	-0.0010509	0.116545
19:11129600_C_T	19	11129600	C	T	-0.001142	0.117855
19:8099662_G_A	19	8099662	G	A	-0.0014495	0.166689
19:9423618_A_G	19	9423618	A	G	-0.0001943	0.00501768
19:9974040_G_A	19	9974040	G	A	-0.0002282	0.00659151
19:8898990_C_G	19	8898990	C	G	-0.0016563	0.262665
19:54897089_C_T	19	54897089	C	T	0.00087155	0.0193203
19:51951303_T_G	19	51951303	T	G	-0.0017863	0.0576772
19:51910979_T_C	19	51910979	T	C	-0.0007043	0.0200599
19:55708557_A_G	19	55708557	A	G	0.00482122	0.648216
19:52216295_G_C	19	52216295	G	C	0.00374653	0.338501
19:55699822_G_A	19	55699822	G	A	0.00306581	0.22736
19:54909516_G_C	19	54909516	G	C	-0.0029506	0.291413
19:52087349_T_C	19	52087349	T	C	0.0010374	0.0311633
19:52080343_C_T	19	52080343	C	T	-0.0030991	0.412418
19:52102558_C_T	19	52102558	C	T	0.00219138	0.150359
19:52931397_G_A	19	52931397	G	A	-0.0005522	0.0156067
19:55675749_C_T	19	55675749	C	T	0.00038365	0.00789672
19:54920710_C_T	19	54920710	C	T	-0.0028376	0.512995
19:54903067_G_A	19	54903067	G	A	-0.0028223	0.4608
19:52217128_G_A	19	52217128	G	A	-0.0004358	0.0101736
19:55967483_C_T	19	55967483	C	T	0.00260752	0.206945
19:52103783_A_G	19	52103783	A	G	-0.0010798	0.0700111
19:52182276_G_A	19	52182276	G	A	0.0006526	0.0197296
19:55715557_G_A	19	55715557	G	A	0.0013329	0.10088
19:52836661_A_C	19	52836661	A	C	-0.0010056	0.0491172
19:55857226_C_T	19	55857226	C	T	0.00052686	0.0164067
19:56330637_C_T	19	56330637	C	T	0.00123435	0.0587213
19:52519062_C_G	19	52519062	C	G	0.00037954	0.0110919
19:54915880_T_C	19	54915880	T	C	0.00154328	0.189563
19:52081838_T_C	19	52081838	T	C	-0.0017599	0.267475
19:54672410_C_T	19	54672410	C	T	-0.0002919	0.00628642
19:55790903_C_A	19	55790903	C	A	0.00045856	0.0139332
19:56533886_C_T	19	56533886	C	T	-0.0022839	0.673168
19:52913885_T_G	19	52913885	T	G	-0.0003125	0.00518593
19:56634542_G_C	19	56634542	G	C	0.00022149	0.00595309
19:56308125_T_A	19	56308125	T	A	0.00079322	0.0424785
19:52078462_G_T	19	52078462	G	T	-0.0016195	0.460616
19:52216331_T_G	19	52216331	T	G	0.00188327	0.454567
19:55709928_C_T	19	55709928	C	T	0.00173002	0.402064
19:54609622_C_T	19	54609622	C	T	0.00049255	0.0202499
19:56055578_G_A	19	56055578	G	A	-0.0006922	0.0321114
19:56348063_C_G	19	56348063	C	G	-0.0016532	0.246527
19:56261669_C_T	19	56261669	C	T	-0.0021063	0.359395
19:51817160_T_A	19	51817160	T	A	-0.0004108	0.0158131
19:52368110_G_A	19	52368110	G	A	-0.0002356	0.00632894
19:52360346_G_C	19	52360346	G	C	-0.0002378	0.00505295
19:51920852_C_T	19	51920852	C	T	-0.0004173	0.0110064
19:55716800_A_G	19	55716800	A	G	0.00164848	0.393758
19:55563686_G_T	19	55563686	G	T	-0.0019332	0.454564
19:55704180_A_T	19	55704180	A	T	-0.0006288	0.0621323
19:56368427_C_T	19	56368427	C	T	-0.0020048	0.448646
19:56405971_A_C	19	56405971	A	C	0.00096623	0.0557125
19:52050226_G_A	19	52050226	G	A	-0.0017519	0.470512
19:52056544_G_C	19	52056544	G	C	0.00156142	0.63288
19:52763383_G_A	19	52763383	G	A	0.00166192	0.203747
19:55862647_C_T	19	55862647	C	T	-0.0007828	0.0438971
19:52846177_C_T	19	52846177	C	T	0.00138023	0.814408
19:51706362_G_A	19	51706362	G	A	-0.0002795	0.00551805
19:52000546_A_G	19	52000546	A	G	-0.0007224	0.0372601
19:52781007_A_G	19	52781007	A	G	0.0006103	0.944298
19:50822695_G_A	19	50822695	G	A	0.00092961	0.00706123
19:50917436_G_A	19	50917436	G	A	0.00043521	0.00711433
19:50784404_G_A	19	50784404	G	A	0.00258051	0.27059
19:50926565_C_T	19	50926565	C	T	-0.0016027	0.102815
19:49994372_C_T	19	49994372	C	T	0.0003082	0.00699046
19:50813169_A_C	19	50813169	A	C	-0.0021821	0.432139
19:51033026_C_T	19	51033026	C	T	0.00052583	0.0135692
19:50988865_C_T	19	50988865	C	T	0.00093944	0.0387966
19:50797901_G_A	19	50797901	G	A	-0.0016325	0.68221
19:51070306_G_C	19	51070306	G	C	0.0014453	0.834745
19:50929959_C_T	19	50929959	C	T	-0.0014124	0.126895
19:49460720_C_T	19	49460720	C	T	-0.0005776	0.035187
19:50791956_G_C	19	50791956	G	C	0.00122981	0.154958
19:56730514_C_T	19	56730514	C	T	0.00128534	0.0348123
19:57912334_G_A	19	57912334	G	A	0.00430106	0.393913
19:56722758_C_T	19	56722758	C	T	0.00050629	0.0108275
19:58611475_G_A	19	58611475	G	A	-0.0002876	0.00552115
19:57135023_T_C	19	57135023	T	C	-0.0018047	0.145176
19:56674548_G_A	19	56674548	G	A	-0.0022681	0.13246
19:58501616_C_T	19	58501616	C	T	-0.000312	0.00594092
19:58536788_C_T	19	58536788	C	T	0.00035749	0.00757268
19:57246514_T_C	19	57246514	T	C	0.00104234	0.0384926
19:57136052_G_A	19	57136052	G	A	0.00032272	0.0056756
19:56735015_T_C	19	56735015	T	C	0.00101113	0.0466105
19:57698678_C_T	19	57698678	C	T	0.00049458	0.00916863
19:56681820_C_T	19	56681820	C	T	-0.0004252	0.00899373
19:57197034_G_A	19	57197034	G	A	0.00099385	0.0316856
19:57677926_G_T	19	57677926	G	T	-0.0022447	0.201099
19:57978473_G_C	19	57978473	G	C	-0.0004122	0.00987678
19:57874721_G_A	19	57874721	G	A	-0.0003015	0.00505008
19:57566207_G_A	19	57566207	G	A	-0.000348	0.00870163
19:57870330_T_G	19	57870330	T	G	-0.0004177	0.0125724
19:57070726_C_A	19	57070726	C	A	0.00091603	0.039817
19:57024181_T_C	19	57024181	T	C	0.00093126	0.040247
19:57899715_C_T	19	57899715	C	T	-0.0012823	0.0903949
19:57939234_C_T	19	57939234	C	T	0.00144165	0.117869
19:57461014_T_G	19	57461014	T	G	0.0018138	0.751838
19:57828735_G_T	19	57828735	G	T	-0.0015071	0.108559
19:56826958_C_G	19	56826958	C	G	-0.0021324	0.582131
19:56877272_C_T	19	56877272	C	T	0.00035201	0.00667558
19:58678017_C_T	19	58678017	C	T	0.00050972	0.021702
19:57688718_G_A	19	57688718	G	A	0.00033119	0.00801691
19:57059133_G_A	19	57059133	G	A	-0.0002633	0.00544439
19:57428735_T_A	19	57428735	T	A	0.0005321	0.0209625
19:58122037_G_A	19	58122037	G	A	-0.0010134	0.0590932
19:57466488_T_C	19	57466488	T	C	0.00124007	0.818904
19:57141734_A_C	19	57141734	A	C	-0.0013807	0.178933
19:57236188_G_A	19	57236188	G	A	0.00040875	0.0105239
19:57399107_C_A	19	57399107	C	A	0.00089593	0.0738858
19:56588651_G_A	19	56588651	G	A	0.00068201	0.0365625
19:57593701_G_A	19	57593701	G	A	-0.0020271	0.303046
19:57132968_G_A	19	57132968	G	A	-0.0012641	0.167687
19:58993994_G_A	19	58993994	G	A	0.00096452	0.0559765
19:56888555_G_A	19	56888555	G	A	-0.0005797	0.0307469
19:58667790_G_A	19	58667790	G	A	-0.0002921	0.00909014
19:58606610_G_A	19	58606610	G	A	-0.0003454	0.0103278
19:57824739_A_G	19	57824739	A	G	-0.00033	0.0104503
19:54723365_C_T	19	54723365	C	T	-0.0004384	0.0068352
19:54259376_G_C	19	54259376	G	C	0.00222719	0.148675
19:54257405_A_G	19	54257405	A	G	0.00063869	0.0257533
19:54306869_C_T	19	54306869	C	T	-0.0016028	0.195086
19:54303835_C_G	19	54303835	C	G	-0.0018444	0.275044
19:3790801_C_T	19	3790801	C	T	0.00440414	0.42331
19:2416503_G_A	19	2416503	G	A	0.00060239	0.0121386
19:3781044_A_G	19	3781044	A	G	0.00266886	0.550398
19:3789138_C_T	19	3789138	C	T	0.00153555	0.113431
19:3746491_T_A	19	3746491	T	A	0.00034866	0.00672455
19:3977289_G_A	19	3977289	G	A	-0.0003793	0.0108569
19:3819337_C_T	19	3819337	C	T	0.00078856	0.0250334
19:3761471_C_G	19	3761471	C	G	-0.0018713	0.805284
19:2908680_T_C	19	2908680	T	C	0.00112979	0.074273
19:4152070_G_A	19	4152070	G	A	-0.0011177	0.0735297
19:3663548_G_A	19	3663548	G	A	0.00075411	0.0329901
19:4062220_C_T	19	4062220	C	T	-0.0003394	0.00974266
19:3030984_G_A	19	3030984	G	A	-0.000416	0.0149631
19:3932288_G_A	19	3932288	G	A	-0.0003604	0.0166931
19:3929705_A_G	19	3929705	A	G	-0.0011343	0.0944349
19:3768778_C_G	19	3768778	C	G	-0.0018577	0.346198
19:3718360_C_T	19	3718360	C	T	-0.0003804	0.0146863
19:4190193_A_G	19	4190193	A	G	-0.0010304	0.102293
19:3918254_G_A	19	3918254	G	A	-0.0011892	0.074497
19:3794099_C_G	19	3794099	C	G	0.00146864	0.205013
19:3403753_C_T	19	3403753	C	T	0.00044709	0.0116676
19:2289970_G_A	19	2289970	G	A	0.00049024	0.0112381
19:3830952_T_C	19	3830952	T	C	-0.0003688	0.0153236
19:4070542_G_A	19	4070542	G	A	0.00057611	0.0248127
19:3035511_C_T	19	3035511	C	T	-0.0005689	0.0319313
19:4318185_C_T	19	4318185	C	T	-0.0003061	0.01293
19:3365864_C_G	19	3365864	C	G	-0.0002411	0.0058459
19:34222996_G_A	19	34222996	G	A	0.00251488	0.104438
19:33764862_G_A	19	33764862	G	A	0.00370244	0.55912
19:33419410_A_G	19	33419410	A	G	-0.0025124	0.225831
19:33313849_T_C	19	33313849	T	C	-0.0007325	0.0298222
19:32969507_G_A	19	32969507	G	A	-0.0021696	0.578074
19:33763229_G_A	19	33763229	G	A	0.00033796	0.00799201
19:33712336_T_C	19	33712336	T	C	0.00187585	0.245218
19:32996169_T_G	19	32996169	T	G	-0.0002012	0.0052164
19:33002708_A_G	19	33002708	A	G	-0.000699	0.0361027
19:32616439_C_G	19	32616439	C	G	-0.0013306	0.136452
19:34207153_T_C	19	34207153	T	C	0.00200211	0.535731
19:33465388_G_A	19	33465388	G	A	-0.0015817	0.182941
19:33521993_G_A	19	33521993	G	A	-0.000219	0.0055178
19:36068160_C_T	19	36068160	C	T	0.00047116	0.00808901
19:35996380_C_T	19	35996380	C	T	-0.0032578	0.283568
19:36146997_G_A	19	36146997	G	A	-0.001642	0.109098
19:35840042_C_G	19	35840042	C	G	-0.000332	0.00837857
19:35789663_G_C	19	35789663	G	C	-0.0002578	0.00512244
19:36161913_G_T	19	36161913	G	T	-0.0004453	0.0110217
19:36078219_A_C	19	36078219	A	C	0.00084168	0.039204
19:35998213_A_C	19	35998213	A	C	-0.0017939	0.296116
19:36092650_C_G	19	36092650	C	G	0.00060384	0.0271396
19:35991798_C_T	19	35991798	C	T	-0.001363	0.171357
19:36007330_C_T	19	36007330	C	T	-0.0005774	0.0246853
19:36418942_G_A	19	36418942	G	A	0.00112599	0.0812458
19:39609969_C_T	19	39609969	C	T	0.00096091	0.0249623
19:40471390_C_G	19	40471390	C	G	-0.0004182	0.0115365
19:36917901_G_A	19	36917901	G	A	-0.0025506	0.178612
19:43103100_C_A	19	43103100	C	A	0.00056747	0.0123674
19:41145662_T_C	19	41145662	T	C	-0.0005514	0.0107941
19:37703064_A_G	19	37703064	A	G	-0.0027647	0.464865
19:40897006_G_A	19	40897006	G	A	-0.0004942	0.010426
19:37997614_A_G	19	37997614	A	G	0.00044959	0.00765553
19:36309321_A_C	19	36309321	A	C	0.00220592	0.146272
19:38955202_A_T	19	38955202	A	T	0.00046839	0.011542
19:37321780_G_A	19	37321780	G	A	-0.0003141	0.00631531
19:40911152_G_A	19	40911152	G	A	-0.0002893	0.00611995
19:42657982_C_T	19	42657982	C	T	-0.0007504	0.0278288
19:36758395_A_C	19	36758395	A	C	0.00051059	0.011251
19:39731904_T_C	19	39731904	T	C	0.00233933	0.294273
19:40241311_T_C	19	40241311	T	C	-0.0013956	0.121256
19:36652411_T_A	19	36652411	T	A	0.0024175	0.391147
19:38226066_T_C	19	38226066	T	C	0.00197942	0.375161
19:40407931_C_T	19	40407931	C	T	-0.0004413	0.011525
19:40281184_A_G	19	40281184	A	G	0.00184388	0.799283
19:40005516_G_C	19	40005516	G	C	-0.0018926	0.178601
19:37797071_A_T	19	37797071	A	T	-0.000206	0.00612378
19:38733643_G_A	19	38733643	G	A	0.00233857	0.313906
19:40341110_T_C	19	40341110	T	C	0.00181827	0.793817
19:40227136_T_C	19	40227136	T	C	-0.0013364	0.883438
19:38899548_G_A	19	38899548	G	A	0.00110151	0.0837214
19:41752520_T_C	19	41752520	T	C	-0.0003342	0.0107861
19:38588299_C_T	19	38588299	C	T	0.00149015	0.116777
19:39687121_A_T	19	39687121	A	T	0.00191057	0.650194
19:38858062_G_A	19	38858062	G	A	0.00087955	0.0510072
19:39294769_T_C	19	39294769	T	C	0.00161326	0.804045
19:41703793_G_A	19	41703793	G	A	0.00086772	0.0436185
19:38884282_A_G	19	38884282	A	G	0.00076677	0.0344404
19:40441024_T_C	19	40441024	T	C	0.001592	0.135743
19:38829784_G_A	19	38829784	G	A	0.00038457	0.00831048
19:40915041_G_A	19	40915041	G	A	-0.0004808	0.0161242
19:39304402_G_A	19	39304402	G	A	-0.001333	0.111495
19:38006271_G_T	19	38006271	G	T	0.001724	0.637521
19:40731207_C_T	19	40731207	C	T	-0.0002193	0.00593086
19:41888445_T_C	19	41888445	T	C	0.00049618	0.0134288
19:38685405_T_C	19	38685405	T	C	-0.00071	0.963079
19:40352825_G_A	19	40352825	G	A	0.00155318	0.146111
19:38876464_C_G	19	38876464	C	G	0.00120414	0.0928293
19:36727212_G_A	19	36727212	G	A	-0.0004733	0.0172395
19:40150242_T_C	19	40150242	T	C	-0.0012075	0.0814232
19:38440494_G_A	19	38440494	G	A	-0.0015289	0.22097
19:39986148_C_T	19	39986148	C	T	0.00026395	0.00727152
19:40177935_G_C	19	40177935	G	C	-0.0014674	0.204183
19:39629443_C_T	19	39629443	C	T	0.00041804	0.0112475
19:41220218_G_A	19	41220218	G	A	-0.0002961	0.00547285
19:36900891_G_A	19	36900891	G	A	-0.0003178	0.00819889
19:23958819_C_T	19	23958819	C	T	0.00139325	0.0431024
19:24031637_G_A	19	24031637	G	A	0.0007117	0.0235531
19:23780479_C_T	19	23780479	C	T	0.00131971	0.0670599
19:24201577_G_A	19	24201577	G	A	0.0012693	0.0555244
19:48914178_G_C	19	48914178	G	C	-0.0029185	0.186844
19:48393229_T_A	19	48393229	T	A	-0.0025839	0.769209
19:46154740_C_T	19	46154740	C	T	0.00056058	0.0101032
19:49962986_C_G	19	49962986	C	G	0.00056769	0.013615
19:48119550_T_C	19	48119550	T	C	0.0018864	0.847371
19:48967789_C_A	19	48967789	C	A	0.00034455	0.00528389
19:49619483_A_C	19	49619483	A	C	-0.0005057	0.0111055
19:49291933_C_T	19	49291933	C	T	0.00055255	0.013828
19:45657340_G_C	19	45657340	G	C	-0.0018821	0.132795
19:48531376_C_T	19	48531376	C	T	-0.0027965	0.438528
19:47885194_A_G	19	47885194	A	G	0.00038192	0.010425
19:46361733_T_G	19	46361733	T	G	0.00037837	0.00741859
19:48392499_G_T	19	48392499	G	T	-0.0024937	0.676733
19:49036223_T_C	19	49036223	T	C	0.00174428	0.747256
19:48346104_T_C	19	48346104	T	C	0.000394	0.00692587
19:47183291_C_T	19	47183291	C	T	-0.0005157	0.0229573
19:48536781_G_T	19	48536781	G	T	-0.0015432	0.183382
19:50156733_A_G	19	50156733	A	G	0.00038926	0.0139939
19:48631131_C_G	19	48631131	C	G	0.0007154	0.0349503
19:48739713_C_A	19	48739713	C	A	0.0007657	0.0281706
19:48990591_C_T	19	48990591	C	T	0.00059001	0.0204488
19:48799133_C_A	19	48799133	C	A	0.00067236	0.0162103
19:45611649_G_A	19	45611649	G	A	-0.0004114	0.013134
19:47074647_C_T	19	47074647	C	T	-0.0006773	0.0259474
19:45665545_C_T	19	45665545	C	T	0.00030331	0.00537246
19:49261368_T_C	19	49261368	T	C	-0.0017723	0.595858
19:48261046_C_T	19	48261046	C	T	-0.0009495	0.0472686
19:48940907_C_G	19	48940907	C	G	-0.0016394	0.176852
19:49282803_G_C	19	49282803	G	C	0.00178657	0.537215
19:48162520_A_G	19	48162520	A	G	-0.0014601	0.132216
19:45615556_A_G	19	45615556	A	G	-0.0013739	0.130087
19:45891241_A_G	19	45891241	A	G	-0.000262	0.00568897
19:47335627_T_C	19	47335627	T	C	0.00151764	0.79332
19:47455065_G_A	19	47455065	G	A	0.00071507	0.0380016
19:49331269_G_A	19	49331269	G	A	-0.0019587	0.249045
19:48731451_A_C	19	48731451	A	C	-0.0005542	0.0169237
19:50450429_T_A	19	50450429	T	A	0.00044393	0.0148376
19:49809641_A_G	19	49809641	A	G	-0.0005318	0.0233499
19:49206674_G_A	19	49206674	G	A	0.00190405	0.45748
19:48935653_T_C	19	48935653	T	C	-0.0015178	0.144878
19:45473067_A_C	19	45473067	A	C	-0.0009663	0.925283
19:48848554_C_T	19	48848554	C	T	0.00040228	0.00847519
19:49062163_A_G	19	49062163	A	G	0.00194277	0.277925
19:45926271_G_A	19	45926271	G	A	-0.0007155	0.0268792
19:47819586_C_T	19	47819586	C	T	-0.0002124	0.00616962
19:46111262_C_T	19	46111262	C	T	-0.0003297	0.00868651
19:48008168_T_C	19	48008168	T	C	-0.001101	0.108683
19:46202172_C_T	19	46202172	C	T	-0.0018966	0.195289
19:47153701_T_C	19	47153701	T	C	0.00196718	0.506355
19:46886768_G_A	19	46886768	G	A	-0.0006684	0.0265531
19:49278303_G_A	19	49278303	G	A	-0.0014812	0.300352
19:47097759_G_A	19	47097759	G	A	0.00064251	0.0213705
19:49097887_A_T	19	49097887	A	T	0.00138819	0.854446
19:45865046_A_C	19	45865046	A	C	-0.0006345	0.0265947
19:47716952_G_A	19	47716952	G	A	-0.0017606	0.248057
19:47989761_T_A	19	47989761	T	A	0.00030184	0.00648248
19:49262500_G_A	19	49262500	G	A	-0.0017836	0.432704
19:47205517_G_C	19	47205517	G	C	-0.0007942	0.0523258
19:46549121_T_G	19	46549121	T	G	-0.0001792	0.00589421
19:48087974_T_C	19	48087974	T	C	0.00148839	0.80257
19:48766368_A_G	19	48766368	A	G	-0.000338	0.00862117
19:47257668_T_C	19	47257668	T	C	0.00203655	0.463465
19:46157747_C_T	19	46157747	C	T	-0.0012798	0.869232
19:45731515_G_T	19	45731515	G	T	-0.0004458	0.0152303
19:45983774_C_G	19	45983774	C	G	-0.0002419	0.00501244
19:47408527_A_G	19	47408527	A	G	-0.000392	0.0121026
19:1167528_C_T	19	1167528	C	T	0.00035252	0.00617244
19:931702_A_G	19	931702	A	G	-0.0018614	0.190691
19:1072591_C_A	19	1072591	C	A	0.00033	0.00537729
19:1003049_C_T	19	1003049	C	T	0.00047189	0.0160481
19:43784142_T_C	19	43784142	T	C	0.00034857	0.00846177
19:44977417_A_G	19	44977417	A	G	0.00152264	0.12312
19:45200210_C_T	19	45200210	C	T	0.00090173	0.0412704
19:44372844_C_T	19	44372844	C	T	-0.0002844	0.00707991
19:45143767_G_T	19	45143767	G	T	0.00088961	0.0394259
19:35087895_G_A	19	35087895	G	A	-0.0024657	0.161455
19:34544606_A_G	19	34544606	A	G	0.00031982	0.00750059
19:34626668_C_T	19	34626668	C	T	-0.000354	0.00849796
19:34905541_G_C	19	34905541	G	C	-0.0006003	0.0276266
19:34744263_A_G	19	34744263	A	G	0.0006738	0.0283217
19:35037402_C_T	19	35037402	C	T	-0.0008939	0.044981
19:35362529_G_T	19	35362529	G	T	0.00248947	0.348398
19:34270398_C_T	19	34270398	C	T	-0.0011566	0.0842978
19:33946486_G_A	19	33946486	G	A	-0.0002727	0.00581413
19:35031375_C_T	19	35031375	C	T	-0.0011311	0.0901666
19:35612286_A_G	19	35612286	A	G	-0.0017329	0.160191
19:34459625_C_T	19	34459625	C	T	0.00029728	0.00676311
19:35364388_C_T	19	35364388	C	T	0.0002693	0.00556233
19:35363165_G_A	19	35363165	G	A	-0.0002931	0.00804911
19:34629955_G_A	19	34629955	G	A	-0.0020523	0.332608
19:34660363_C_T	19	34660363	C	T	-0.0007364	0.0407547
19:34238150_C_T	19	34238150	C	T	0.00034221	0.00822374
19:35007283_C_T	19	35007283	C	T	0.00074832	0.052158
19:3021336_G_C	19	3021336	G	C	-0.0010386	0.0575584
19:2972807_A_G	19	2972807	A	G	0.0022768	0.225354
19:2245622_G_A	19	2245622	G	A	0.00101885	0.0511211
19:2288456_G_A	19	2288456	G	A	-0.0003162	0.00987988
19:2188079_C_A	19	2188079	C	A	0.00035634	0.0082175
19:3390872_G_A	19	3390872	G	A	-0.0002087	0.00692292
19:2844957_A_G	19	2844957	A	G	-0.0020893	0.37162
19:3032102_T_C	19	3032102	T	C	-0.0018808	0.258268
19:1507585_C_A	19	1507585	C	A	-0.0003227	0.00916097
19:2285196_T_C	19	2285196	T	C	0.00134594	0.11758
19:3022051_A_G	19	3022051	A	G	-0.0013526	0.181866
19:1871341_T_C	19	1871341	T	C	-0.0020519	0.626921
19:2596980_G_A	19	2596980	G	A	0.00028182	0.00546556
19:2535692_C_T	19	2535692	C	T	-0.0002471	0.00702051
19:3022065_A_G	19	3022065	A	G	-0.0015548	0.357236
19:1480825_G_A	19	1480825	G	A	-0.0019426	0.386776
19:3024624_G_A	19	3024624	G	A	-0.0011439	0.131282
19:2363456_C_G	19	2363456	C	G	-0.0012906	0.12985
19:3066528_A_G	19	3066528	A	G	-0.0016574	0.393303
19:3198405_C_T	19	3198405	C	T	0.00076356	0.0426953
19:2500027_G_A	19	2500027	G	A	-0.0016554	0.824067
19:2294463_G_A	19	2294463	G	A	-0.0015841	0.235606
19:2822231_A_G	19	2822231	A	G	-0.0016277	0.506342
19:2360960_T_G	19	2360960	T	G	0.00185201	0.597337
19:2819719_C_T	19	2819719	C	T	-0.0005137	0.0223383
19:647251_G_A	19	647251	G	A	0.0023717	0.243562
19:646151_A_G	19	646151	A	G	0.0022611	0.339355
19:550063_A_C	19	550063	A	C	-0.0010568	0.0614374
19:645934_G_A	19	645934	G	A	-0.002467	0.457707
19:1389995_C_T	19	1389995	C	T	0.00022316	0.00530791
19:563639_T_C	19	563639	T	C	-0.0010748	0.129347
19:547555_G_A	19	547555	G	A	-0.0010117	0.115839
19:597941_G_T	19	597941	G	T	0.00021761	0.00544013
19:1619333_G_A	19	1619333	G	A	0.00180493	0.297646
19:51306948_T_C	19	51306948	T	C	-0.0027086	0.243124
19:51246141_G_A	19	51246141	G	A	-0.0027527	0.429417
19:51364649_A_C	19	51364649	A	C	0.00137217	0.0685401
19:51332311_T_C	19	51332311	T	C	-0.0021362	0.3758
19:51481852_G_T	19	51481852	G	T	-0.0021422	0.685579
19:51425106_G_A	19	51425106	G	A	-0.0014168	0.116815
19:51153432_T_C	19	51153432	T	C	-0.0019038	0.362897
19:43646239_C_T	19	43646239	C	T	0.00039493	0.0115756
20:55443070_A_G	20	55443070	A	G	0.0110709	0.574572
20:55440486_G_A	20	55440486	G	A	0.0030194	0.657787
20:57377989_A_C	20	57377989	A	C	0.00066335	0.0112136
20:54788878_C_T	20	54788878	C	T	-0.0017284	0.904778
20:58137034_C_G	20	58137034	C	G	-0.0005141	0.0153541
20:55464380_C_T	20	55464380	C	T	-0.0006513	0.0212829
20:55451825_A_G	20	55451825	A	G	0.00172535	0.85085
20:57658830_C_T	20	57658830	C	T	0.00036303	0.00735092
20:55410250_G_C	20	55410250	G	C	0.00031492	0.00729122
20:58044826_C_T	20	58044826	C	T	0.00294631	0.481578
20:58086309_G_C	20	58086309	G	C	0.00060793	0.0184858
20:55482318_T_C	20	55482318	T	C	0.00072872	0.0197625
20:55437583_C_T	20	55437583	C	T	0.00181104	0.376233
20:57770013_C_T	20	57770013	C	T	0.00085466	0.0236303
20:57368156_T_C	20	57368156	T	C	-0.0022227	0.217794
20:58297267_G_A	20	58297267	G	A	0.00207445	0.231158
20:57251530_G_T	20	57251530	G	T	0.00134397	0.0797688
20:57088289_G_A	20	57088289	G	A	0.00122385	0.0917801
20:58392147_G_A	20	58392147	G	A	0.00200294	0.764378
20:57365575_C_A	20	57365575	C	A	0.00083997	0.0387022
20:57468478_A_C	20	57468478	A	C	0.00131254	0.0866304
20:57122464_G_T	20	57122464	G	T	0.0009059	0.0482443
20:55436095_C_T	20	55436095	C	T	-0.001136	0.114355
20:55440943_T_A	20	55440943	T	A	-0.001014	0.134706
20:54775903_A_G	20	54775903	A	G	-0.0018675	0.200377
20:55444360_G_A	20	55444360	G	A	-0.000825	0.0516787
20:57384175_C_T	20	57384175	C	T	-0.0017871	0.196032
20:55452103_A_T	20	55452103	A	T	0.00163046	0.718001
20:57275988_C_G	20	57275988	C	G	0.00053113	0.00971517
20:54697164_T_C	20	54697164	T	C	-0.0008585	0.0479384
20:54784397_C_T	20	54784397	C	T	0.00101474	0.0564294
20:57426021_T_A	20	57426021	T	A	0.00122955	0.0951312
20:57324617_G_A	20	57324617	G	A	-0.0012325	0.0857056
20:54827154_C_T	20	54827154	C	T	0.00065304	0.0237274
20:57258800_A_C	20	57258800	A	C	-0.0007384	0.0392483
20:54795923_G_A	20	54795923	G	A	-0.0014651	0.808933
20:58297760_T_C	20	58297760	T	C	0.00111012	0.122293
20:57256532_G_A	20	57256532	G	A	-0.0020225	0.570783
20:54578911_G_C	20	54578911	G	C	-0.0005915	0.025343
20:57825431_G_A	20	57825431	G	A	-0.0004297	0.0222942
20:18830812_T_C	20	18830812	T	C	0.00934465	0.648938
20:18360623_G_A	20	18360623	G	A	-0.0017085	0.100123
20:17837523_A_C	20	17837523	A	C	0.00285183	0.237296
20:18901322_C_T	20	18901322	C	T	0.00315875	0.277985
20:18810705_C_T	20	18810705	C	T	0.00249825	0.361078
20:16957525_C_A	20	16957525	C	A	-0.000909	0.0299925
20:15437569_C_T	20	15437569	C	T	-0.0027712	0.353262
20:18890762_A_G	20	18890762	A	G	-0.0008943	0.0424288
20:15369787_A_G	20	15369787	A	G	0.00108271	0.0502123
20:15475667_G_T	20	15475667	G	T	-0.0019564	0.161658
20:17787576_G_A	20	17787576	G	A	0.00237207	0.346184
20:15467075_G_A	20	15467075	G	A	0.00262366	0.373373
20:17837939_T_C	20	17837939	T	C	0.00211694	0.606325
20:18827960_C_T	20	18827960	C	T	0.00126976	0.0965998
20:18861150_A_G	20	18861150	A	G	0.00140532	0.774664
20:18747988_G_A	20	18747988	G	A	-0.0012054	0.0827234
20:17781457_C_T	20	17781457	C	T	0.00209979	0.589847
20:18007203_C_T	20	18007203	C	T	0.00032153	0.00636182
20:18339846_C_T	20	18339846	C	T	-0.0014073	0.116346
20:16185505_G_A	20	16185505	G	A	-0.0026921	0.632023
20:18779267_C_A	20	18779267	C	A	0.00051225	0.00970859
20:17492960_G_A	20	17492960	G	A	0.00052043	0.0140617
20:16978093_A_G	20	16978093	A	G	-0.0022404	0.258487
20:18829100_G_A	20	18829100	G	A	0.0015307	0.32177
20:18918309_T_C	20	18918309	T	C	0.00028409	0.00567686
20:15483904_A_G	20	15483904	A	G	-0.0017198	0.252049
20:16885958_C_A	20	16885958	C	A	-0.0003868	0.010705
20:17385498_G_A	20	17385498	G	A	0.00046925	0.0110051
20:16680072_G_T	20	16680072	G	T	-0.0003221	0.00846624
20:16981324_A_G	20	16981324	A	G	0.00025018	0.00521676
20:17978703_G_A	20	17978703	G	A	0.000324	0.00558287
20:17558692_A_G	20	17558692	A	G	-0.0003613	0.0053025
20:17237280_T_A	20	17237280	T	A	-0.0002909	0.00535054
20:16137091_T_G	20	16137091	T	G	-0.0002058	0.00532587
20:17677014_G_A	20	17677014	G	A	-0.0012477	0.104403
20:18088685_A_G	20	18088685	A	G	0.00119524	0.0938877
20:17539537_G_C	20	17539537	G	C	0.00030004	0.00755865
20:16640376_T_C	20	16640376	T	C	-0.0004512	0.0161627
20:15733847_C_G	20	15733847	C	G	0.00186277	0.657871
20:15505156_A_T	20	15505156	A	T	-0.0009108	0.0389447
20:17860590_G_A	20	17860590	G	A	-0.0008889	0.0841299
20:17789201_T_C	20	17789201	T	C	0.00166183	0.258392
20:15899239_G_A	20	15899239	G	A	-0.0003666	0.0106972
20:16868031_C_A	20	16868031	C	A	-0.0007167	0.0363233
20:17808526_G_A	20	17808526	G	A	0.00164564	0.30723
20:16968836_A_G	20	16968836	A	G	-0.0018777	0.240236
20:17509014_G_A	20	17509014	G	A	-0.0008742	0.0455259
20:15501953_G_A	20	15501953	G	A	0.00076662	0.039944
20:17887554_C_T	20	17887554	C	T	-0.0009176	0.0945647
20:18079847_G_A	20	18079847	G	A	-0.00186	0.251009
20:18950961_T_A	20	18950961	T	A	-0.0009561	0.0645735
20:17497747_C_T	20	17497747	C	T	-0.0003168	0.00503623
20:16731825_G_A	20	16731825	G	A	-0.0003079	0.0101879
20:16147319_G_T	20	16147319	G	T	-0.0002506	0.00655084
20:17959668_G_A	20	17959668	G	A	-0.0004824	0.0306331
20:17303753_G_A	20	17303753	G	A	0.00126697	0.0920694
20:18207416_C_T	20	18207416	C	T	-0.001036	0.0824965
20:17825090_G_C	20	17825090	G	C	0.00041457	0.0108255
20:15436671_C_T	20	15436671	C	T	0.00173041	0.509595
20:16644363_G_A	20	16644363	G	A	-0.0007488	0.0366957
20:18012952_A_G	20	18012952	A	G	0.00063227	0.0272184
20:17773060_C_G	20	17773060	C	G	0.00130306	0.786974
20:16643716_A_G	20	16643716	A	G	-0.0013187	0.120855
20:5651579_A_G	20	5651579	A	G	0.0007745	0.00975185
20:5488359_C_T	20	5488359	C	T	0.00055306	0.011009
20:5668725_G_A	20	5668725	G	A	0.00061013	0.0220594
20:5978141_C_T	20	5978141	C	T	-0.0027133	0.174359
20:5984512_C_A	20	5984512	C	A	0.00083837	0.0246616
20:6252051_A_G	20	6252051	A	G	-0.0005303	0.0131539
20:5374141_T_C	20	5374141	T	C	0.00059878	0.0161593
20:6199284_C_G	20	6199284	C	G	-0.0003877	0.0100037
20:5948227_G_A	20	5948227	G	A	0.00134699	0.0619657
20:7266858_A_G	20	7266858	A	G	0.000655	0.0199741
20:6345709_C_T	20	6345709	C	T	0.00223296	0.296001
20:5834826_A_T	20	5834826	A	T	-0.0002716	0.00867689
20:5982853_A_C	20	5982853	A	C	-0.0013799	0.109766
20:5673141_C_T	20	5673141	C	T	-0.0006656	0.0458118
20:5982496_A_T	20	5982496	A	T	0.000544	0.0176576
20:6366973_C_A	20	6366973	C	A	-0.0004041	0.0100274
20:5522917_G_A	20	5522917	G	A	0.0003903	0.0135378
20:7714334_G_T	20	7714334	G	T	0.00059936	0.0258835
20:5824164_C_T	20	5824164	C	T	0.0002512	0.00649826
20:7719687_T_A	20	7719687	T	A	0.00045553	0.0177635
20:6383710_G_A	20	6383710	G	A	-0.0018546	0.280637
20:6475234_G_T	20	6475234	G	T	-0.0017354	0.224731
20:3710659_T_C	20	3710659	T	C	0.00676839	0.202289
20:3674064_G_C	20	3674064	G	C	0.00191916	0.0987091
20:3664915_A_G	20	3664915	A	G	0.00117257	0.0651205
20:4236944_C_T	20	4236944	C	T	-0.0022163	0.219514
20:4327405_G_A	20	4327405	G	A	-0.0004438	0.0106937
20:3636929_C_T	20	3636929	C	T	0.00097581	0.0563924
20:4257605_T_C	20	4257605	T	C	-0.0007156	0.041193
20:4196424_C_A	20	4196424	C	A	0.0006012	0.0248892
20:4599838_G_A	20	4599838	G	A	-0.0002674	0.0060402
20:3711838_T_C	20	3711838	T	C	0.00081928	0.0502703
20:4944426_G_A	20	4944426	G	A	0.00115512	0.0922175
20:2962331_G_A	20	2962331	G	A	0.0009741	0.0704386
20:4446738_A_G	20	4446738	A	G	-0.001129	0.0821293
20:4757904_G_T	20	4757904	G	T	-0.0005192	0.0190915
20:56068845_A_G	20	56068845	A	G	0.00632251	0.333915
20:56061854_C_T	20	56061854	C	T	0.00256881	0.307588
20:55989602_C_T	20	55989602	C	T	0.00131942	0.068321
20:56066864_A_G	20	56066864	A	G	-0.0012872	0.0841787
20:55871778_T_C	20	55871778	T	C	0.00115002	0.0532226
20:56079481_G_A	20	56079481	G	A	-0.0022039	0.224768
20:56180724_G_A	20	56180724	G	A	0.00062253	0.0208272
20:55056548_G_A	20	55056548	G	A	-0.0005491	0.0251974
20:56149851_C_G	20	56149851	C	G	-0.0007851	0.0322083
20:55010962_C_A	20	55010962	C	A	0.00191983	0.277314
20:56165537_G_C	20	56165537	G	C	0.00171271	0.63622
20:56127615_G_C	20	56127615	G	C	-0.0003963	0.0103903
20:56116174_G_A	20	56116174	G	A	-0.0015258	0.202728
20:56130620_A_G	20	56130620	A	G	-0.001784	0.362925
20:55581161_C_G	20	55581161	C	G	-0.0007122	0.0417808
20:50380362_G_C	20	50380362	G	C	-0.0057152	0.247612
20:47329887_G_A	20	47329887	G	A	0.00395425	0.202273
20:50328917_T_C	20	50328917	T	C	-0.0011106	0.0514101
20:48077614_A_G	20	48077614	A	G	-0.0006287	0.0177909
20:50386781_G_C	20	50386781	G	C	-0.0021802	0.186907
20:50511685_T_C	20	50511685	T	C	-0.0028154	0.326519
20:48062095_G_T	20	48062095	G	T	-0.0002893	0.00503821
20:47942972_G_C	20	47942972	G	C	-0.0006914	0.0179014
20:48486600_C_T	20	48486600	C	T	0.00049213	0.00916187
20:47903061_A_G	20	47903061	A	G	0.0004438	0.00677682
20:48018427_A_G	20	48018427	A	G	0.00128977	0.0733219
20:48455447_A_G	20	48455447	A	G	-0.0004492	0.0166474
20:48527498_T_A	20	48527498	T	A	-0.0003851	0.00943719
20:50465928_G_A	20	50465928	G	A	-0.0023116	0.635674
20:47356483_A_G	20	47356483	A	G	-0.0022603	0.43754
20:49326822_G_A	20	49326822	G	A	0.00225305	0.569878
20:47121925_T_A	20	47121925	T	A	-0.0002208	0.00990812
20:50535972_G_A	20	50535972	G	A	0.00215713	0.300259
20:50516492_A_G	20	50516492	A	G	0.00133903	0.0941376
20:50543159_G_A	20	50543159	G	A	-0.0023692	0.458473
20:50712346_G_A	20	50712346	G	A	0.00181231	0.161881
20:50641128_C_A	20	50641128	C	A	-0.0004476	0.0154714
20:48303109_T_C	20	48303109	T	C	0.00028325	0.00636293
20:48622359_T_C	20	48622359	T	C	-0.0004485	0.0158542
20:50259888_C_T	20	50259888	C	T	-0.0006401	0.0341824
20:49387591_C_T	20	49387591	C	T	-0.0014199	0.132638
20:49218348_G_A	20	49218348	G	A	-0.0006966	0.043253
20:49261525_C_T	20	49261525	C	T	-0.0019083	0.262597
20:47169291_G_A	20	47169291	G	A	-0.0006504	0.0469848
20:50502055_G_A	20	50502055	G	A	0.00098394	0.0573999
20:47243874_G_A	20	47243874	G	A	-0.0003689	0.00861734
20:49280589_G_A	20	49280589	G	A	-0.0005544	0.0215205
20:47457059_T_A	20	47457059	T	A	-0.0014748	0.160895
20:49004620_T_G	20	49004620	T	G	-0.0003199	0.00777264
20:48554670_A_G	20	48554670	A	G	-0.0019795	0.287757
20:48984539_G_A	20	48984539	G	A	-0.0002042	0.00605126
20:47340117_A_G	20	47340117	A	G	0.00176491	0.350069
20:47226850_G_A	20	47226850	G	A	0.0012471	0.119939
20:49291765_C_T	20	49291765	C	T	-0.0007898	0.048007
20:49722141_A_G	20	49722141	A	G	-0.0004699	0.0240783
20:48012364_G_C	20	48012364	G	C	-0.001069	0.0631511
20:48525811_T_C	20	48525811	T	C	0.00186291	0.475723
20:47153539_C_T	20	47153539	C	T	-0.0003462	0.0115587
20:20015914_A_G	20	20015914	A	G	0.00066982	0.0103957
20:19914222_C_A	20	19914222	C	A	-0.0036137	0.102631
20:19499298_A_G	20	19499298	A	G	0.00323725	0.500282
20:19908311_G_T	20	19908311	G	T	-0.001401	0.0656127
20:19914520_T_C	20	19914520	T	C	0.00236174	0.774977
20:19186715_A_C	20	19186715	A	C	-0.0029878	0.555306
20:21523081_C_T	20	21523081	C	T	0.00033959	0.00589471
20:19916843_C_T	20	19916843	C	T	-0.0011868	0.0579579
20:19520273_T_C	20	19520273	T	C	-0.0019933	0.37919
20:20363413_A_T	20	20363413	A	T	0.0008854	0.0392144
20:19486994_C_T	20	19486994	C	T	-0.0003675	0.0129902
20:17515436_G_A	20	17515436	G	A	-0.0003219	0.00624082
20:19497646_T_C	20	19497646	T	C	0.00180134	0.406083
20:19527223_T_G	20	19527223	T	G	-0.001806	0.424613
20:19293434_G_A	20	19293434	G	A	-0.0002438	0.00720364
20:19143082_T_C	20	19143082	T	C	-0.0020062	0.35946
20:21311979_A_T	20	21311979	A	T	0.00036536	0.0119944
20:19259951_G_A	20	19259951	G	A	0.00183229	0.334578
20:19495671_C_T	20	19495671	C	T	0.00152777	0.281418
20:19546958_C_T	20	19546958	C	T	-0.0015644	0.759622
20:20053010_C_T	20	20053010	C	T	0.00035606	0.00708112
20:19888951_T_A	20	19888951	T	A	-0.001251	0.154178
20:44807853_C_T	20	44807853	C	T	0.00339148	0.119787
20:44812412_C_G	20	44812412	C	G	0.00353494	0.254137
20:43551278_A_C	20	43551278	A	C	-0.0036232	0.357282
20:44793740_A_G	20	44793740	A	G	0.00269894	0.392133
20:46153148_G_A	20	46153148	G	A	0.00265797	0.259505
20:44424937_A_G	20	44424937	A	G	0.00108883	0.0467617
20:43551620_G_A	20	43551620	G	A	-0.0027999	0.612557
20:44805489_C_T	20	44805489	C	T	0.00039535	0.0106581
20:46206990_C_T	20	46206990	C	T	-0.000237	0.00502867
20:43728865_G_C	20	43728865	G	C	-0.0002673	0.00669639
20:46192792_T_C	20	46192792	T	C	0.00033575	0.00563614
20:44784931_A_G	20	44784931	A	G	-0.0021145	0.287879
20:44533369_C_A	20	44533369	C	A	0.00107811	0.0553482
20:45816733_C_T	20	45816733	C	T	0.0006153	0.0167386
20:45841979_C_G	20	45841979	C	G	0.00105794	0.0475489
20:44377354_G_T	20	44377354	G	T	-0.0007167	0.035649
20:45090540_C_T	20	45090540	C	T	0.00167292	0.148386
20:43955547_A_G	20	43955547	A	G	-0.0002832	0.00644127
20:46032959_T_C	20	46032959	T	C	-0.0004787	0.0186374
20:45076129_G_A	20	45076129	G	A	0.00220087	0.288306
20:46094848_T_A	20	46094848	T	A	0.00035386	0.0107085
20:46434363_C_T	20	46434363	C	T	-0.0007903	0.0364763
20:46538209_G_A	20	46538209	G	A	0.00035734	0.00775339
20:44456522_C_T	20	44456522	C	T	-0.0005824	0.0204395
20:44147951_G_C	20	44147951	G	C	-0.0024892	0.513786
20:46518645_G_A	20	46518645	G	A	0.00079654	0.0435042
20:44838112_C_A	20	44838112	C	A	0.00117163	0.102446
20:46536234_G_A	20	46536234	G	A	-0.0022225	0.635621
20:46284584_A_G	20	46284584	A	G	-0.0020088	0.391283
20:46798029_T_G	20	46798029	T	G	0.00046463	0.00811301
20:46389298_C_A	20	46389298	C	A	0.0004644	0.0114506
20:45710291_G_A	20	45710291	G	A	0.00197743	0.258591
20:45988729_C_T	20	45988729	C	T	-0.0004001	0.0155263
20:45707138_C_T	20	45707138	C	T	-0.0004107	0.0186598
20:45727394_C_T	20	45727394	C	T	0.00178812	0.287188
20:46407198_G_A	20	46407198	G	A	0.00026421	0.00616226
20:46469173_T_G	20	46469173	T	G	-0.0010401	0.0636359
20:43565035_C_T	20	43565035	C	T	0.00110199	0.0893107
20:45979910_A_G	20	45979910	A	G	-0.0003085	0.0088799
20:46133367_T_G	20	46133367	T	G	0.00060493	0.0394894
20:44919376_A_G	20	44919376	A	G	-0.0003121	0.0054839
20:46279613_G_A	20	46279613	G	A	0.00182597	0.422597
20:44812456_C_T	20	44812456	C	T	0.00063594	0.039475
20:44981929_C_T	20	44981929	C	T	-0.0003616	0.0139504
20:43564515_A_G	20	43564515	A	G	-0.0002631	0.00540533
20:46110140_G_A	20	46110140	G	A	-0.0005439	0.0304921
20:46164903_C_T	20	46164903	C	T	-0.0003063	0.0136842
20:44051205_G_A	20	44051205	G	A	-0.0004683	0.0158726
20:42372984_C_A	20	42372984	C	A	0.00095335	0.0212605
20:42001011_G_A	20	42001011	G	A	-0.0030941	0.81011
20:41869932_G_A	20	41869932	G	A	-0.0027245	0.285832
20:41357032_C_A	20	41357032	C	A	-0.0006131	0.0186337
20:40525440_C_A	20	40525440	C	A	0.00133601	0.0491968
20:41993569_A_C	20	41993569	A	C	-0.0025958	0.400351
20:42011344_C_T	20	42011344	C	T	0.00154222	0.0906151
20:40562023_C_T	20	40562023	C	T	0.00044905	0.00861312
20:39676428_A_G	20	39676428	A	G	0.00034461	0.00744029
20:40930706_G_A	20	40930706	G	A	0.00055368	0.0109565
20:41490225_C_T	20	41490225	C	T	0.00256177	0.500995
20:42674066_G_A	20	42674066	G	A	-0.0004642	0.0114115
20:41582424_A_G	20	41582424	A	G	0.00048387	0.0118952
20:40649278_C_T	20	40649278	C	T	0.00067474	0.0164506
20:42393864_C_T	20	42393864	C	T	0.00089602	0.0287008
20:42325827_G_T	20	42325827	G	T	0.00032708	0.00576968
20:42087467_C_T	20	42087467	C	T	-0.0015237	0.0834296
20:39966616_G_A	20	39966616	G	A	0.00035864	0.0116057
20:42723862_G_A	20	42723862	G	A	-0.0015915	0.130661
20:39000953_T_C	20	39000953	T	C	-0.000353	0.00864984
20:40590090_A_G	20	40590090	A	G	-0.0002357	0.00504962
20:41528968_A_T	20	41528968	A	T	0.00082374	0.0508613
20:41538168_T_C	20	41538168	T	C	-0.0006703	0.0296529
20:40133212_C_G	20	40133212	C	G	0.00101714	0.0471893
20:42713177_C_T	20	42713177	C	T	-0.0012089	0.0729281
20:40794811_C_T	20	40794811	C	T	-0.0014492	0.0959587
20:41740128_G_C	20	41740128	G	C	-0.0005541	0.0151224
20:40597171_A_T	20	40597171	A	T	0.00141981	0.0830737
20:41885122_G_A	20	41885122	G	A	-0.0017635	0.359026
20:40884457_A_T	20	40884457	A	T	0.00059682	0.0192273
20:42234258_C_T	20	42234258	C	T	0.0005391	0.0212956
20:41949547_A_G	20	41949547	A	G	-0.0017349	0.290751
20:40396223_G_A	20	40396223	G	A	0.00169991	0.18203
20:41916688_A_G	20	41916688	A	G	0.00027194	0.00549434
20:41650799_T_C	20	41650799	T	C	0.00037288	0.0117179
20:42572581_C_T	20	42572581	C	T	-0.0004906	0.0163953
20:40022089_G_A	20	40022089	G	A	-0.000497	0.0100305
20:42861960_C_A	20	42861960	C	A	0.00032675	0.00707811
20:42720525_C_A	20	42720525	C	A	-0.0002833	0.00534245
20:41981702_C_A	20	41981702	C	A	-0.0015403	0.193483
20:41855735_T_C	20	41855735	T	C	-0.0014511	0.210469
20:42748036_T_C	20	42748036	T	C	-0.0007986	0.0449644
20:41473069_G_A	20	41473069	G	A	-0.0005632	0.0414174
20:40483898_G_A	20	40483898	G	A	-0.0018243	0.316266
20:41830078_G_A	20	41830078	G	A	0.00049147	0.023386
20:41483591_C_T	20	41483591	C	T	-0.0003356	0.0107655
20:39586750_G_A	20	39586750	G	A	-0.0002965	0.00756642
20:481929_G_A	20	481929	G	A	-0.0012354	0.0318969
20:509895_C_T	20	509895	C	T	0.00053106	0.00674796
20:783551_G_A	20	783551	G	A	0.00134294	0.0704651
20:483893_A_C	20	483893	A	C	-0.000445	0.0142645
20:653652_G_A	20	653652	G	A	-0.0016532	0.172677
20:665378_A_G	20	665378	A	G	-0.0024812	0.372603
20:606714_G_A	20	606714	G	A	-0.001824	0.173856
20:776747_C_T	20	776747	C	T	0.00076871	0.0520121
20:287420_T_C	20	287420	T	C	-0.0016636	0.19944
20:53192714_C_T	20	53192714	C	T	0.00300644	0.0698263
20:52787584_C_T	20	52787584	C	T	-0.001857	0.0491082
20:50103451_G_A	20	50103451	G	A	0.00101042	0.0137918
20:49890679_C_G	20	49890679	C	G	-0.0037708	0.183215
20:52139522_G_C	20	52139522	G	C	-0.0035506	0.472299
20:52173085_G_A	20	52173085	G	A	0.00045526	0.00692107
20:53247310_G_A	20	53247310	G	A	0.00230291	0.0821476
20:52787052_G_A	20	52787052	G	A	-0.001054	0.0235031
20:52276452_T_C	20	52276452	T	C	0.00291599	0.187338
20:51677416_C_T	20	51677416	C	T	0.00159761	0.0476722
20:52018370_G_C	20	52018370	G	C	-0.0025052	0.748944
20:51313782_T_A	20	51313782	T	A	-0.0008874	0.0297643
20:53258557_C_T	20	53258557	C	T	0.00037063	0.00871146
20:51539973_G_C	20	51539973	G	C	-0.002855	0.269246
20:52362479_G_A	20	52362479	G	A	-0.0009138	0.019025
20:52161653_T_G	20	52161653	T	G	-0.002504	0.33796
20:52274008_T_C	20	52274008	T	C	0.00303043	0.315044
20:49809688_C_T	20	49809688	C	T	-0.000484	0.00988099
20:53261788_T_C	20	53261788	T	C	0.00141706	0.0576511
20:53044707_G_A	20	53044707	G	A	0.00053251	0.0106239
20:52218976_G_A	20	52218976	G	A	0.00182419	0.182895
20:51339255_A_G	20	51339255	A	G	-0.0017504	0.0843588
20:51820027_G_T	20	51820027	G	T	-0.0016367	0.0792785
20:52046089_C_T	20	52046089	C	T	0.0019509	0.195509
20:50999803_C_G	20	50999803	C	G	0.00034855	0.0054927
20:51532070_A_C	20	51532070	A	C	-0.0026789	0.504586
20:52208971_G_T	20	52208971	G	T	0.00211802	0.417414
20:52461653_C_T	20	52461653	C	T	0.00112369	0.0411385
20:52819900_C_T	20	52819900	C	T	0.00188627	0.128757
20:52017526_T_C	20	52017526	T	C	0.00152859	0.0984941
20:53017671_C_T	20	53017671	C	T	0.000329	0.00563992
20:52166009_C_A	20	52166009	C	A	-0.0016063	0.263304
20:52195889_C_T	20	52195889	C	T	0.0007991	0.030149
20:51550259_T_C	20	51550259	T	C	-0.00193	0.236101
20:52279638_G_A	20	52279638	G	A	-0.0005099	0.0145508
20:53325604_G_A	20	53325604	G	A	-0.001094	0.0535272
20:52518664_C_T	20	52518664	C	T	-0.0021257	0.174662
20:51546802_G_A	20	51546802	G	A	-0.0010156	0.0663725
20:53258237_A_T	20	53258237	A	T	-0.0008404	0.0416767
20:51481103_G_A	20	51481103	G	A	0.00028103	0.0053385
20:51560535_T_A	20	51560535	T	A	-0.0019732	0.246956
20:52274369_T_A	20	52274369	T	A	0.00162021	0.122246
20:52053232_C_T	20	52053232	C	T	0.00106175	0.0577682
20:49869862_T_G	20	49869862	T	G	-0.0019855	0.217998
20:53505014_G_A	20	53505014	G	A	-0.0006467	0.0334425
20:52213053_A_G	20	52213053	A	G	0.0016143	0.333541
20:51584837_G_T	20	51584837	G	T	-0.0002734	0.00744226
20:51956959_G_A	20	51956959	G	A	0.00031628	0.00506828
20:52922922_A_G	20	52922922	A	G	0.00030107	0.00595195
20:50168382_T_C	20	50168382	T	C	0.00147286	0.0965581
20:51429274_T_C	20	51429274	T	C	-0.0003449	0.0112545
20:51944948_A_G	20	51944948	A	G	0.00043519	0.0119226
20:52651154_C_T	20	52651154	C	T	-0.0021087	0.583167
20:51952091_G_A	20	51952091	G	A	-0.0021373	0.471099
20:53778515_C_A	20	53778515	C	A	0.00211835	0.359864
20:52117286_G_C	20	52117286	G	C	-0.0015189	0.323058
20:52270475_G_C	20	52270475	G	C	0.00053256	0.0174858
20:50194887_T_C	20	50194887	T	C	0.00140066	0.109602
20:49833153_C_T	20	49833153	C	T	-0.0003119	0.00785599
20:52697624_G_T	20	52697624	G	T	0.00213769	0.47942
20:51314410_C_G	20	51314410	C	G	0.00117143	0.120491
20:49878948_C_T	20	49878948	C	T	-0.0017422	0.248484
20:52226171_G_C	20	52226171	G	C	-0.0007057	0.0301096
20:53181317_C_T	20	53181317	C	T	0.00109922	0.0754998
20:52343503_C_T	20	52343503	C	T	0.00060217	0.018561
20:50194999_C_A	20	50194999	C	A	0.00093066	0.0556335
20:52625009_T_C	20	52625009	T	C	-0.0008439	0.0432587
20:50253367_C_T	20	50253367	C	T	0.00083585	0.0406695
20:52257035_A_G	20	52257035	A	G	0.00025332	0.00557942
20:52476251_A_G	20	52476251	A	G	-0.0003665	0.012701
20:52789301_G_A	20	52789301	G	A	-0.0008531	0.0411088
20:52246606_C_T	20	52246606	C	T	0.00156195	0.800577
20:50017545_T_G	20	50017545	T	G	-0.0011996	0.097794
20:50288166_G_A	20	50288166	G	A	0.00040645	0.00920317
20:51572446_G_T	20	51572446	G	T	-0.0005153	0.0202772
20:50015540_G_C	20	50015540	G	C	-0.0010044	0.0709502
20:50765705_G_A	20	50765705	G	A	-0.0003478	0.00884956
20:51244780_T_A	20	51244780	T	A	-0.000478	0.0166897
20:53481213_G_A	20	53481213	G	A	-0.0010149	0.103616
20:54249387_A_G	20	54249387	A	G	-0.0002673	0.00932914
20:51568950_A_G	20	51568950	A	G	-0.0011724	0.125206
20:51963534_G_A	20	51963534	G	A	-0.0002784	0.00790237
20:56551421_C_T	20	56551421	C	T	0.00105602	0.0136513
20:56621260_T_A	20	56621260	T	A	-0.0045214	0.199035
20:56620597_T_C	20	56620597	T	C	0.00362124	0.608422
20:56380088_C_T	20	56380088	C	T	-0.0006669	0.0382612
20:56235553_C_A	20	56235553	C	A	-0.0006074	0.0223415
20:56585180_C_T	20	56585180	C	T	0.00175065	0.154682
20:56531306_G_A	20	56531306	G	A	-0.0024306	0.258744
20:56553560_G_T	20	56553560	G	T	0.00198536	0.210062
20:56227121_T_C	20	56227121	T	C	-0.0006581	0.0317154
20:56564213_C_A	20	56564213	C	A	-0.0016488	0.279756
20:56361769_C_G	20	56361769	C	G	0.00046033	0.0101208
20:56563229_G_C	20	56563229	G	C	0.00043186	0.00994642
20:56726613_C_G	20	56726613	C	G	0.00027105	0.00727375
20:56511920_T_C	20	56511920	T	C	0.0017216	0.586024
20:56270061_C_T	20	56270061	C	T	-0.0002744	0.0066728
20:6880808_G_A	20	6880808	G	A	-0.000908	0.025363
20:6834932_T_A	20	6834932	T	A	-0.0028004	0.562604
20:6779184_C_G	20	6779184	C	G	0.00030505	0.00724113
20:7031705_G_A	20	7031705	G	A	-0.0011161	0.0689158
20:7162079_G_A	20	7162079	G	A	-0.0005699	0.0163805
20:6473796_C_T	20	6473796	C	T	0.00044504	0.0116475
20:37366926_T_C	20	37366926	T	C	-0.0032408	0.222353
20:39390406_C_T	20	39390406	C	T	-0.0005636	0.0156258
20:37365268_C_T	20	37365268	C	T	-0.0034277	0.337836
20:35516960_T_C	20	35516960	T	C	0.00390176	0.430771
20:38558558_T_C	20	38558558	T	C	0.00046626	0.00590311
20:36532706_C_T	20	36532706	C	T	-0.0007418	0.0180692
20:36326523_A_G	20	36326523	A	G	-0.0014177	0.0609844
20:37302580_C_G	20	37302580	C	G	-0.0028455	0.562111
20:37354829_A_C	20	37354829	A	C	-0.0022655	0.749457
20:35874990_G_A	20	35874990	G	A	-0.0006208	0.0203069
20:35455653_G_A	20	35455653	G	A	0.00166522	0.161812
20:37286121_A_G	20	37286121	A	G	0.0023255	0.560996
20:35892425_C_T	20	35892425	C	T	-0.0009503	0.0404926
20:37402365_T_G	20	37402365	T	G	0.00221257	0.567473
20:37519351_A_G	20	37519351	A	G	-0.0012313	0.0947237
20:39311250_G_C	20	39311250	G	C	-0.0020182	0.16941
20:38397211_T_A	20	38397211	T	A	0.00055784	0.00922619
20:36282176_A_C	20	36282176	A	C	0.00036023	0.00744302
20:35312028_T_C	20	35312028	T	C	0.00213867	0.334459
20:36276055_G_A	20	36276055	G	A	-0.0002271	0.00557433
20:35276585_C_A	20	35276585	C	A	0.0011281	0.0632658
20:35267972_T_C	20	35267972	T	C	-0.0005662	0.0186767
20:35500674_C_A	20	35500674	C	A	0.00177315	0.324376
20:36301707_G_A	20	36301707	G	A	-0.0002433	0.00600988
20:39462357_C_T	20	39462357	C	T	-0.0002391	0.00753007
20:37269743_G_A	20	37269743	G	A	-0.0007923	0.0658195
20:35845107_C_G	20	35845107	C	G	0.00191822	0.62323
20:37422829_G_A	20	37422829	G	A	0.00152558	0.678572
20:35045128_A_G	20	35045128	A	G	-0.0004441	0.0151231
20:36279418_G_A	20	36279418	G	A	-0.0003274	0.0104507
20:38912924_A_G	20	38912924	A	G	-0.0003472	0.00733748
20:36896818_T_C	20	36896818	T	C	-0.0003218	0.0107144
20:35056083_C_T	20	35056083	C	T	0.00145858	0.189546
20:35812248_C_T	20	35812248	C	T	-0.0007466	0.0319633
20:37563352_G_A	20	37563352	G	A	-0.0014533	0.165629
20:38416422_T_C	20	38416422	T	C	0.00117845	0.0967615
20:37517598_G_A	20	37517598	G	A	0.00065046	0.0255093
20:35113112_C_T	20	35113112	C	T	0.00111404	0.135995
20:37259832_G_A	20	37259832	G	A	0.00050293	0.0145299
20:38973549_C_A	20	38973549	C	A	0.00140713	0.143117
20:36384295_C_T	20	36384295	C	T	-0.0002504	0.00904463
20:38896663_T_A	20	38896663	T	A	0.00110205	0.069447
20:36895373_T_A	20	36895373	T	A	-0.0008439	0.0747647
20:37501307_A_G	20	37501307	A	G	0.00045277	0.0119689
20:36933462_G_A	20	36933462	G	A	0.00120471	0.116655
20:40755001_C_T	20	40755001	C	T	-0.0002034	0.00704876
20:1891545_G_A	20	1891545	G	A	0.0042031	0.578516
20:1861406_T_C	20	1861406	T	C	0.002613	0.451382
20:1867363_G_C	20	1867363	G	C	0.00245788	0.326903
20:1018317_T_C	20	1018317	T	C	-0.0021812	0.13086
20:1791760_C_G	20	1791760	C	G	0.00261511	0.498674
20:2134373_T_A	20	2134373	T	A	-0.0009396	0.0469145
20:1873160_T_C	20	1873160	T	C	0.00184065	0.293371
20:1928157_A_G	20	1928157	A	G	0.00044914	0.00972711
20:1782667_C_T	20	1782667	C	T	0.0018015	0.702302
20:2469242_C_G	20	2469242	C	G	-0.0021617	0.308146
20:1904515_G_T	20	1904515	G	T	0.00097373	0.0644538
20:1887146_G_T	20	1887146	G	T	0.00136646	0.145019
20:2359048_G_T	20	2359048	G	T	0.00071829	0.030877
20:988258_T_A	20	988258	T	A	-0.0003337	0.0067116
20:1926204_G_A	20	1926204	G	A	-0.0002545	0.00832917
20:940111_T_C	20	940111	T	C	0.00170171	0.161296
20:934062_T_C	20	934062	T	C	0.00115903	0.0819006
20:1899587_C_T	20	1899587	C	T	0.00076064	0.0591952
20:1769148_A_C	20	1769148	A	C	-0.0017024	0.252397
20:2654925_A_C	20	2654925	A	C	0.00187023	0.628419
20:988008_G_C	20	988008	G	C	0.0016118	0.156875
20:2630597_C_G	20	2630597	C	G	-0.0019463	0.527603
20:935068_G_C	20	935068	G	C	0.00059642	0.0293981
20:973669_A_G	20	973669	A	G	0.0009407	0.0493678
20:2513877_A_G	20	2513877	A	G	0.00157499	0.211121
20:1021020_T_G	20	1021020	T	G	-0.0009477	0.0644886
20:14016559_C_T	20	14016559	C	T	0.00095886	0.0388317
20:13560294_G_A	20	13560294	G	A	0.00093367	0.0329567
20:10915768_C_T	20	10915768	C	T	-0.0008353	0.0342745
20:12653861_G_C	20	12653861	G	C	-0.0010439	0.0372516
20:10815835_A_G	20	10815835	A	G	0.00050035	0.00584924
20:12237727_C_T	20	12237727	C	T	0.00284236	0.150427
20:12629833_T_C	20	12629833	T	C	-0.0005641	0.0171881
20:10896463_C_T	20	10896463	C	T	-0.0027616	0.220439
20:13279411_G_T	20	13279411	G	T	-0.0025824	0.548127
20:14987892_C_T	20	14987892	C	T	-0.0003558	0.00789154
20:13684082_G_A	20	13684082	G	A	-0.0003141	0.00503994
20:13268336_G_A	20	13268336	G	A	-0.0024752	0.497163
20:13523912_C_T	20	13523912	C	T	-0.0003179	0.0074344
20:11666307_C_G	20	11666307	C	G	-0.0004642	0.00860944
20:13804892_T_G	20	13804892	T	G	-0.0004261	0.0177962
20:12818690_C_T	20	12818690	C	T	0.00031369	0.00535949
20:14546047_C_T	20	14546047	C	T	0.00089832	0.0303211
20:13734614_A_G	20	13734614	A	G	-0.0002805	0.00575465
20:14662882_C_T	20	14662882	C	T	-0.0013462	0.0789645
20:15323521_C_T	20	15323521	C	T	-0.0016008	0.107958
20:12088419_T_C	20	12088419	T	C	0.0004571	0.00910688
20:15342681_G_A	20	15342681	G	A	-0.0018726	0.198599
20:14436104_T_C	20	14436104	T	C	0.00053727	0.0182389
20:11048454_A_G	20	11048454	A	G	0.00025545	0.00626757
20:12004390_C_A	20	12004390	C	A	0.00081718	0.0476753
20:10929766_G_T	20	10929766	G	T	-0.0006113	0.0241819
20:11936257_G_C	20	11936257	G	C	0.00064501	0.0240735
20:13286466_G_A	20	13286466	G	A	0.00030866	0.00715349
20:13244127_T_C	20	13244127	T	C	-0.0019896	0.228926
20:13183849_A_C	20	13183849	A	C	-0.0007515	0.0341785
20:13269248_C_T	20	13269248	C	T	-0.000805	0.0380418
20:14900614_A_G	20	14900614	A	G	0.00196092	0.217515
20:15061381_G_A	20	15061381	G	A	-0.0003046	0.00672974
20:10892228_A_G	20	10892228	A	G	-0.0017485	0.216498
20:10881397_T_C	20	10881397	T	C	0.00207217	0.566866
20:10660063_G_T	20	10660063	G	T	-0.0021788	0.377811
20:13281689_G_A	20	13281689	G	A	0.00167053	0.210445
20:11373559_T_G	20	11373559	T	G	-0.0015637	0.856806
20:15076438_C_T	20	15076438	C	T	0.00081852	0.0366748
20:12559831_T_C	20	12559831	T	C	0.00048581	0.0214444
20:13633862_C_G	20	13633862	C	G	-0.0003736	0.0133547
20:14001069_A_G	20	14001069	A	G	-0.0004691	0.0189009
20:14346885_C_G	20	14346885	C	G	0.00019954	0.00506054
20:12517052_G_T	20	12517052	G	T	0.00080721	0.0534842
20:14655987_C_A	20	14655987	C	A	-0.0003088	0.0100782
20:15183943_C_T	20	15183943	C	T	-0.0003708	0.00744316
20:13112885_G_A	20	13112885	G	A	-0.0004603	0.0183187
20:11000608_C_T	20	11000608	C	T	-0.0010944	0.0701674
20:14663820_C_T	20	14663820	C	T	-0.00075	0.0424067
20:12657429_G_A	20	12657429	G	A	-0.0017524	0.23833
20:15058620_C_T	20	15058620	C	T	-0.0003814	0.013892
20:10530561_A_G	20	10530561	A	G	-0.0006977	0.0317457
20:23285962_G_A	20	23285962	G	A	0.00045577	0.00810085
20:23554802_C_A	20	23554802	C	A	0.00039861	0.00718166
20:23456538_A_G	20	23456538	A	G	0.00286859	0.138472
20:23551809_T_A	20	23551809	T	A	0.00112757	0.0392563
20:23631802_T_C	20	23631802	T	C	-0.0002811	0.0053965
20:25227997_C_T	20	25227997	C	T	-0.0002994	0.00637135
20:22534141_A_G	20	22534141	A	G	-0.0011972	0.0453123
20:24314327_C_T	20	24314327	C	T	0.00046509	0.00647894
20:24922443_A_G	20	24922443	A	G	-0.000277	0.00728995
20:24439703_C_T	20	24439703	C	T	-0.0005609	0.0154186
20:24364254_T_A	20	24364254	T	A	-0.0024802	0.319518
20:23524646_A_G	20	23524646	A	G	0.00114191	0.0705214
20:23510344_T_C	20	23510344	T	C	0.00036804	0.00945985
20:23052958_T_C	20	23052958	T	C	0.00035074	0.00681309
20:23140365_C_A	20	23140365	C	A	0.00048718	0.0135707
20:23128200_G_A	20	23128200	G	A	-0.0021222	0.654886
20:23910196_G_A	20	23910196	G	A	0.00032153	0.0118455
20:23648619_G_A	20	23648619	G	A	-0.0003509	0.00903115
20:21921070_T_C	20	21921070	T	C	-0.0003581	0.00953521
20:25086065_G_A	20	25086065	G	A	0.00037668	0.0115679
20:23110911_G_A	20	23110911	G	A	0.00188628	0.304614
20:25388564_C_G	20	25388564	C	G	-0.0002977	0.00913591
20:24558132_T_C	20	24558132	T	C	-0.0019792	0.672367
20:21621417_G_A	20	21621417	G	A	-0.0005915	0.0194731
20:20851673_G_A	20	20851673	G	A	-0.0003324	0.00873486
20:25281027_C_T	20	25281027	C	T	-0.0006037	0.0282732
20:59773788_C_A	20	59773788	C	A	-0.0039789	0.549996
20:59767830_C_G	20	59767830	C	G	-0.003028	0.536432
20:59621838_G_A	20	59621838	G	A	-0.0006068	0.0179535
20:59756571_G_T	20	59756571	G	T	0.00152034	0.12313
20:59767800_T_C	20	59767800	T	C	0.00159622	0.23203
20:59454270_T_A	20	59454270	T	A	-0.0003319	0.0112021
20:59559273_A_G	20	59559273	A	G	0.00101222	0.103692
20:59053048_C_T	20	59053048	C	T	-0.0004297	0.0135687
20:58587484_A_G	20	58587484	A	G	-0.0020243	0.448999
20:59004538_G_A	20	59004538	G	A	0.00197514	0.331444
20:58629940_G_A	20	58629940	G	A	-0.0004061	0.0182908
20:59700243_G_C	20	59700243	G	C	-0.002037	0.609914
20:59758921_C_A	20	59758921	C	A	0.00144385	0.19346
20:9632609_G_A	20	9632609	G	A	0.00427783	0.320745
20:7934918_G_A	20	7934918	G	A	-0.0009712	0.0528616
20:9863843_C_G	20	9863843	C	G	-0.000269	0.0051011
20:7245178_C_G	20	7245178	C	G	-0.0003913	0.0120874
20:9838945_C_T	20	9838945	C	T	0.00069717	0.0201143
20:8469322_C_G	20	8469322	C	G	0.00264092	0.57827
20:9343751_G_C	20	9343751	G	C	0.00025077	0.00633468
20:9308828_G_A	20	9308828	G	A	-0.0021479	0.191658
20:7695978_A_T	20	7695978	A	T	-0.0016043	0.123737
20:9443884_G_A	20	9443884	G	A	0.00073805	0.03384
20:10295101_G_T	20	10295101	G	T	-0.000344	0.00640121
20:10312973_G_A	20	10312973	G	A	0.00120008	0.0695427
20:9418551_C_T	20	9418551	C	T	-0.002396	0.448788
20:10304269_C_T	20	10304269	C	T	-0.0009022	0.0519544
20:7779578_A_G	20	7779578	A	G	-0.0002886	0.0102917
20:9322924_G_A	20	9322924	G	A	-0.0010705	0.0754873
20:8492371_A_G	20	8492371	A	G	0.00055271	0.0181799
20:9582451_T_C	20	9582451	T	C	-0.0005306	0.0222265
20:8678758_A_G	20	8678758	A	G	-0.0003001	0.00700371
20:8440282_G_C	20	8440282	G	C	0.00200738	0.385801
20:8604138_C_G	20	8604138	C	G	-0.0006121	0.0283216
20:9917735_T_C	20	9917735	T	C	0.00046223	0.0153413
20:9289826_A_G	20	9289826	A	G	0.00184742	0.667995
20:9060153_A_C	20	9060153	A	C	-0.0002937	0.00686353
20:31981084_T_C	20	31981084	T	C	0.00058483	0.0154082
20:32926155_T_A	20	32926155	T	A	0.00060112	0.0111301
20:32441963_T_G	20	32441963	T	G	0.00047186	0.0110027
20:32473382_G_C	20	32473382	G	C	-0.0027712	0.491993
20:31448995_C_G	20	31448995	C	G	0.00050899	0.00858248
20:31768862_G_A	20	31768862	G	A	0.00027882	0.00575323
20:31463988_G_T	20	31463988	G	T	-0.0003219	0.00681732
20:31321758_C_T	20	31321758	C	T	0.0006904	0.0295906
20:31070309_C_T	20	31070309	C	T	0.0003301	0.00878101
20:30973174_A_T	20	30973174	A	T	-0.0014493	0.821154
20:33666352_G_A	20	33666352	G	A	0.00040335	0.0115846
20:30628982_C_T	20	30628982	C	T	-0.0004648	0.021638
20:33496383_A_C	20	33496383	A	C	-0.000665	0.0352788
21:36080398_T_C	21	36080398	T	C	-0.0330915	0.406715
21:36092730_T_A	21	36092730	T	A	-0.0061636	0.407073
21:36032964_A_G	21	36032964	A	G	0.00186149	0.223568
21:36075665_T_C	21	36075665	T	C	0.00171303	0.34685
21:35941558_T_C	21	35941558	T	C	0.00402354	0.459885
21:35938024_T_G	21	35938024	T	G	-0.0023139	0.625326
21:36120333_A_G	21	36120333	A	G	-0.00095	0.417902
21:33939481_T_C	21	33939481	T	C	0.00086325	0.0291807
21:36020811_A_C	21	36020811	A	C	-0.0006509	0.2043
21:36043442_G_A	21	36043442	G	A	-0.0004568	0.210301
21:36096613_A_G	21	36096613	A	G	-0.0007963	0.68162
21:33301484_G_C	21	33301484	G	C	-0.002284	0.181076
21:36100628_G_T	21	36100628	G	T	-0.0008126	0.689246
21:35940614_C_G	21	35940614	C	G	-0.0007055	0.0581911
21:33419639_A_G	21	33419639	A	G	0.00270955	0.391975
21:35836508_G_C	21	35836508	G	C	0.00143193	0.0874569
21:36053427_C_T	21	36053427	C	T	-0.0003676	0.0181956
21:35941569_T_C	21	35941569	T	C	-0.0006831	0.131341
21:35226082_C_T	21	35226082	C	T	-0.0017415	0.168057
21:35953375_C_T	21	35953375	C	T	-0.0003448	0.0122255
21:33958532_C_T	21	33958532	C	T	-0.0006239	0.0189256
21:33385768_T_C	21	33385768	T	C	-0.0019282	0.218601
21:35840794_A_T	21	35840794	A	T	-0.000713	0.0262358
21:35911719_T_C	21	35911719	T	C	-0.0003934	0.0160613
21:34636199_G_A	21	34636199	G	A	-0.0010126	0.0523995
21:33994187_A_T	21	33994187	A	T	0.00076762	0.0252356
21:33668024_T_C	21	33668024	T	C	-0.0020685	0.29851
21:35425832_G_A	21	35425832	G	A	0.00060163	0.0259122
21:35407829_A_G	21	35407829	A	G	-0.0003768	0.0114555
21:34691918_C_T	21	34691918	C	T	0.00079824	0.038923
21:35973562_G_A	21	35973562	G	A	0.00201492	0.411723
21:33350276_G_A	21	33350276	G	A	0.00033704	0.00905366
21:35916268_T_C	21	35916268	T	C	-0.0009132	0.374052
21:35093213_T_C	21	35093213	T	C	-0.0019725	0.350059
21:35913968_C_T	21	35913968	C	T	0.00078856	0.417955
21:35971857_C_T	21	35971857	C	T	-0.0008669	0.237691
21:34732566_G_A	21	34732566	G	A	0.0016424	0.170557
21:36085834_T_C	21	36085834	T	C	0.00050558	0.0744048
21:34947588_C_T	21	34947588	C	T	0.00141066	0.140915
21:33667566_G_A	21	33667566	G	A	0.0018496	0.32533
21:33299443_T_C	21	33299443	T	C	-0.001938	0.400567
21:34361555_C_T	21	34361555	C	T	-0.0005596	0.0228117
21:34867065_C_T	21	34867065	C	T	-0.0018503	0.409136
21:33385239_G_T	21	33385239	G	T	0.001435	0.148674
21:35943159_A_G	21	35943159	A	G	0.00080269	0.0654698
21:35013507_C_T	21	35013507	C	T	0.00064922	0.0344177
21:35896032_A_G	21	35896032	A	G	-0.0011077	0.16381
21:37808861_C_T	21	37808861	C	T	-0.0047944	0.408776
21:36470269_C_T	21	36470269	C	T	-0.0034465	0.212002
21:38397273_C_T	21	38397273	C	T	0.00069312	0.0156367
21:37808548_C_G	21	37808548	C	G	-0.0020444	0.233787
21:37835982_C_G	21	37835982	C	G	0.00204013	0.480615
21:37762964_T_C	21	37762964	T	C	-0.0010323	0.0628474
21:37865339_G_T	21	37865339	G	T	-0.0021841	0.331025
21:36469177_C_T	21	36469177	C	T	-0.0021774	0.424036
21:37762128_A_G	21	37762128	A	G	-0.0016791	0.221242
21:37300517_A_G	21	37300517	A	G	-0.0006159	0.0257288
21:37676797_G_C	21	37676797	G	C	-0.0012087	0.125044
21:37286322_A_C	21	37286322	A	C	-0.0011394	0.0728789
21:38107371_C_T	21	38107371	C	T	0.00028621	0.00514145
21:37801396_G_A	21	37801396	G	A	0.00157723	0.246379
21:38260976_C_T	21	38260976	C	T	0.00222681	0.416687
21:37836711_G_A	21	37836711	G	A	0.00118018	0.830912
21:37604691_C_T	21	37604691	C	T	-0.0007476	0.0400203
21:36457445_T_G	21	36457445	T	G	-0.0003911	0.0127878
21:36463017_G_A	21	36463017	G	A	-0.001741	0.533637
21:23056909_C_T	21	23056909	C	T	0.00190364	0.0571909
21:23021767_T_C	21	23021767	T	C	-0.0033708	0.399837
21:22930744_C_T	21	22930744	C	T	-0.0007539	0.0272407
21:23043731_G_A	21	23043731	G	A	0.00219642	0.133569
21:22961265_T_C	21	22961265	T	C	0.00216113	0.153043
21:22799714_A_T	21	22799714	A	T	-0.0004771	0.0105687
21:22907930_A_T	21	22907930	A	T	-0.0003684	0.0101986
21:23072041_T_C	21	23072041	T	C	-0.0008047	0.0311013
21:23534776_A_C	21	23534776	A	C	-0.0010252	0.0439454
21:22986181_A_G	21	22986181	A	G	0.0022381	0.364181
21:24296193_C_A	21	24296193	C	A	0.00066368	0.0178035
21:23017403_G_A	21	23017403	G	A	0.00060628	0.0211631
21:23165378_C_A	21	23165378	C	A	0.00047425	0.0102681
21:23100006_C_T	21	23100006	C	T	-0.0002838	0.00626944
21:23704823_C_G	21	23704823	C	G	-0.000576	0.0182053
21:22004257_C_T	21	22004257	C	T	-0.0004005	0.0122042
21:22910026_T_C	21	22910026	T	C	0.00188226	0.466642
21:22094366_G_A	21	22094366	G	A	0.00053025	0.0171125
21:24234006_T_C	21	24234006	T	C	0.00035313	0.00565178
21:20398604_G_A	21	20398604	G	A	0.0001939	0.00518611
21:20239475_G_A	21	20239475	G	A	-0.0003793	0.0123388
21:22564806_A_G	21	22564806	A	G	-0.000237	0.00650267
21:21261910_T_G	21	21261910	T	G	0.00033394	0.00935609
21:24055454_G_A	21	24055454	G	A	0.00088226	0.0499973
21:22232033_C_T	21	22232033	C	T	-0.0022034	0.606189
21:20818879_A_T	21	20818879	A	T	0.0003668	0.00790401
21:20506136_A_G	21	20506136	A	G	0.00053557	0.0178829
21:23227672_C_A	21	23227672	C	A	0.0010292	0.0619299
21:23229024_C_T	21	23229024	C	T	0.00043812	0.0155546
21:23497797_A_G	21	23497797	A	G	-0.0005187	0.0183357
21:24391633_G_A	21	24391633	G	A	0.00042133	0.0125954
