## Supplementary Tables for "Polygenic Risk Modelling for Prediction of Epithelial Ovarian Cancer Risk" (part 3 of 3)

### Sheet: Table_S4_select_shrink_OCAC (continued)
Table S4: Effect estimates (weights) of SNPs selected for select and shrink model using OCAC summary statistics
21:20747601_C_T	21	20747601	C	T	-0.0010984	0.861357
21:21314845_T_A	21	21314845	T	A	0.00221293	0.558636
21:22849963_G_A	21	22849963	G	A	0.00057462	0.0226287
21:22583690_A_G	21	22583690	A	G	0.00049207	0.0162315
21:21034320_G_A	21	21034320	G	A	0.00055506	0.0269493
21:20387556_G_A	21	20387556	G	A	-0.0016188	0.186614
21:22214665_G_A	21	22214665	G	A	-0.0003288	0.0104142
21:46814171_G_A	21	46814171	G	A	-0.0036444	0.204448
21:46806256_A_G	21	46806256	A	G	0.00367289	0.563395
21:47052223_A_G	21	47052223	A	G	0.00138324	0.89448
21:46076024_T_A	21	46076024	T	A	-0.002462	0.23888
21:45624235_G_T	21	45624235	G	T	0.00067729	0.0199462
21:46061736_A_C	21	46061736	A	C	-0.0018861	0.192058
21:47255735_C_T	21	47255735	C	T	-0.0004176	0.010996
21:46814781_A_T	21	46814781	A	T	0.00202803	0.615516
21:46817380_T_C	21	46817380	T	C	-0.001533	0.17072
21:47472175_C_T	21	47472175	C	T	-0.0007793	0.0329036
21:46645732_G_A	21	46645732	G	A	-0.0002614	0.00578927
21:46107651_T_A	21	46107651	T	A	-0.0017397	0.2253
21:46801313_G_A	21	46801313	G	A	0.00157458	0.214162
21:45707525_G_T	21	45707525	G	T	0.00039154	0.00821666
21:47050714_G_A	21	47050714	G	A	0.00188383	0.240428
21:45701801_C_A	21	45701801	C	A	0.00057881	0.0234963
21:47498550_C_T	21	47498550	C	T	0.00106558	0.0383457
21:47722659_G_A	21	47722659	G	A	0.00103228	0.034794
21:47578442_A_C	21	47578442	A	C	0.00043831	0.0118924
21:47767295_G_C	21	47767295	G	C	0.00180953	0.109301
21:47575790_A_C	21	47575790	A	C	-0.0026249	0.614485
21:46410121_C_T	21	46410121	C	T	0.00146936	0.0754322
21:47977153_A_G	21	47977153	A	G	-0.0013382	0.0853436
21:47681127_T_C	21	47681127	T	C	-0.0023316	0.687055
21:46470513_T_C	21	46470513	T	C	-0.0021369	0.344737
21:47226315_G_A	21	47226315	G	A	0.00102998	0.0530032
21:46441947_A_C	21	46441947	A	C	-0.0017479	0.286645
21:29594781_T_C	21	29594781	T	C	0.00374777	0.48474
21:29596849_G_T	21	29596849	G	T	-0.002962	0.197027
21:32298882_A_C	21	32298882	A	C	0.0013382	0.0360533
21:32665618_T_C	21	32665618	T	C	0.00128693	0.0682939
21:32603096_A_C	21	32603096	A	C	0.0026686	0.495613
21:29733597_C_T	21	29733597	C	T	-0.0026753	0.488862
21:29358837_G_C	21	29358837	G	C	-0.0004083	0.011122
21:32391464_A_G	21	32391464	A	G	-0.0013078	0.0700557
21:27655423_G_A	21	27655423	G	A	-0.0005181	0.0168543
21:29811035_C_T	21	29811035	C	T	0.00044291	0.00976737
21:31679130_G_A	21	31679130	G	A	0.00250067	0.144486
21:28655137_G_T	21	28655137	G	T	0.00336011	0.574651
21:29441420_T_G	21	29441420	T	G	-0.001126	0.0407553
21:32460617_A_G	21	32460617	A	G	0.00105765	0.0564325
21:29703506_C_T	21	29703506	C	T	-0.002165	0.382698
21:27612187_G_C	21	27612187	G	C	-0.0025084	0.297095
21:32460180_G_A	21	32460180	G	A	-0.0020583	0.436588
21:30086367_G_A	21	30086367	G	A	-0.0002663	0.00797964
21:31687009_A_G	21	31687009	A	G	-0.0011776	0.0563594
21:29562938_G_T	21	29562938	G	T	-0.0005394	0.026873
21:32456658_G_T	21	32456658	G	T	-0.0020683	0.359028
21:32630308_T_C	21	32630308	T	C	0.00189992	0.446372
21:28078080_C_T	21	28078080	C	T	-0.0004728	0.0186638
21:29331848_C_T	21	29331848	C	T	-0.0003978	0.0117575
21:29215408_G_A	21	29215408	G	A	-0.0002225	0.00548913
21:32667529_C_T	21	32667529	C	T	0.00179581	0.528386
21:31741235_T_C	21	31741235	T	C	0.00087741	0.0434902
21:32700861_T_A	21	32700861	T	A	-0.0007303	0.0375974
21:30877093_A_G	21	30877093	A	G	-0.0006422	0.0413268
21:31518230_A_G	21	31518230	A	G	-0.0009593	0.0595979
21:32304768_C_T	21	32304768	C	T	0.00120585	0.0824176
21:29589851_C_T	21	29589851	C	T	-0.0010837	0.110446
21:29543160_G_T	21	29543160	G	T	-0.0010946	0.134514
21:32669203_T_C	21	32669203	T	C	-0.0018242	0.451995
21:31587859_T_C	21	31587859	T	C	-0.0009541	0.0437204
21:31264895_G_A	21	31264895	G	A	-0.0003666	0.0136379
21:32696393_G_A	21	32696393	G	A	-0.0003533	0.009283
21:29927883_T_A	21	29927883	T	A	-0.0005445	0.0221839
21:27641663_G_A	21	27641663	G	A	-0.0018997	0.408105
21:29798420_T_A	21	29798420	T	A	-0.0014536	0.201719
21:28702284_G_A	21	28702284	G	A	0.00145277	0.85973
21:27872937_C_T	21	27872937	C	T	0.00038478	0.0155897
21:29569255_C_T	21	29569255	C	T	0.00034821	0.00953439
21:27472004_T_C	21	27472004	T	C	-0.0002817	0.00562924
21:32427307_A_C	21	32427307	A	C	-0.0012331	0.828825
21:32664798_C_T	21	32664798	C	T	-0.0013141	0.229386
21:27534261_T_C	21	27534261	T	C	-0.0018961	0.360202
21:32432162_A_G	21	32432162	A	G	0.0017187	0.600671
21:29065398_T_G	21	29065398	T	G	-0.0003061	0.00672513
21:29514718_C_T	21	29514718	C	T	0.00118489	0.102943
21:27113299_C_T	21	27113299	C	T	-0.0002851	0.00583541
21:25477275_G_A	21	25477275	G	A	0.00493423	0.496477
21:28367290_A_G	21	28367290	A	G	-0.0031354	0.729901
21:28314693_G_A	21	28314693	G	A	0.00056708	0.0123338
21:25534776_T_G	21	25534776	T	G	0.00077818	0.0287051
21:25305900_G_T	21	25305900	G	T	0.00040245	0.0110055
21:25863968_A_G	21	25863968	A	G	0.00055427	0.00953167
21:28363980_T_C	21	28363980	T	C	-0.0020331	0.792887
21:25916738_T_C	21	25916738	T	C	0.00060519	0.0197333
21:25308379_G_A	21	25308379	G	A	0.00054014	0.0241887
21:25508887_T_C	21	25508887	T	C	0.00119244	0.0619376
21:25810900_A_T	21	25810900	A	T	-0.0025985	0.69107
21:26160197_T_G	21	26160197	T	G	-0.0006005	0.022553
21:28294134_A_G	21	28294134	A	G	0.0008238	0.0247001
21:26567465_A_C	21	26567465	A	C	0.00136512	0.885861
21:27988626_A_G	21	27988626	A	G	0.00064363	0.0203898
21:25157009_G_A	21	25157009	G	A	0.00032576	0.00653759
21:27165121_C_G	21	27165121	C	G	-0.0022764	0.324495
21:25481528_C_T	21	25481528	C	T	0.00180212	0.216759
21:28344773_C_G	21	28344773	C	G	0.00066116	0.033201
21:24696665_G_T	21	24696665	G	T	-0.00239	0.554897
21:28378072_A_C	21	28378072	A	C	-0.0014759	0.170653
21:25476360_C_G	21	25476360	C	G	0.00039395	0.0122488
21:25517454_G_A	21	25517454	G	A	0.0002291	0.00567514
21:24746437_T_C	21	24746437	T	C	-0.001492	0.147776
21:28387923_C_G	21	28387923	C	G	-0.0010061	0.0808923
21:26869563_C_T	21	26869563	C	T	-0.0012434	0.120626
21:25925580_G_T	21	25925580	G	T	0.00063642	0.0277467
21:23730943_C_A	21	23730943	C	A	-0.0002318	0.00605229
21:26882706_G_A	21	26882706	G	A	-0.0015088	0.184393
21:28379824_A_G	21	28379824	A	G	-0.0002313	0.00515631
21:24764752_C_A	21	24764752	C	A	-0.0021096	0.432516
21:24873812_A_G	21	24873812	A	G	-0.0018686	0.240965
21:25094398_T_C	21	25094398	T	C	0.00042803	0.0114054
21:28389167_A_G	21	28389167	A	G	-0.0016463	0.446856
21:28346546_G_C	21	28346546	G	C	-0.0018779	0.571965
21:27322945_G_A	21	27322945	G	A	0.00048685	0.0201896
21:25495848_C_T	21	25495848	C	T	0.00087024	0.0655694
21:24604310_C_T	21	24604310	C	T	-0.0001797	0.00520262
21:24420261_T_A	21	24420261	T	A	-0.0003675	0.011849
21:28275562_T_C	21	28275562	T	C	-0.0003612	0.00860553
21:27206771_G_C	21	27206771	G	C	-0.0015961	0.288095
21:27013942_G_C	21	27013942	G	C	-0.0004325	0.0217391
21:25489777_G_A	21	25489777	G	A	-0.0004979	0.0293946
21:27129093_G_A	21	27129093	G	A	0.00191318	0.44007
21:27108378_A_G	21	27108378	A	G	-0.0004223	0.0126915
21:25393544_C_T	21	25393544	C	T	-0.0004518	0.0173948
21:24433986_A_G	21	24433986	A	G	-0.0007355	0.0307802
21:39671199_A_G	21	39671199	A	G	0.000609	0.0109644
21:39581136_G_A	21	39581136	G	A	0.00092393	0.0229542
21:39297889_C_T	21	39297889	C	T	-0.0002877	0.00543096
21:41967516_C_T	21	41967516	C	T	0.00306049	0.294974
21:41838225_C_T	21	41838225	C	T	0.00041371	0.00872925
21:39337308_C_T	21	39337308	C	T	0.00040226	0.0091293
21:41125951_T_C	21	41125951	T	C	0.0004973	0.0117574
21:42016099_A_C	21	42016099	A	C	0.00028315	0.00582187
21:39104180_A_G	21	39104180	A	G	0.00145694	0.920001
21:39095731_T_C	21	39095731	T	C	0.0016643	0.881462
21:42112368_T_C	21	42112368	T	C	-0.000861	0.0595302
21:42359355_C_T	21	42359355	C	T	0.00036589	0.00562344
21:41163042_G_A	21	41163042	G	A	0.00159682	0.0999457
21:38697672_C_A	21	38697672	C	A	-0.0008235	0.0349794
21:38442390_G_A	21	38442390	G	A	0.00049861	0.0123231
21:40706594_C_T	21	40706594	C	T	-0.0026055	0.575174
21:39744151_G_C	21	39744151	G	C	0.00047292	0.0125782
21:42931867_C_T	21	42931867	C	T	-0.0009841	0.940278
21:42438427_G_A	21	42438427	G	A	-0.002402	0.274581
21:43017980_A_G	21	43017980	A	G	-0.0002575	0.00559204
21:41280418_C_T	21	41280418	C	T	-0.0005367	0.0202002
21:42096412_G_C	21	42096412	G	C	-0.0007074	0.0356897
21:40738010_C_A	21	40738010	C	A	-0.0006881	0.0374397
21:40594301_A_T	21	40594301	A	T	0.0008995	0.0557742
21:42214206_C_T	21	42214206	C	T	-0.0003414	0.0120422
21:38814867_C_T	21	38814867	C	T	-0.0006162	0.0210644
21:38494273_C_G	21	38494273	C	G	-0.000836	0.0478514
21:39333289_A_C	21	39333289	A	C	-0.0002605	0.00616829
21:39030601_G_A	21	39030601	G	A	0.00031969	0.0111082
21:40703251_A_G	21	40703251	A	G	-0.0015949	0.215802
21:38411110_C_T	21	38411110	C	T	0.00049271	0.0153288
21:41536690_T_C	21	41536690	T	C	-0.0014458	0.134797
21:39631458_C_T	21	39631458	C	T	0.00043037	0.0100781
21:38179187_G_A	21	38179187	G	A	0.00048502	0.0179213
21:41073006_G_A	21	41073006	G	A	-0.001902	0.337608
21:42408031_C_T	21	42408031	C	T	-0.0002035	0.0079718
21:42911706_A_G	21	42911706	A	G	-0.0012023	0.902758
21:39128716_T_C	21	39128716	T	C	0.00078282	0.949067
21:42704389_G_A	21	42704389	G	A	-0.0003121	0.00783521
21:42488395_C_T	21	42488395	C	T	0.0006184	0.021483
21:42598887_T_G	21	42598887	T	G	0.00180553	0.218144
21:43297804_T_C	21	43297804	T	C	-0.0005817	0.0127361
21:44792680_C_T	21	44792680	C	T	0.00077832	0.0224472
21:44746285_C_G	21	44746285	C	G	0.00047948	0.0101524
21:44732009_C_T	21	44732009	C	T	-0.0006691	0.0368718
21:44884252_G_A	21	44884252	G	A	-0.0023075	0.367882
21:43694730_G_A	21	43694730	G	A	-0.0020474	0.217883
21:44811023_G_A	21	44811023	G	A	-0.0017568	0.183683
21:45193142_G_T	21	45193142	G	T	0.00065228	0.020762
21:44911615_G_T	21	44911615	G	T	-0.0002769	0.00777497
21:43156740_C_A	21	43156740	C	A	0.0022807	0.413366
21:43896583_C_T	21	43896583	C	T	-0.0010059	0.0582872
21:45387109_A_G	21	45387109	A	G	0.00149229	0.162866
21:45378552_A_G	21	45378552	A	G	0.00204849	0.430664
21:44889292_G_A	21	44889292	G	A	-0.0014185	0.812276
21:44734578_G_A	21	44734578	G	A	0.0003299	0.0112218
21:45579576_C_T	21	45579576	C	T	0.00041854	0.0162032
21:45968716_A_T	21	45968716	A	T	-0.0003129	0.00786618
21:46028864_C_A	21	46028864	C	A	-0.001582	0.604815
21:43454338_C_T	21	43454338	C	T	-0.0002325	0.00843035
21:44157187_C_T	21	44157187	C	T	-0.0020834	0.58619
21:16523648_T_C	21	16523648	T	C	0.0014881	0.0493468
21:16340289_C_T	21	16340289	C	T	0.00376894	0.407028
21:15636684_C_T	21	15636684	C	T	-0.0009059	0.0215859
21:16225367_T_C	21	16225367	T	C	-0.0004919	0.0150294
21:19613236_C_T	21	19613236	C	T	-0.0008073	0.0312437
21:18587851_T_G	21	18587851	T	G	0.00072399	0.0236483
21:18824785_C_T	21	18824785	C	T	0.00178629	0.152775
21:19685052_A_T	21	19685052	A	T	-0.0021488	0.333979
21:15710980_G_A	21	15710980	G	A	-0.0013095	0.0627262
21:19534070_C_T	21	19534070	C	T	-0.0014571	0.112064
21:18945170_G_A	21	18945170	G	A	-0.0016974	0.121406
21:18898616_A_G	21	18898616	A	G	-0.0005962	0.0167905
21:16038947_A_G	21	16038947	A	G	-0.0003802	0.0106727
21:18756069_G_C	21	18756069	G	C	0.00096505	0.0376131
21:17771978_T_C	21	17771978	T	C	0.00185486	0.211373
21:19283454_T_G	21	19283454	T	G	0.00045398	0.013415
21:19116941_C_G	21	19116941	C	G	0.0008412	0.0445845
21:16620023_C_T	21	16620023	C	T	0.00048462	0.0103306
21:16332923_T_C	21	16332923	T	C	0.00142836	0.0913658
21:19565748_C_T	21	19565748	C	T	-0.0006768	0.0352838
21:19152209_C_G	21	19152209	C	G	-0.0003325	0.0142601
21:16338106_G_A	21	16338106	G	A	0.00065616	0.0221485
21:16544693_C_T	21	16544693	C	T	-0.0003156	0.00814726
21:19683303_G_A	21	19683303	G	A	-0.0018049	0.41542
21:15666543_T_G	21	15666543	T	G	0.0005224	0.0173382
21:19561326_A_C	21	19561326	A	C	-0.0013733	0.12049
21:15468097_C_A	21	15468097	C	A	-0.0002579	0.0071177
21:18825247_T_C	21	18825247	T	C	0.00145088	0.179293
21:18802848_T_A	21	18802848	T	A	0.00198593	0.476947
21:18507230_G_A	21	18507230	G	A	0.00030623	0.00805596
21:19563425_G_A	21	19563425	G	A	-0.0017247	0.217116
21:19677756_C_T	21	19677756	C	T	-0.0018913	0.51725
21:18816332_A_G	21	18816332	A	G	-0.0017216	0.572237
21:18748592_G_A	21	18748592	G	A	-0.0004998	0.0166613
21:18824783_T_C	21	18824783	T	C	0.0007842	0.0469338
21:18445907_T_C	21	18445907	T	C	0.00058993	0.0166265
21:18171691_A_G	21	18171691	A	G	0.00062285	0.0244973
21:18836059_G_A	21	18836059	G	A	0.00082545	0.0516704
21:18849733_G_A	21	18849733	G	A	-0.000274	0.0093775
21:16325570_G_A	21	16325570	G	A	0.00138224	0.126071
21:15656646_G_A	21	15656646	G	A	-0.0009263	0.0547862
21:16698421_T_C	21	16698421	T	C	-0.0002854	0.00962807
22:43494072_C_T	22	43494072	C	T	0.00439369	0.121627
22:43494004_A_T	22	43494004	A	T	-0.0051772	0.556257
22:43488748_T_G	22	43488748	T	G	-0.0058966	0.450796
22:43500435_A_G	22	43500435	A	G	0.00359127	0.152962
22:43498356_C_T	22	43498356	C	T	0.00154801	0.0484711
22:43498114_G_A	22	43498114	G	A	0.0018879	0.114206
22:43498282_C_T	22	43498282	C	T	-0.0033241	0.430463
22:44301272_C_T	22	44301272	C	T	-0.0061955	0.422818
22:42538826_C_G	22	42538826	C	G	0.00087291	0.0148587
22:43544024_T_C	22	43544024	T	C	0.00086933	0.0167114
22:43442599_T_C	22	43442599	T	C	0.00235066	0.471079
22:42454353_C_T	22	42454353	C	T	0.00124603	0.0223901
22:41687001_G_A	22	41687001	G	A	0.00065161	0.012849
22:46487011_G_A	22	46487011	G	A	-0.0031318	0.226319
22:46507670_T_C	22	46507670	T	C	-0.003257	0.270266
22:43195244_C_T	22	43195244	C	T	-0.0004461	0.00926436
22:42442620_C_G	22	42442620	C	G	0.00068175	0.0108849
22:43615241_C_T	22	43615241	C	T	-0.002431	0.522004
22:43561337_T_C	22	43561337	T	C	0.00099845	0.0345775
22:46486508_T_C	22	46486508	T	C	-0.0021087	0.269719
22:46455026_C_T	22	46455026	C	T	0.00088493	0.0260769
22:43500212_G_T	22	43500212	G	T	-0.0018316	0.498905
22:43612662_T_C	22	43612662	T	C	0.00146824	0.0925154
22:43198406_C_T	22	43198406	C	T	-0.0009369	0.0444454
22:43698513_C_T	22	43698513	C	T	-0.0023929	0.780485
22:43612794_T_C	22	43612794	T	C	0.00161729	0.14939
22:41071278_T_A	22	41071278	T	A	0.00054653	0.0118648
22:43128032_C_T	22	43128032	C	T	-0.0027305	0.571807
22:43696099_T_C	22	43696099	T	C	0.00036884	0.00641627
22:43613433_T_C	22	43613433	T	C	-0.0020994	0.300361
22:44310518_A_G	22	44310518	A	G	-0.001226	0.0875611
22:43411887_A_C	22	43411887	A	C	0.00148557	0.39473
22:43699292_G_A	22	43699292	G	A	0.00062746	0.0188578
22:43291276_A_G	22	43291276	A	G	0.00070196	0.0302367
22:43501809_C_T	22	43501809	C	T	0.00044791	0.00775938
22:43559737_G_A	22	43559737	G	A	0.00169927	0.274395
22:43506265_T_A	22	43506265	T	A	0.00156458	0.365913
22:44004305_C_G	22	44004305	C	G	-0.0010903	0.0524869
22:43192437_A_T	22	43192437	A	T	-0.0015028	0.118346
22:43183391_C_T	22	43183391	C	T	-0.0018076	0.402984
22:44000892_G_A	22	44000892	G	A	-0.0004434	0.0126427
22:43466247_G_C	22	43466247	G	C	0.0009228	0.150384
22:43573067_T_A	22	43573067	T	A	-0.0002013	0.00596784
22:42912377_C_T	22	42912377	C	T	-0.0005187	0.0227887
22:43499817_G_A	22	43499817	G	A	-0.0005914	0.0308152
22:44315863_G_C	22	44315863	G	C	-0.0020844	0.461725
22:43635207_C_T	22	43635207	C	T	-0.0021846	0.552212
22:43669799_G_A	22	43669799	G	A	-0.0012238	0.9049
22:43331291_T_A	22	43331291	T	A	0.00088033	0.0565342
22:46492730_A_G	22	46492730	A	G	-0.0017202	0.344748
22:43633206_T_C	22	43633206	T	C	-0.0003904	0.0149345
22:43511226_G_T	22	43511226	G	T	0.00053756	0.018984
22:43160717_C_T	22	43160717	C	T	0.0004176	0.0108126
22:43604923_G_C	22	43604923	G	C	0.00140515	0.137289
22:43529314_G_C	22	43529314	G	C	-0.0015918	0.684832
22:42439406_G_T	22	42439406	G	T	0.00032478	0.007009
22:43181175_A_G	22	43181175	A	G	0.00172079	0.326909
22:43156616_T_C	22	43156616	T	C	0.00134298	0.144033
22:43265763_C_T	22	43265763	C	T	0.00032609	0.00732287
22:46476388_C_T	22	46476388	C	T	0.00032015	0.00776305
22:43610753_C_T	22	43610753	C	T	0.0008762	0.0627643
22:46304491_G_A	22	46304491	G	A	0.0006385	0.0337225
22:42761285_C_T	22	42761285	C	T	0.00049345	0.0160582
22:44200606_T_C	22	44200606	T	C	-0.0004418	0.0173276
22:28934313_T_C	22	28934313	T	C	0.00272719	0.892995
22:28185452_T_G	22	28185452	T	G	0.00546113	0.250627
22:28850616_T_C	22	28850616	T	C	-0.0013469	0.0681041
22:29149550_G_A	22	29149550	G	A	-0.0022784	0.119184
22:26724561_G_A	22	26724561	G	A	0.00499203	0.347708
22:28837904_T_C	22	28837904	T	C	0.0014101	0.0423884
22:27451467_G_C	22	27451467	G	C	-0.000403	0.00781431
22:28110477_G_C	22	28110477	G	C	0.00259929	0.166762
22:27632418_A_G	22	27632418	A	G	-0.0020361	0.0948062
22:28114621_C_T	22	28114621	C	T	0.00292057	0.264981
22:28550006_G_A	22	28550006	G	A	-0.0024012	0.204613
22:28206959_C_T	22	28206959	C	T	0.00264367	0.22711
22:26912706_C_T	22	26912706	C	T	-0.000374	0.00720679
22:27636149_A_G	22	27636149	A	G	-0.00157	0.0845594
22:28395314_C_T	22	28395314	C	T	0.00134412	0.054388
22:27962040_A_T	22	27962040	A	T	0.00187763	0.0719677
22:28999402_G_A	22	28999402	G	A	0.00251364	0.550268
22:28638511_C_G	22	28638511	C	G	0.00272497	0.393853
22:26719418_G_A	22	26719418	G	A	0.00235999	0.244553
22:29926727_T_C	22	29926727	T	C	0.00054311	0.00842129
22:26710488_T_G	22	26710488	T	G	0.00039142	0.0111942
22:28241274_C_T	22	28241274	C	T	0.00112551	0.0689423
22:28115346_A_T	22	28115346	A	T	-0.002644	0.533725
22:31052375_A_G	22	31052375	A	G	0.00283925	0.684002
22:28602471_G_A	22	28602471	G	A	-0.0002927	0.00601191
22:29554491_G_A	22	29554491	G	A	0.00081068	0.0339622
22:28979364_G_A	22	28979364	G	A	-0.0003573	0.0117146
22:30979328_A_C	22	30979328	A	C	-0.0004385	0.0134886
22:27152008_C_A	22	27152008	C	A	0.00192958	0.151191
22:27027365_G_A	22	27027365	G	A	-0.0003565	0.00966369
22:29360450_G_A	22	29360450	G	A	0.00173463	0.340925
22:28691681_A_G	22	28691681	A	G	-0.0016632	0.241782
22:28157736_G_A	22	28157736	G	A	-0.0006652	0.0313528
22:28797226_C_T	22	28797226	C	T	0.00039613	0.00736824
22:29520410_A_C	22	29520410	A	C	0.00237202	0.648594
22:26460717_C_T	22	26460717	C	T	0.00138169	0.126836
22:28196910_G_A	22	28196910	G	A	0.00153277	0.228861
22:29125076_G_A	22	29125076	G	A	0.0008163	0.0445234
22:27161318_G_A	22	27161318	G	A	0.00038367	0.0127134
22:27669159_A_T	22	27669159	A	T	0.00131975	0.106319
22:28231270_A_G	22	28231270	A	G	0.00119544	0.114938
22:28124656_A_G	22	28124656	A	G	0.00145692	0.223134
22:28135027_C_T	22	28135027	C	T	0.00143842	0.225732
22:29008888_C_T	22	29008888	C	T	-0.00022	0.00547639
22:27052557_C_T	22	27052557	C	T	0.00063549	0.0208704
22:28869010_G_A	22	28869010	G	A	0.0005071	0.0166329
22:27041513_G_C	22	27041513	G	C	0.00103917	0.0659956
22:29143393_G_A	22	29143393	G	A	0.00205127	0.323336
22:27260694_A_G	22	27260694	A	G	-0.0002297	0.00540185
22:28250172_C_T	22	28250172	C	T	0.00080818	0.878943
22:27733540_C_T	22	27733540	C	T	0.00187067	0.216008
22:26587555_G_A	22	26587555	G	A	0.00047022	0.0153409
22:26864129_A_C	22	26864129	A	C	-0.0003055	0.00677467
22:31060982_A_G	22	31060982	A	G	0.00137781	0.818634
22:28181436_A_C	22	28181436	A	C	0.00164346	0.710403
22:27416197_C_T	22	27416197	C	T	-0.001132	0.0872771
22:17981045_G_A	22	17981045	G	A	-0.0079613	0.534008
22:18244561_G_C	22	18244561	G	C	-0.0004317	0.00855253
22:18919856_C_T	22	18919856	C	T	0.00065463	0.0211759
22:18193560_A_G	22	18193560	A	G	-0.0022022	0.819813
22:17855300_C_T	22	17855300	C	T	-0.0017192	0.0635574
22:18254632_C_T	22	18254632	C	T	0.00156701	0.062025
22:17747694_T_C	22	17747694	T	C	-0.0019976	0.231551
22:18233450_C_G	22	18233450	C	G	0.00053279	0.0125247
22:17985560_G_A	22	17985560	G	A	-0.0016673	0.676765
22:18166411_C_T	22	18166411	C	T	-0.0003056	0.00708807
22:17981196_C_T	22	17981196	C	T	0.00142964	0.166606
22:18048025_C_T	22	18048025	C	T	-0.0003863	0.00924116
22:18167478_T_C	22	18167478	T	C	-0.0020455	0.620287
22:18261410_C_T	22	18261410	C	T	-0.0003689	0.0135911
22:18144315_A_C	22	18144315	A	C	-0.0017729	0.618532
22:18225684_T_C	22	18225684	T	C	-0.0020493	0.558853
22:18104145_G_A	22	18104145	G	A	-0.0002407	0.00520434
22:17106328_C_T	22	17106328	C	T	-0.0004528	0.0194825
22:18233525_G_C	22	18233525	G	C	-0.0018806	0.637877
22:18218422_T_G	22	18218422	T	G	-0.0004516	0.016844
22:19516591_G_A	22	19516591	G	A	0.00043463	0.0124457
22:18263062_C_A	22	18263062	C	A	-0.0006003	0.0239139
22:19119545_C_T	22	19119545	C	T	0.00156494	0.167963
22:17800024_G_A	22	17800024	G	A	0.00042411	0.0113665
22:17910844_T_C	22	17910844	T	C	0.00164623	0.210981
22:18542311_A_G	22	18542311	A	G	-0.0017462	0.264883
22:19138257_T_C	22	19138257	T	C	0.00180874	0.237361
22:18523448_T_C	22	18523448	T	C	-0.000316	0.00849246
22:18072111_T_G	22	18072111	T	G	-0.0002654	0.00517806
22:47874082_G_A	22	47874082	G	A	0.00081639	0.0204933
22:48240861_C_T	22	48240861	C	T	0.00144092	0.101861
22:47825692_C_A	22	47825692	C	A	-0.000909	0.0376053
22:47834100_C_T	22	47834100	C	T	-0.0009595	0.0379172
22:47884025_A_C	22	47884025	A	C	0.00044316	0.0128531
22:48358355_G_A	22	48358355	G	A	-0.0002238	0.00521464
22:48292584_G_A	22	48292584	G	A	0.00242209	0.630328
22:47944961_C_T	22	47944961	C	T	0.00219702	0.273887
22:47830034_C_A	22	47830034	C	A	0.00154938	0.130621
22:47814108_T_G	22	47814108	T	G	0.00028351	0.00698008
22:48324221_G_A	22	48324221	G	A	-0.0002234	0.00655631
22:47993409_G_A	22	47993409	G	A	-0.0005833	0.0272436
22:47767893_A_G	22	47767893	A	G	0.00211737	0.415535
22:48277706_A_G	22	48277706	A	G	-0.0003435	0.0122087
22:33595928_C_T	22	33595928	C	T	-0.0044935	0.581311
22:33584694_G_C	22	33584694	G	C	-0.0029784	0.440674
22:33609867_T_C	22	33609867	T	C	-0.0007983	0.0313045
22:33846134_G_C	22	33846134	G	C	0.00127768	0.058298
22:33624845_C_A	22	33624845	C	A	-0.0020842	0.637089
22:32970188_C_T	22	32970188	C	T	-0.0016719	0.140849
22:34372305_T_C	22	34372305	T	C	-0.0005611	0.0204279
22:33357546_T_C	22	33357546	T	C	-0.0005213	0.0205111
22:34030248_G_A	22	34030248	G	A	-0.0005401	0.02272
22:33099675_T_C	22	33099675	T	C	-0.0005171	0.0165948
22:33767245_T_A	22	33767245	T	A	0.00185929	0.679199
22:34982713_C_T	22	34982713	C	T	-0.0003171	0.00920455
22:32986761_T_C	22	32986761	T	C	0.000832	0.0500595
22:34610668_C_A	22	34610668	C	A	0.00030126	0.00618992
22:32975659_T_C	22	32975659	T	C	-0.0019787	0.299468
22:35050771_C_T	22	35050771	C	T	-0.0005521	0.020785
22:33528804_C_T	22	33528804	C	T	-0.0015253	0.395419
22:33728244_A_G	22	33728244	A	G	-0.0009137	0.0573331
22:33186760_G_A	22	33186760	G	A	-0.0012844	0.110607
22:45013732_C_T	22	45013732	C	T	-0.001405	0.0420235
22:45128232_T_C	22	45128232	T	C	0.00358146	0.210213
22:45671567_C_A	22	45671567	C	A	0.00043912	0.00519256
22:45931262_C_T	22	45931262	C	T	-0.0034682	0.823072
22:47049941_T_G	22	47049941	T	G	0.00065713	0.0117748
22:46995060_A_G	22	46995060	A	G	-0.0034801	0.577132
22:45132323_A_G	22	45132323	A	G	0.00172744	0.115014
22:45936264_C_T	22	45936264	C	T	0.00096118	0.0372895
22:44869530_C_T	22	44869530	C	T	-0.0004357	0.0108571
22:47120687_T_C	22	47120687	T	C	0.00086425	0.0419266
22:45128288_G_C	22	45128288	G	C	0.00223678	0.394863
22:44837142_G_C	22	44837142	G	C	-0.0005806	0.0178218
22:45155895_C_A	22	45155895	C	A	-0.0017152	0.769057
22:44963183_A_C	22	44963183	A	C	0.00118588	0.0686061
22:47121104_G_A	22	47121104	G	A	0.00087045	0.0290129
22:46127510_A_G	22	46127510	A	G	-0.000328	0.00621119
22:44852112_G_A	22	44852112	G	A	-0.0009721	0.0571789
22:45113151_G_A	22	45113151	G	A	0.00131177	0.0768363
22:45089655_G_A	22	45089655	G	A	-0.0004915	0.0183831
22:47186531_G_A	22	47186531	G	A	-0.0003001	0.0059283
22:45045157_C_T	22	45045157	C	T	0.00064012	0.0237662
22:46308416_G_A	22	46308416	G	A	0.00033425	0.00598279
22:46885999_G_A	22	46885999	G	A	0.001165	0.0728994
22:45065790_C_T	22	45065790	C	T	-0.0002999	0.00567735
22:44921891_A_T	22	44921891	A	T	0.00095241	0.0353125
22:46987989_G_A	22	46987989	G	A	-0.0021025	0.319792
22:45156242_C_A	22	45156242	C	A	-0.0003976	0.0135822
22:45006612_G_C	22	45006612	G	C	0.00099283	0.0770265
22:47546431_G_A	22	47546431	G	A	-0.0002363	0.00501315
22:45134548_C_T	22	45134548	C	T	-0.0016909	0.625433
22:45013233_G_A	22	45013233	G	A	-0.0021723	0.552824
22:45017526_A_G	22	45017526	A	G	-0.0017089	0.247737
22:45890172_G_A	22	45890172	G	A	0.00061453	0.0223631
22:44986975_G_T	22	44986975	G	T	0.00035156	0.00902137
22:45037537_G_A	22	45037537	G	A	-0.0011123	0.077672
22:45917451_T_C	22	45917451	T	C	0.00084937	0.0505519
22:45364139_G_T	22	45364139	G	T	0.00066492	0.0262706
22:45579502_G_T	22	45579502	G	T	0.00052067	0.0182969
22:45804203_T_C	22	45804203	T	C	-0.0007456	0.0523691
22:45296293_G_A	22	45296293	G	A	0.00036406	0.00953811
22:45095911_G_A	22	45095911	G	A	0.00033264	0.00739692
22:45132704_T_C	22	45132704	T	C	0.00059009	0.0254607
22:45418240_C_T	22	45418240	C	T	0.00041757	0.0136782
22:45089608_C_T	22	45089608	C	T	-0.0006725	0.0348186
22:45637288_C_T	22	45637288	C	T	0.00066801	0.0306303
22:44903588_G_A	22	44903588	G	A	-0.0002403	0.0108235
22:44859388_T_C	22	44859388	T	C	-0.0003403	0.00850145
22:47467331_C_G	22	47467331	C	G	-0.0003649	0.0124351
22:25956887_C_T	22	25956887	C	T	0.00118055	0.0263638
22:25678422_C_T	22	25678422	C	T	0.00131021	0.17948
22:25667595_C_T	22	25667595	C	T	0.00181128	0.505267
22:25874934_C_T	22	25874934	C	T	0.00047449	0.0183054
22:25664304_C_T	22	25664304	C	T	0.00174596	0.629149
22:25864586_C_T	22	25864586	C	T	-0.000523	0.0297988
22:39673013_A_G	22	39673013	A	G	-0.0035626	0.503611
22:39678312_A_G	22	39678312	A	G	-0.0036527	0.368861
22:39659531_T_G	22	39659531	T	G	0.00051543	0.00836153
22:39873929_G_A	22	39873929	G	A	-0.0007136	0.0188326
22:40275934_T_G	22	40275934	T	G	-0.0004714	0.012909
22:39392877_G_A	22	39392877	G	A	0.00030611	0.00542185
22:39935106_A_G	22	39935106	A	G	0.00040189	0.00779959
22:40290003_C_T	22	40290003	C	T	-0.0007686	0.024511
22:39745417_T_C	22	39745417	T	C	-0.0009197	0.0410389
22:40351505_G_T	22	40351505	G	T	-0.0003643	0.00910818
22:39641412_C_T	22	39641412	C	T	-0.0006174	0.0247125
22:39955480_G_A	22	39955480	G	A	0.00046253	0.0131634
22:39735087_G_A	22	39735087	G	A	-0.0015728	0.15811
22:38821589_A_G	22	38821589	A	G	-0.0017527	0.120261
22:39758830_C_G	22	39758830	C	G	-0.001908	0.697295
22:40380321_G_A	22	40380321	G	A	0.00026713	0.00617964
22:40578900_G_A	22	40578900	G	A	-0.000473	0.0135671
22:39680382_G_C	22	39680382	G	C	-0.0013309	0.85588
22:39662550_C_T	22	39662550	C	T	-0.0014992	0.168485
22:42769871_G_A	22	42769871	G	A	-0.0003627	0.00698651
22:38732824_G_A	22	38732824	G	A	0.00137421	0.0818455
22:38927420_T_A	22	38927420	T	A	-0.0002757	0.00576446
22:39261135_C_G	22	39261135	C	G	0.0019548	0.795445
22:38946129_G_A	22	38946129	G	A	-0.0002727	0.00531183
22:41960870_T_C	22	41960870	T	C	-0.0002239	0.00590815
22:39658542_G_A	22	39658542	G	A	0.00165993	0.337505
22:39695132_C_T	22	39695132	C	T	0.00102277	0.0832895
22:39733487_G_A	22	39733487	G	A	0.00122492	0.153821
22:39888462_G_A	22	39888462	G	A	0.00084822	0.0475703
22:39869209_C_T	22	39869209	C	T	0.00207921	0.470567
22:38812537_C_T	22	38812537	C	T	-0.0002614	0.00514368
22:40084674_C_T	22	40084674	C	T	-0.000496	0.0225941
22:40865417_G_T	22	40865417	G	T	0.0021144	0.596399
22:39774240_G_A	22	39774240	G	A	-0.0003916	0.018927
22:40203918_G_A	22	40203918	G	A	-0.0012695	0.100019
22:39918772_C_T	22	39918772	C	T	-0.0006374	0.0379934
22:40307370_A_G	22	40307370	A	G	-0.0002161	0.00637903
22:22357325_C_A	22	22357325	C	A	0.00303437	0.14203
22:22046502_C_T	22	22046502	C	T	-0.0034404	0.746311
22:21943013_C_T	22	21943013	C	T	0.00032053	0.00769322
22:22223303_A_T	22	22223303	A	T	0.00086505	0.0322331
22:22256098_A_G	22	22256098	A	G	0.00227585	0.289025
22:22335369_A_T	22	22335369	A	T	0.00034437	0.00507237
22:20214899_C_T	22	20214899	C	T	-0.0023411	0.401548
22:19856917_C_T	22	19856917	C	T	0.00028921	0.00500661
22:22000453_C_T	22	22000453	C	T	0.00190583	0.510982
22:20041609_C_T	22	20041609	C	T	-0.0011118	0.0637461
22:22715049_C_T	22	22715049	C	T	-0.0012537	0.10416
22:20217795_T_C	22	20217795	T	C	-0.000341	0.0113856
22:22093592_G_A	22	22093592	G	A	-0.0020821	0.398707
22:22053883_G_A	22	22053883	G	A	0.00068402	0.0225458
22:22487195_A_G	22	22487195	A	G	0.00033764	0.0104413
22:19838335_G_A	22	19838335	G	A	-0.0002557	0.00546318
22:22247030_C_T	22	22247030	C	T	0.0004668	0.014151
22:20006712_G_A	22	20006712	G	A	-0.0004777	0.0158598
22:20093304_C_T	22	20093304	C	T	-0.0003873	0.0115349
22:48729316_G_C	22	48729316	G	C	0.00403645	0.254157
22:49357446_A_G	22	49357446	A	G	-0.0010968	0.0350416
22:49743285_C_A	22	49743285	C	A	0.00037027	0.00841176
22:49319109_C_G	22	49319109	C	G	-0.0007943	0.0284501
22:48730913_C_T	22	48730913	C	T	0.00264396	0.353012
22:48785418_G_A	22	48785418	G	A	-0.000276	0.00689296
22:50345080_C_T	22	50345080	C	T	0.00083004	0.0495734
22:49434913_G_A	22	49434913	G	A	-0.0004566	0.0151292
22:49555340_T_G	22	49555340	T	G	0.00225925	0.364119
22:50494972_G_T	22	50494972	G	T	-0.0002573	0.00677185
22:49048315_T_C	22	49048315	T	C	-0.0005483	0.0205762
22:48684102_G_A	22	48684102	G	A	0.00041442	0.0137218
22:50675698_T_G	22	50675698	T	G	0.00077587	0.0455857
22:49786016_A_G	22	49786016	A	G	-0.0013488	0.119598
22:49852634_G_T	22	49852634	G	T	0.00030572	0.00976195
22:48715041_G_A	22	48715041	G	A	0.00028639	0.00520531
22:48739447_G_A	22	48739447	G	A	-0.0008881	0.0776397
22:49755629_C_G	22	49755629	C	G	-0.0007137	0.0364552
22:50102970_C_T	22	50102970	C	T	-0.0007726	0.0500312
22:50092202_T_A	22	50092202	T	A	-0.0003462	0.0092788
22:50918084_G_A	22	50918084	G	A	0.00044523	0.0181677
22:50971047_T_C	22	50971047	T	C	0.00196136	0.613889
22:50884904_A_G	22	50884904	A	G	-0.0003909	0.0085859
22:37976976_G_A	22	37976976	G	A	-0.0040811	0.50811
22:37968667_G_A	22	37968667	G	A	0.00070419	0.0188011
22:37228603_G_A	22	37228603	G	A	-0.001277	0.0591383
22:36603928_C_T	22	36603928	C	T	-0.0003697	0.00823994
22:36609634_G_A	22	36609634	G	A	-0.0014989	0.0804245
22:37976791_T_C	22	37976791	T	C	-0.0020814	0.6355
22:36599128_G_A	22	36599128	G	A	0.00158359	0.0997236
22:36050646_C_T	22	36050646	C	T	0.00072815	0.030878
22:36749054_G_C	22	36749054	G	C	0.00136902	0.109403
22:37973195_G_C	22	37973195	G	C	-0.0012252	0.859572
22:37691140_G_A	22	37691140	G	A	0.00041183	0.00978191
22:35809337_G_A	22	35809337	G	A	0.00034222	0.00640684
22:36507587_T_G	22	36507587	T	G	-0.0003262	0.00818241
22:37905285_C_A	22	37905285	C	A	0.00221132	0.275794
22:37972235_G_A	22	37972235	G	A	0.00033755	0.00860348
22:37909206_C_T	22	37909206	C	T	0.00169696	0.189743
22:36533785_C_T	22	36533785	C	T	-0.0021396	0.359512
22:36127324_G_A	22	36127324	G	A	-0.0006945	0.0348959
22:37217172_C_T	22	37217172	C	T	-0.0014405	0.157196
22:37096101_A_C	22	37096101	A	C	-0.0012356	0.093069
22:35948120_G_A	22	35948120	G	A	-0.0006119	0.0351058
22:37675690_G_A	22	37675690	G	A	0.00080872	0.0389521
22:35986637_C_A	22	35986637	C	A	-0.0007079	0.941783
22:37347850_C_T	22	37347850	C	T	0.00115208	0.0838993
22:38318897_G_A	22	38318897	G	A	0.00213416	0.403165
22:37312311_C_G	22	37312311	C	G	-0.0003881	0.00877634
22:37692974_C_G	22	37692974	C	G	0.000871	0.0412308
22:37096040_C_T	22	37096040	C	T	-0.0007654	0.0455899
22:38065880_C_T	22	38065880	C	T	-0.0009122	0.0512991
22:38334872_G_A	22	38334872	G	A	-0.0002711	0.00511389
22:32411999_C_G	22	32411999	C	G	-0.000425	0.00834355
22:32439991_G_A	22	32439991	G	A	0.00144787	0.056208
22:31204057_G_A	22	31204057	G	A	0.00033121	0.0053014
22:31820204_A_G	22	31820204	A	G	0.00059048	0.016185
22:34058871_G_C	22	34058871	G	C	-0.0003651	0.011782
22:24563808_C_A	22	24563808	C	A	0.0003961	0.00620529
22:24801738_C_T	22	24801738	C	T	0.00040918	0.0090621
22:24224268_C_G	22	24224268	C	G	0.00169473	0.124695
22:24236819_T_C	22	24236819	T	C	0.00193758	0.167199
22:24238823_G_A	22	24238823	G	A	0.00250475	0.314259
22:24312589_G_A	22	24312589	G	A	-0.0010605	0.0568555
22:24295138_G_A	22	24295138	G	A	-0.0021199	0.250936
22:24390672_C_G	22	24390672	C	G	0.00054275	0.0211748
22:25579697_G_A	22	25579697	G	A	0.00028646	0.00559239
22:25251372_C_T	22	25251372	C	T	0.00060608	0.0159106
22:23266478_T_C	22	23266478	T	C	0.00226887	0.336507
22:24731422_C_T	22	24731422	C	T	-0.0003299	0.0105007
22:25263217_G_A	22	25263217	G	A	-0.0002451	0.00518987
22:24028885_G_A	22	24028885	G	A	0.00036177	0.00997994
22:24380230_G_A	22	24380230	G	A	0.00024637	0.00885122
22:24041421_T_C	22	24041421	T	C	0.0002361	0.00571857
22:25466072_C_G	22	25466072	C	G	0.00033448	0.00674295
22:23611456_G_A	22	23611456	G	A	0.00029511	0.0116331
22:25437754_C_T	22	25437754	C	T	0.0003233	0.00542824
22:24258170_G_A	22	24258170	G	A	-0.0004081	0.0127105
22:50918612_G_A	22	50918612	G	A	-0.0006676	0.0164452
22:50663912_G_A	22	50663912	G	A	0.00034562	0.00510968
22:50758043_C_T	22	50758043	C	T	-0.0003663	0.00827477
22:51077455_A_G	22	51077455	A	G	-0.0006606	0.0339572
X:133035681_T_C	23	133035681	T	C	-0.0325325	0.267392
X:133024666_T_C	23	133024666	T	C	-0.0013933	0.290251
X:133025123_G_A	23	133025123	G	A	-0.000939	0.0803891
X:135500141_T_A	23	135500141	T	A	-0.0003704	0.0125658
X:135207449_C_T	23	135207449	C	T	-0.0004664	0.0152769
X:134694383_T_C	23	134694383	T	C	-0.0006056	0.028317
X:136183483_C_T	23	136183483	C	T	-0.000292	0.0060446
X:133016002_G_A	23	133016002	G	A	-0.0002678	0.00634624
X:135218133_C_A	23	135218133	C	A	-0.0005159	0.0162874
X:135515121_A_G	23	135515121	A	G	-0.0005972	0.032393
X:134498886_T_C	23	134498886	T	C	-0.0007073	0.0318674
X:133888724_C_T	23	133888724	C	T	-0.0006074	0.0377388
X:133343664_A_G	23	133343664	A	G	0.00097032	0.330696
X:135675158_G_A	23	135675158	G	A	-0.0003338	0.00697604
X:133270459_T_C	23	133270459	T	C	-0.0005606	0.0527929
X:134103453_A_G	23	134103453	A	G	-0.000382	0.0142191
X:134798263_C_A	23	134798263	C	A	-0.0004444	0.0148876
X:131254710_C_T	23	131254710	C	T	-0.0017117	0.141647
X:133130899_C_T	23	133130899	C	T	0.00077182	0.706951
X:133608639_G_A	23	133608639	G	A	-0.0002633	0.0098611
X:50115368_G_A	23	50115368	G	A	0.0102745	0.223371
X:50344695_A_G	23	50344695	A	G	-0.0048985	0.712345
X:50587968_C_T	23	50587968	C	T	0.00110488	0.021189
X:51267953_C_T	23	51267953	C	T	0.00101484	0.029671
X:50963283_T_G	23	50963283	T	G	0.00080348	0.0253741
X:50285583_A_G	23	50285583	A	G	0.00154637	0.181903
X:50142264_G_A	23	50142264	G	A	0.0018136	0.321871
X:48077045_G_A	23	48077045	G	A	0.00177171	0.118848
X:51225590_C_T	23	51225590	C	T	0.00109885	0.0456088
X:46920599_C_A	23	46920599	C	A	0.00238277	0.48923
X:50953373_A_G	23	50953373	A	G	-0.0006598	0.0245965
X:48094350_T_C	23	48094350	T	C	0.00039768	0.00862329
X:50349668_C_T	23	50349668	C	T	-0.0015129	0.478094
X:50356407_C_A	23	50356407	C	A	-0.001901	0.344623
X:50113595_C_G	23	50113595	C	G	0.00029259	0.00771002
X:52864112_G_A	23	52864112	G	A	-0.0007373	0.0683379
X:53031369_G_A	23	53031369	G	A	-0.0013651	0.195489
X:9269273_T_C	23	9269273	T	C	-0.0006572	0.00951506
X:9969767_C_T	23	9969767	C	T	0.00061317	0.0146001
X:9924411_G_A	23	9924411	G	A	0.00340207	0.486699
X:10007457_A_G	23	10007457	A	G	-0.0007421	0.0318763
X:8142124_G_A	23	8142124	G	A	-0.0026868	0.500042
X:12292208_C_T	23	12292208	C	T	-0.0002793	0.00519
X:8617676_A_T	23	8617676	A	T	-0.000253	0.00614499
X:9267140_C_T	23	9267140	C	T	0.0019458	0.178824
X:9927636_T_G	23	9927636	T	G	0.00200803	0.442373
X:8038558_G_A	23	8038558	G	A	-0.0021008	0.65521
X:8151643_T_A	23	8151643	T	A	-0.0020529	0.446307
X:9763944_G_C	23	9763944	G	C	-0.0004105	0.0111114
X:9422026_G_A	23	9422026	G	A	0.00030662	0.00702331
X:9925994_G_T	23	9925994	G	T	0.00178739	0.427594
X:9641544_G_C	23	9641544	G	C	-0.0016877	0.166265
X:12203661_C_T	23	12203661	C	T	0.00030549	0.00729295
X:11535517_G_A	23	11535517	G	A	0.00035295	0.00926658
X:99666760_T_C	23	99666760	T	C	0.00615817	0.277484
X:99430822_C_T	23	99430822	C	T	0.00461636	0.264897
X:102548471_T_C	23	102548471	T	C	0.00033754	0.00523237
X:98171688_T_C	23	98171688	T	C	0.00070415	0.0189441
X:100875492_G_A	23	100875492	G	A	-0.0004165	0.00919324
X:99523389_C_T	23	99523389	C	T	0.00052118	0.0209585
X:99503787_C_T	23	99503787	C	T	0.00114522	0.114852
X:102265145_C_A	23	102265145	C	A	0.00031003	0.0067752
X:101047096_C_T	23	101047096	C	T	-0.0007658	0.0275581
X:100794276_C_T	23	100794276	C	T	-0.000812	0.0370392
X:101667524_A_C	23	101667524	A	C	0.00135939	0.117315
X:97757518_C_T	23	97757518	C	T	-0.0004083	0.00945831
X:100876108_C_T	23	100876108	C	T	-0.0002463	0.00566103
X:100140816_T_C	23	100140816	T	C	-0.0017346	0.185916
X:99456195_C_G	23	99456195	C	G	-0.0016486	0.440465
X:99505796_G_A	23	99505796	G	A	0.00158777	0.489611
X:102934788_C_A	23	102934788	C	A	0.00162353	0.150936
X:99651151_G_A	23	99651151	G	A	0.00137176	0.337973
X:98105095_T_G	23	98105095	T	G	0.00170053	0.185272
X:101313667_T_A	23	101313667	T	A	0.00091646	0.0614237
X:100207057_A_G	23	100207057	A	G	-0.0018015	0.608859
X:98020095_A_G	23	98020095	A	G	-0.0004136	0.0120095
X:98455257_G_A	23	98455257	G	A	0.00041915	0.0142571
X:103001541_G_A	23	103001541	G	A	0.00114963	0.0873178
X:100630500_G_A	23	100630500	G	A	0.00180163	0.203221
X:99328311_A_G	23	99328311	A	G	0.00030539	0.00941517
X:101108797_G_A	23	101108797	G	A	0.00039743	0.0110231
X:103004822_G_T	23	103004822	G	T	-0.000303	0.00989769
X:121903670_T_A	23	121903670	T	A	0.00209135	0.0324926
X:121678382_C_T	23	121678382	C	T	0.00031505	0.00555812
X:121948011_T_A	23	121948011	T	A	0.00033684	0.00659883
X:121160459_G_A	23	121160459	G	A	0.00030212	0.00558305
X:120652459_A_G	23	120652459	A	G	0.00206208	0.65674
X:121637157_T_A	23	121637157	T	A	-0.0003677	0.0123519
X:124044773_T_G	23	124044773	T	G	0.0004068	0.0108155
X:122072730_T_C	23	122072730	T	C	0.00217646	0.648795
X:119138910_T_C	23	119138910	T	C	0.00164047	0.146685
X:119515425_C_T	23	119515425	C	T	0.00026118	0.00630659
X:122077798_A_C	23	122077798	A	C	-0.0004144	0.0189563
X:120355234_A_G	23	120355234	A	G	-0.0019826	0.392103
X:38177822_C_T	23	38177822	C	T	0.00082994	0.00933941
X:38115794_C_A	23	38115794	C	A	0.00080077	0.0130944
X:38169549_C_T	23	38169549	C	T	-0.0010249	0.0332127
X:38032891_T_C	23	38032891	T	C	0.00088212	0.0175568
X:37852073_C_T	23	37852073	C	T	-0.0031224	0.503267
X:37991886_A_G	23	37991886	A	G	-0.0007046	0.0267437
X:35431573_T_C	23	35431573	T	C	-0.0003481	0.00732051
X:38406841_C_A	23	38406841	C	A	-0.0006494	0.0307579
X:37772096_G_C	23	37772096	G	C	-0.0007228	0.0469645
X:39526684_G_C	23	39526684	G	C	0.00194126	0.215552
X:39247980_T_C	23	39247980	T	C	-0.000588	0.0294428
X:38976247_T_C	23	38976247	T	C	-0.0002593	0.00661444
X:39261429_G_C	23	39261429	G	C	-0.0005786	0.0305001
X:38729833_C_T	23	38729833	C	T	-0.0003745	0.0100725
X:38172878_G_C	23	38172878	G	C	-0.0016796	0.189859
X:39362204_G_C	23	39362204	G	C	-0.0002915	0.0098199
X:152644528_C_G	23	152644528	C	G	-0.0053157	0.351847
X:149687227_C_A	23	149687227	C	A	0.00126523	0.0528308
X:149660701_G_T	23	149660701	G	T	-0.0028469	0.635844
X:152587891_T_C	23	152587891	T	C	-0.0029041	0.50628
X:149644030_T_A	23	149644030	T	A	-0.0029053	0.643334
X:150298577_G_A	23	150298577	G	A	-0.0004886	0.0131906
X:149692310_C_T	23	149692310	C	T	0.0016536	0.121643
X:153183723_T_C	23	153183723	T	C	-0.000306	0.00543916
X:149655834_A_G	23	149655834	A	G	-0.0003411	0.00827815
X:149545747_C_G	23	149545747	C	G	-0.0022689	0.503737
X:153522983_C_T	23	153522983	C	T	0.00154629	0.0956237
X:152586218_G_A	23	152586218	G	A	-0.0016662	0.282761
X:149555320_C_T	23	149555320	C	T	-0.0004738	0.018585
X:151142207_A_G	23	151142207	A	G	-0.0019178	0.262655
X:149623284_G_A	23	149623284	G	A	-0.0020181	0.479276
X:152626413_G_A	23	152626413	G	A	-0.0014965	0.235485
X:153639255_C_T	23	153639255	C	T	0.00121142	0.0811353
X:151367618_T_C	23	151367618	T	C	0.00038269	0.00827858
X:149619766_C_G	23	149619766	C	G	-0.0017515	0.654354
X:152583690_C_G	23	152583690	C	G	-0.000346	0.0149794
X:31173071_A_C	23	31173071	A	C	0.00065967	0.0131012
X:29465058_G_T	23	29465058	G	T	-0.0004486	0.00796293
X:30338988_C_T	23	30338988	C	T	-0.0007526	0.0212257
X:31016574_G_A	23	31016574	G	A	0.00074032	0.0180243
X:29513068_C_G	23	29513068	C	G	-0.0007343	0.0184227
X:29288969_A_G	23	29288969	A	G	-0.0010372	0.044402
X:30335907_C_A	23	30335907	C	A	-0.0007307	0.963522
X:30503056_G_A	23	30503056	G	A	0.0004649	0.00747349
X:29210656_A_G	23	29210656	A	G	0.00075569	0.0195195
X:31516784_T_A	23	31516784	T	A	-0.0005785	0.0129767
X:29155601_T_C	23	29155601	T	C	0.00091849	0.0330459
X:30121227_G_T	23	30121227	G	T	0.00276681	0.640133
X:29258099_G_A	23	29258099	G	A	-0.0030415	0.573723
X:30589286_A_G	23	30589286	A	G	0.00034503	0.00558863
X:27914942_C_G	23	27914942	C	G	-0.000283	0.0107154
X:31920678_A_T	23	31920678	A	T	-0.0014896	0.891228
X:29896878_G_T	23	29896878	G	T	-0.0014911	0.15721
X:29208581_T_C	23	29208581	T	C	-0.0012979	0.0999342
X:31248184_T_A	23	31248184	T	A	-0.0006375	0.024433
X:30189732_G_A	23	30189732	G	A	0.00217785	0.539447
X:31287767_G_C	23	31287767	G	C	-0.0011216	0.0697957
X:31228219_A_G	23	31228219	A	G	-0.0022001	0.417311
X:29238769_T_C	23	29238769	T	C	-0.0007117	0.0451671
X:30549632_A_G	23	30549632	A	G	-0.000442	0.0145378
X:29703908_C_A	23	29703908	C	A	0.00108452	0.065953
X:29203070_A_G	23	29203070	A	G	-0.0016067	0.830639
X:31309895_A_G	23	31309895	A	G	-0.001889	0.311942
X:29050643_C_T	23	29050643	C	T	0.00091968	0.0592712
X:28956982_A_G	23	28956982	A	G	-0.0003007	0.00914449
X:29813127_C_T	23	29813127	C	T	-0.0005685	0.03702
X:30890201_G_A	23	30890201	G	A	0.00048755	0.0158833
X:31251156_C_T	23	31251156	C	T	0.00141235	0.165447
X:28537450_C_T	23	28537450	C	T	0.00065538	0.023233
X:88225876_C_T	23	88225876	C	T	0.00100218	0.0177575
X:88778889_A_G	23	88778889	A	G	0.00058108	0.0121037
X:87702048_C_T	23	87702048	C	T	-0.000309	0.00731854
X:87808404_A_G	23	87808404	A	G	-0.0003619	0.00737599
X:86954163_C_A	23	86954163	C	A	-0.0004766	0.0196626
X:87152585_G_A	23	87152585	G	A	0.00055667	0.0198033
X:87697842_T_A	23	87697842	T	A	0.00030356	0.00525525
X:87178682_G_A	23	87178682	G	A	0.00038619	0.0073549
X:88278831_G_C	23	88278831	G	C	0.00045242	0.0097469
X:88399413_G_A	23	88399413	G	A	0.00103537	0.0586711
X:88182725_C_T	23	88182725	C	T	0.00081778	0.0235165
X:86322362_T_C	23	86322362	T	C	0.00054975	0.0187705
X:85147298_C_A	23	85147298	C	A	-0.0018912	0.679332
X:84851010_A_G	23	84851010	A	G	0.00063429	0.0275947
X:86965500_G_T	23	86965500	G	T	-0.0018364	0.69242
X:86065713_T_C	23	86065713	T	C	-0.0003268	0.00762715
X:85300977_G_A	23	85300977	G	A	0.00193995	0.598608
X:87396957_T_C	23	87396957	T	C	-0.0002926	0.00612746
X:122473853_C_A	23	122473853	C	A	0.00123122	0.0340642
X:122533491_A_G	23	122533491	A	G	0.00068312	0.0110526
X:122620423_T_C	23	122620423	T	C	-0.0023421	0.145749
X:122496273_C_G	23	122496273	C	G	-0.0014032	0.110536
X:7091446_G_A	23	7091446	G	A	-0.0020075	0.077724
X:7415934_A_T	23	7415934	A	T	-0.0004488	0.0112687
X:8962383_C_T	23	8962383	C	T	-0.0014262	0.062933
X:7688813_G_A	23	7688813	G	A	-0.0006621	0.0203872
X:9177044_T_C	23	9177044	T	C	0.00197216	0.799399
X:7002837_C_G	23	7002837	C	G	-0.0025122	0.570782
X:7393701_G_A	23	7393701	G	A	-0.0009396	0.0539067
X:4538570_A_G	23	4538570	A	G	0.0006312	0.016067
X:7051457_A_T	23	7051457	A	T	-0.0005017	0.0202617
X:7397775_A_G	23	7397775	A	G	-0.0021354	0.615125
X:7533038_A_G	23	7533038	A	G	-0.0011168	0.0869772
X:4564207_G_T	23	4564207	G	T	-0.0005442	0.0141718
X:6145942_C_T	23	6145942	C	T	0.00116863	0.097223
X:5794030_T_C	23	5794030	T	C	-0.0004139	0.0119661
X:5489033_T_C	23	5489033	T	C	-0.001884	0.526112
X:8835077_C_T	23	8835077	C	T	0.00062756	0.027364
X:5545187_G_A	23	5545187	G	A	-0.0007545	0.0418963
X:5625075_T_C	23	5625075	T	C	-0.001835	0.473543
X:5572299_C_T	23	5572299	C	T	-0.0016909	0.482279
X:68755291_G_A	23	68755291	G	A	-0.0008049	0.0159887
X:68379039_G_T	23	68379039	G	T	-0.0032564	0.712536
X:68367963_A_G	23	68367963	A	G	-0.0006686	0.0240552
X:68738496_A_G	23	68738496	A	G	-0.0006963	0.0229464
X:68712149_T_A	23	68712149	T	A	0.00078915	0.0297602
X:68767655_A_T	23	68767655	A	T	0.00121345	0.0770766
X:66929182_C_T	23	66929182	C	T	0.00078256	0.0449691
X:67296128_T_C	23	67296128	T	C	0.00214323	0.277197
X:68696558_A_C	23	68696558	A	C	-0.000586	0.0267951
X:68334459_G_A	23	68334459	G	A	0.00153469	0.226208
X:68628896_G_A	23	68628896	G	A	0.00045019	0.0108734
X:67136459_G_A	23	67136459	G	A	0.00158626	0.167641
X:68667037_C_G	23	68667037	C	G	-0.0018952	0.62384
X:68993024_A_T	23	68993024	A	T	0.00110132	0.0763105
X:141811816_C_T	23	141811816	C	T	-0.0011516	0.0383869
X:141749523_G_A	23	141749523	G	A	-0.0023053	0.109996
X:141650522_C_T	23	141650522	C	T	-0.0004155	0.00794698
X:139933349_G_A	23	139933349	G	A	0.00030409	0.00612658
X:141838685_C_T	23	141838685	C	T	-0.0010457	0.049912
X:141040486_G_A	23	141040486	G	A	0.00040458	0.018244
X:139995075_C_T	23	139995075	C	T	0.00037125	0.012496
X:142809592_C_T	23	142809592	C	T	-0.000776	0.0573276
X:141099870_G_A	23	141099870	G	A	-0.0002044	0.00507651
X:141779181_C_T	23	141779181	C	T	-0.0006396	0.0298746
X:141441423_C_T	23	141441423	C	T	-0.0008118	0.0462797
X:141836801_A_G	23	141836801	A	G	-0.0003718	0.0152431
X:12898916_C_T	23	12898916	C	T	0.00154983	0.0382389
X:13406285_A_G	23	13406285	A	G	-0.0004793	0.00687947
X:12968428_C_G	23	12968428	C	G	0.00080595	0.025423
X:12783353_A_G	23	12783353	A	G	-0.0010906	0.0612241
X:13286384_A_G	23	13286384	A	G	-0.0006651	0.0253668
X:12845903_G_A	23	12845903	G	A	0.0006851	0.0238271
X:13283889_G_A	23	13283889	G	A	-0.0004023	0.012894
X:12866050_A_G	23	12866050	A	G	-0.00049	0.0238458
X:12767569_G_T	23	12767569	G	T	-0.0004083	0.0145947
X:13348286_T_C	23	13348286	T	C	0.00049915	0.0218359
X:13848659_A_G	23	13848659	A	G	0.00068846	0.0203046
X:13871957_T_C	23	13871957	T	C	0.00087938	0.0201913
X:14709151_G_C	23	14709151	G	C	0.00075158	0.0261135
X:13845974_C_T	23	13845974	C	T	0.00063636	0.0136372
X:15540951_C_A	23	15540951	C	A	-0.000478	0.01085
X:17319336_G_A	23	17319336	G	A	0.00058351	0.0124947
X:17056859_A_C	23	17056859	A	C	-0.0010714	0.0733719
X:13770564_T_C	23	13770564	T	C	0.00038567	0.00762834
X:16554368_A_G	23	16554368	A	G	0.00023187	0.00542671
X:16664264_C_A	23	16664264	C	A	-0.0009922	0.0578718
X:16480814_G_A	23	16480814	G	A	0.0024677	0.485486
X:16481582_C_T	23	16481582	C	T	0.00058606	0.022169
X:16772267_A_G	23	16772267	A	G	0.00027501	0.00562062
X:16794208_G_A	23	16794208	G	A	-0.0004471	0.0182845
X:15426321_C_T	23	15426321	C	T	0.00054036	0.0147795
X:14227159_T_C	23	14227159	T	C	0.00029295	0.00947666
X:16481958_C_T	23	16481958	C	T	0.00180667	0.232785
X:15442780_A_G	23	15442780	A	G	0.0007625	0.0262725
X:15935211_G_A	23	15935211	G	A	-0.000442	0.0115706
X:14447992_A_G	23	14447992	A	G	0.00024282	0.00568824
X:16668522_T_C	23	16668522	T	C	-0.0003959	0.0139769
X:16709946_C_T	23	16709946	C	T	-0.0004888	0.0179402
X:16311339_A_G	23	16311339	A	G	0.00160511	0.169449
X:16129365_C_T	23	16129365	C	T	-0.0004955	0.022728
X:14712019_A_G	23	14712019	A	G	-0.0002822	0.00988551
X:15887612_C_T	23	15887612	C	T	-0.0003842	0.0146122
X:70820203_C_T	23	70820203	C	T	0.00261298	0.102432
X:70097650_C_T	23	70097650	C	T	-0.0009799	0.0415781
X:71549512_G_C	23	71549512	G	C	-0.0022331	0.785497
X:70090329_G_A	23	70090329	G	A	-0.0012703	0.105911
X:69608139_A_G	23	69608139	A	G	-0.0023397	0.531712
X:69982713_A_G	23	69982713	A	G	-0.0022906	0.601542
X:69495817_G_A	23	69495817	G	A	-0.0019876	0.384874
X:70148590_T_C	23	70148590	T	C	-0.0020511	0.672164
X:70436987_T_C	23	70436987	T	C	-0.0011528	0.0845004
X:70301016_G_A	23	70301016	G	A	-0.000798	0.0602141
X:69540163_A_G	23	69540163	A	G	0.00042564	0.0145187
X:70374617_G_A	23	70374617	G	A	-0.0004939	0.0191974
X:70805256_A_G	23	70805256	A	G	-0.0004078	0.0147594
X:32317931_A_G	23	32317931	A	G	0.00338486	0.651421
X:32189527_G_C	23	32189527	G	C	0.00026592	0.00552353
X:32261118_C_G	23	32261118	C	G	-0.0013886	0.137418
X:32453584_C_G	23	32453584	C	G	0.00203044	0.288539
X:32318479_G_C	23	32318479	G	C	-0.0004098	0.0154478
X:32162086_T_C	23	32162086	T	C	-0.0002899	0.00875155
X:32176196_A_G	23	32176196	A	G	-0.0011192	0.0750714
X:32942475_T_G	23	32942475	T	G	-0.0021609	0.470096
X:32311623_T_C	23	32311623	T	C	-0.0013489	0.186426
X:33552141_T_A	23	33552141	T	A	-0.000447	0.0180783
X:136733935_G_A	23	136733935	G	A	-0.0004648	0.00671573
X:139820476_G_T	23	139820476	G	T	-0.0003004	0.00718299
X:137257193_A_G	23	137257193	A	G	-0.0008252	0.0364911
X:137322430_T_C	23	137322430	T	C	-0.0005711	0.020496
X:137116397_A_G	23	137116397	A	G	-0.0003214	0.0100427
X:137183809_A_T	23	137183809	A	T	-0.0005682	0.022896
X:137440205_C_G	23	137440205	C	G	-0.0006045	0.0256142
X:22844932_A_G	23	22844932	A	G	0.00049767	0.00763542
X:22807682_A_T	23	22807682	A	T	0.00248957	0.324994
X:21457734_A_G	23	21457734	A	G	0.00060851	0.029438
X:20729374_G_T	23	20729374	G	T	0.00223344	0.263198
X:20888151_A_G	23	20888151	A	G	0.00176163	0.135171
X:21974572_T_A	23	21974572	T	A	0.00178483	0.180944
X:21970068_C_A	23	21970068	C	A	0.00217394	0.238387
X:20658318_G_T	23	20658318	G	T	0.00144792	0.117175
X:22773588_C_T	23	22773588	C	T	-0.0011833	0.0871681
X:22848266_G_A	23	22848266	G	A	-0.0018732	0.421097
X:22116525_G_T	23	22116525	G	T	-0.0002342	0.00543896
X:21714823_T_C	23	21714823	T	C	-0.0002446	0.00542777
X:33204206_C_T	23	33204206	C	T	0.00141089	0.0525923
X:33259281_T_C	23	33259281	T	C	0.00130078	0.0543133
X:33215900_T_C	23	33215900	T	C	0.00129582	0.081742
X:33218706_G_A	23	33218706	G	A	0.0006588	0.0305105
X:32855631_G_A	23	32855631	G	A	0.00083819	0.0467203
X:127899475_A_G	23	127899475	A	G	-0.0021048	0.0857099
X:127639114_T_C	23	127639114	T	C	0.00062933	0.016083
X:125955691_C_T	23	125955691	C	T	0.00177896	0.0918241
X:125616836_A_T	23	125616836	A	T	-0.0015026	0.0682597
X:128624767_G_A	23	128624767	G	A	-0.0005503	0.0141254
X:126339256_C_A	23	126339256	C	A	0.0004668	0.0086364
X:127787106_C_T	23	127787106	C	T	0.00048951	0.00863698
X:129308639_G_A	23	129308639	G	A	0.00077586	0.026657
X:129224819_G_C	23	129224819	G	C	0.00026568	0.00596775
X:129551830_C_A	23	129551830	C	A	0.00070627	0.0253688
X:130008930_G_T	23	130008930	G	T	0.00053633	0.014205
X:127582903_C_T	23	127582903	C	T	0.0007813	0.0260232
X:125749898_G_A	23	125749898	G	A	-0.0008792	0.928219
X:126414337_A_C	23	126414337	A	C	-0.0004283	0.0103572
X:130144158_G_A	23	130144158	G	A	0.00065724	0.025497
X:127203532_C_T	23	127203532	C	T	0.00061429	0.0296861
X:128849184_G_A	23	128849184	G	A	-0.0002861	0.00657311
X:127153543_T_G	23	127153543	T	G	-0.0004705	0.0146507
X:127907788_T_A	23	127907788	T	A	-0.0003151	0.00996697
X:145224238_A_G	23	145224238	A	G	0.00368155	0.383352
X:145626710_A_G	23	145626710	A	G	0.00144387	0.947868
X:145711609_A_G	23	145711609	A	G	-0.0009668	0.027419
X:145802251_G_C	23	145802251	G	C	-0.0005877	0.0143159
X:145604927_C_T	23	145604927	C	T	-0.0015279	0.0979925
X:145110765_A_C	23	145110765	A	C	-0.0007228	0.0336155
X:142407963_C_T	23	142407963	C	T	0.00161144	0.124861
X:145068602_A_G	23	145068602	A	G	-0.0003329	0.00637291
X:145620846_A_C	23	145620846	A	C	0.0011917	0.90053
X:145251239_G_A	23	145251239	G	A	0.00141738	0.158979
X:145367292_C_T	23	145367292	C	T	-0.0006727	0.0397379
X:144961385_C_A	23	144961385	C	A	0.00205388	0.362704
X:145217224_A_G	23	145217224	A	G	0.00198949	0.441951
X:145190852_G_A	23	145190852	G	A	0.00165103	0.217077
X:143449868_A_G	23	143449868	A	G	-0.0009553	0.0524439
X:145243322_A_G	23	145243322	A	G	-0.0003672	0.0111981
X:139059930_A_G	23	139059930	A	G	0.00047532	0.00885209
X:114531420_C_T	23	114531420	C	T	0.00109144	0.0351174
X:114369286_A_G	23	114369286	A	G	-0.0003478	0.0106821
X:113643765_C_G	23	113643765	C	G	-0.0011598	0.107441
X:112116809_T_C	23	112116809	T	C	-0.0019653	0.635621
X:113638468_G_A	23	113638468	G	A	0.00138804	0.131305
X:111643846_T_G	23	111643846	T	G	0.00026279	0.0082833
X:111550623_G_A	23	111550623	G	A	-0.0012861	0.138727
X:114246563_A_T	23	114246563	A	T	0.0008407	0.0493165
X:113780045_G_T	23	113780045	G	T	-0.000537	0.0200398
X:113498083_C_A	23	113498083	C	A	-0.0005153	0.0186452
X:75720629_T_C	23	75720629	T	C	0.00046817	0.00680548
X:25258193_A_G	23	25258193	A	G	0.00212293	0.105313
X:25126591_C_T	23	25126591	C	T	-0.0005219	0.0135531
X:23997922_C_T	23	23997922	C	T	-0.0004538	0.00806485
X:26794943_C_T	23	26794943	C	T	-0.0003122	0.005772
X:26195620_C_A	23	26195620	C	A	-0.0002728	0.00552514
X:22206257_G_C	23	22206257	G	C	0.00047981	0.0117999
X:26174635_C_A	23	26174635	C	A	-0.0006732	0.0223558
X:24609262_A_T	23	24609262	A	T	0.00046786	0.0148081
X:25798374_A_C	23	25798374	A	C	-0.0003392	0.00927718
X:27126156_C_T	23	27126156	C	T	0.00070851	0.0344202
X:25455457_G_A	23	25455457	G	A	-0.0006029	0.0345019
X:23354348_G_A	23	23354348	G	A	-0.0004312	0.013454
X:25718987_G_A	23	25718987	G	A	-0.0006995	0.036763
X:27031609_G_A	23	27031609	G	A	0.00068155	0.0286666
X:25466079_A_G	23	25466079	A	G	-0.000521	0.0235269
X:23348110_C_T	23	23348110	C	T	0.00075993	0.0301812
X:22343181_G_A	23	22343181	G	A	0.00056549	0.0179171
X:27518398_T_A	23	27518398	T	A	0.00027852	0.00695674
X:22957289_G_A	23	22957289	G	A	0.0005468	0.0179821
X:22311448_T_C	23	22311448	T	C	0.00196007	0.299134
X:25890705_C_T	23	25890705	C	T	-0.0002821	0.00544473
X:23168700_C_T	23	23168700	C	T	-0.0005354	0.0240002
X:23699824_G_C	23	23699824	G	C	0.00035781	0.00961165
X:23347701_T_C	23	23347701	T	C	0.00036493	0.0103069
X:25526559_A_G	23	25526559	A	G	0.00046992	0.0120116
X:27665527_G_A	23	27665527	G	A	-0.000406	0.0124466
X:26469528_C_T	23	26469528	C	T	-0.0004931	0.0237188
X:24378058_C_T	23	24378058	C	T	-0.0011638	0.0771553
X:23465760_C_T	23	23465760	C	T	0.00128161	0.860548
X:24205306_G_A	23	24205306	G	A	-0.0003729	0.0107608
X:43196858_G_A	23	43196858	G	A	-0.0002784	0.00612852
X:42995830_T_C	23	42995830	T	C	-0.0003851	0.00784853
X:41972423_C_T	23	41972423	C	T	0.00037355	0.00540186
X:40705480_C_T	23	40705480	C	T	0.00078065	0.0347829
X:42012118_C_T	23	42012118	C	T	0.00041401	0.01154
X:46557348_C_T	23	46557348	C	T	0.00235795	0.428651
X:43865920_A_G	23	43865920	A	G	-0.0014353	0.114917
X:42265446_C_T	23	42265446	C	T	0.00032651	0.00632999
X:41389637_G_A	23	41389637	G	A	-0.0002572	0.00579069
X:45535541_C_T	23	45535541	C	T	0.00028199	0.00523349
X:41255036_G_A	23	41255036	G	A	0.00064674	0.0267944
X:96399247_C_T	23	96399247	C	T	0.00366686	0.46179
X:96811176_A_G	23	96811176	A	G	-0.0004974	0.0197227
X:93314926_T_C	23	93314926	T	C	-0.0005733	0.0185542
X:93300926_C_T	23	93300926	C	T	-0.0018853	0.189612
X:94092504_T_C	23	94092504	T	C	-0.0003076	0.00954466
X:93331439_G_A	23	93331439	G	A	0.00176372	0.61894
X:97004416_G_A	23	97004416	G	A	-0.0002193	0.00539279
X:19040959_A_T	23	19040959	A	T	0.00176421	0.100358
X:18035646_G_A	23	18035646	G	A	0.00036308	0.0082407
X:17994747_T_G	23	17994747	T	G	0.00169411	0.173144
X:17710671_G_A	23	17710671	G	A	0.00028437	0.00631732
X:19035165_C_T	23	19035165	C	T	0.00038249	0.00958525
X:140373949_G_A	23	140373949	G	A	-0.0003604	0.0107657
X:140270275_C_T	23	140270275	C	T	-0.0002636	0.00642245
X:140856938_G_T	23	140856938	G	T	-0.0003385	0.00943224
X:140222557_C_T	23	140222557	C	T	-0.0003685	0.0141695
X:104281750_A_C	23	104281750	A	C	0.00047196	0.0120541
X:104000327_G_A	23	104000327	G	A	0.00029326	0.00697528
X:115586325_G_A	23	115586325	G	A	-0.0032343	0.466668
X:118303057_A_C	23	118303057	A	C	-0.0002819	0.00725147
X:119070012_T_C	23	119070012	T	C	-0.0006646	0.0301237
X:113906612_C_T	23	113906612	C	T	-0.0002262	0.00503953
X:118884191_T_C	23	118884191	T	C	0.0007783	0.0324269
X:116768226_G_A	23	116768226	G	A	-0.0005036	0.0215676
X:116617493_C_T	23	116617493	C	T	0.00205881	0.325569
X:115598312_T_C	23	115598312	T	C	0.00143741	0.183511
X:83657153_A_G	23	83657153	A	G	-0.0021747	0.808362
X:82759580_A_G	23	82759580	A	G	-0.0020862	0.185977
X:82767457_T_G	23	82767457	T	G	-0.0015123	0.117632
X:84388613_C_T	23	84388613	C	T	0.00040239	0.00885631
X:82432153_A_G	23	82432153	A	G	-0.0009109	0.0685283
X:82008893_G_T	23	82008893	G	T	0.0004787	0.018004
X:86650010_C_A	23	86650010	C	A	-0.0002813	0.00541316
X:83619025_A_G	23	83619025	A	G	0.0007883	0.0322544
X:86192499_G_C	23	86192499	G	C	-0.0002443	0.00601352
X:82971656_T_C	23	82971656	T	C	-0.0008984	0.0616021
X:108004275_G_C	23	108004275	G	C	-0.0020882	0.203826
X:106118819_G_T	23	106118819	G	T	-0.0008652	0.0469303
X:108174249_G_A	23	108174249	G	A	-0.0009522	0.0623537
X:105099177_C_T	23	105099177	C	T	-0.0004864	0.0190943
X:105294333_A_C	23	105294333	A	C	0.00035906	0.00576266
X:107685542_G_C	23	107685542	G	C	-0.0019956	0.310639
X:105386294_G_A	23	105386294	G	A	-0.0003242	0.0103675
X:111447363_G_A	23	111447363	G	A	-0.001864	0.188929
X:107578205_C_T	23	107578205	C	T	0.00110761	0.0607093
X:106452279_G_A	23	106452279	G	A	-0.0010116	0.061877
X:107177114_T_C	23	107177114	T	C	0.00031832	0.0063536
X:107159291_C_A	23	107159291	C	A	0.00092286	0.044835
X:105661984_C_T	23	105661984	C	T	-0.0004918	0.0144056
X:106233397_G_A	23	106233397	G	A	-0.0002856	0.00634048
X:105187415_G_T	23	105187415	G	T	-0.0002676	0.00886671
X:109080579_C_T	23	109080579	C	T	-0.0004836	0.0194382
X:55425512_T_C	23	55425512	T	C	-0.0025623	0.663812
X:55463445_G_A	23	55463445	G	A	-0.0015155	0.198341
X:55450244_C_A	23	55450244	C	A	0.00123085	0.120943
X:55144157_C_A	23	55144157	C	A	-0.0016162	0.364684
X:55003842_T_C	23	55003842	T	C	-0.0013977	0.148796
X:79205293_G_A	23	79205293	G	A	-0.000206	0.00512556

### Sheet: Table_S5_stepwise_OCAC_CIMBA
Table S5: Effect estimates (weights) of SNPs selected for stepwise model using OCAC-CIMBA summary statistics
SNP	Chromosome	Position	Baseline	Effect	Beta	EAF
1:22468215_C_T	1	22468215	C	T	0.155486	0.0808
1:38082122_G_A	1	38082122	G	A	0.254292	0.0835
2:111818658_A_C	2	111818658	A	C	0.252134	0.0642
2:111915946_G_T	2	111915946	G	T	0.186134	-0.0118
2:113973964_T_C	2	113973964	T	C	0.464965	0.0518424
2:113979364_G_A	2	113979364	G	A	0.149592	0.0322626
2:177037831_C_G	2	177037831	C	G	0.680296	-0.1005
3:156402487_C_T	3	156402487	C	T	0.0494519	0.3647
3:190531882_G_A	3	190531882	G	A	0.303218	-0.0668
4:70577859_G_A	4	70577859	G	A	0.351856	-0.0574
5:1279790_C_T	5	1279790	C	T	0.258965	0.0351135
5:1285974_C_A	5	1285974	C	A	0.330049	0.0589602
5:1287194_G_A	5	1287194	G	A	0.570409	-0.0849278
5:1295349_A_G	5	1295349	A	G	0.306276	-0.0797175
5:54476556_G_A	5	54476556	G	A	0.730798	-0.0666
8:82653644_A_G	8	82653644	A	G	0.0678244	0.1294
8:128817883_A_G	8	128817883	A	G	0.456948	0.0759846
8:129069820_G_A	8	129069820	G	A	0.375132	-0.0692237
8:129217984_G_C	8	129217984	G	C	0.477535	0.048478
8:129551633_G_A	8	129551633	G	A	0.130493	-0.175939
9:16914716_G_A	9	16914716	G	A	0.204783	-0.139195
9:16914835_A_C	9	16914835	A	C	0.322426	-0.101013
9:19044489_G_A	9	19044489	G	A	0.136561	0.0788
9:106912892_G_A	9	106912892	G	A	0.547349	0.0581903
9:136155000_C_T	9	136155000	C	T	0.196517	0.0931
10:21821274_G_A	10	21821274	G	A	0.331184	0.0799
10:112011084_A_G	10	112011084	A	G	0.148067	0.0752
12:121415293_G_A	12	121415293	G	A	0.579263	-0.0593
15:91535329_G_T	15	91535329	G	T	0.133133	-0.080407
17:36100767_A_G	17	36100767	A	G	0.602031	-0.0582
17:44790203_A_G	17	44790203	A	G	0.201454	0.102556
17:46472432_C_G	17	46472432	C	G	0.272844	0.118166
18:21425852_T_C	18	21425852	T	C	0.61887	-0.0283
19:17390291_T_C	19	17390291	T	C	0.296534	0.0796744
19:17409380_C_T	19	17409380	C	T	0.51289	-0.0612838
21:36080398_T_C	21	36080398	T	C	0.406715	-0.0599

### Sheet: Table_S6_select_shrink_OCAC_CIM
Table S6: Effect estimates (weights) of SNPs selected for select and shrink model using OCAC-CIMBA summary statistics
SNP	Chromosome	Position	Baseline	Effect	Beta	EAF
1:38082123_C_T	1	38082123	C	T	0.063774	0.2564
1:38016705_C_T	1	38016705	C	T	0.00288938	0.2236
1:38065390_C_T	1	38065390	C	T	-0.0013204	0.5846
1:38098035_C_G	1	38098035	G	C	-0.000646855	0.7446
1:37968347_T_A	1	37968347	T	A	0.000578515	0.1427
1:37902135_T_C	1	37902135	C	T	-0.00158374	0.5743
1:38115672_A_C	1	38115672	C	A	0.00138589	0.9491
1:38096429_G_A	1	38096429	G	A	0.000711455	0.4454
1:38058597_T_C	1	38058597	C	T	0.00140747	0.922
1:37902115_A_G	1	37902115	G	A	-0.00141468	0.446
1:38116580_G_A	1	38116580	G	A	-0.00142505	0.2583
1:38144268_G_T	1	38144268	G	T	0.00116039	0.3889
1:37972258_T_G	1	37972258	G	T	0.00123525	0.7541
1:37804796_G_T	1	37804796	G	T	0.00169464	0.1891
1:38101071_G_C	1	38101071	G	C	0.000949513	0.6682
1:38032294_C_T	1	38032294	C	T	0.000319026	0.0497
1:37898424_T_G	1	37898424	G	T	-0.000959958	0.3676
1:37855663_C_T	1	37855663	C	T	0.00030126	0.0052
1:37698820_T_C	1	37698820	C	T	-0.0005852	0.9808
1:38070732_T_C	1	38070732	C	T	0.000803901	0.816
1:37900173_A_G	1	37900173	G	A	-0.000584569	0.3789
1:37807938_T_C	1	37807938	C	T	0.00121997	0.3274
1:37785148_T_C	1	37785148	C	T	-0.00160685	0.7066
1:37896309_G_C	1	37896309	G	C	0.0006606	0.6998
1:37908547_C_G	1	37908547	G	C	3.27367e-07	0.9029
1:38139333_C_T	1	38139333	C	T	0.000809412	0.3514
1:37936252_T_C	1	37936252	C	T	-0.000839373	0.8343
1:38271495_G_A	1	38271495	G	A	-0.000955947	0.533
1:34663147_C_T	1	34663147	C	T	0.00033317	0.0068
1:38090257_C_T	1	38090257	C	T	0.000305137	0.0155
1:38431891_A_T	1	38431891	T	A	-0.00121805	0.5983
1:38117614_T_C	1	38117614	C	T	0.000971953	0.3333
1:38115035_C_A	1	38115035	C	A	-0.000322791	0.8711
1:38141875_T_C	1	38141875	C	T	0.000429418	0.982
1:38122178_G_A	1	38122178	G	A	-0.000685208	0.1337
1:34649129_G_A	1	34649129	G	A	0.000754746	0.0292
1:38054140_G_A	1	38054140	G	A	0.000270631	0.0358
1:22468215_C_T	1	22468215	C	T	0.0187687	0.1532
1:22484575_T_C	1	22484575	C	T	-0.0138947	0.7322
1:22472506_G_A	1	22472506	G	A	0.00307513	0.2053
1:22499255_G_T	1	22499255	G	T	-0.00547211	0.5225
1:22480241_T_C	1	22480241	C	T	-0.0027605	0.6816
1:22348409_G_A	1	22348409	G	A	0.00145203	0.1546
1:22485871_T_G	1	22485871	G	T	-0.00160521	0.6102
1:22506437_A_G	1	22506437	G	A	-0.00134292	0.7352
1:22493825_G_C	1	22493825	G	C	-0.00212775	0.4017
1:22695412_T_C	1	22695412	C	T	0.00292915	0.543
1:22397199_C_T	1	22397199	C	T	-0.00146332	0.6632
1:22690364_G_A	1	22690364	G	A	-0.00432929	0.4538
1:22388297_G_A	1	22388297	G	A	-0.00162238	0.1922
1:21266686_G_A	1	21266686	G	A	0.000590399	0.0069
1:22686594_G_A	1	22686594	G	A	-0.00190696	0.2603
1:22492738_T_C	1	22492738	C	T	-0.00105908	0.3717
1:22577620_A_G	1	22577620	G	A	-0.00108476	0.7522
1:21908617_G_A	1	21908617	G	A	0.000625409	0.009
1:20993151_T_G	1	20993151	G	T	0.00284507	0.2008
1:23743581_C_G	1	23743581	G	C	-0.00270941	0.2023
1:20902334_C_G	1	20902334	G	C	-0.00156738	0.9321
1:22612493_C_G	1	22612493	G	C	0.00161011	0.7854
1:21897427_G_A	1	21897427	G	A	-0.000771999	0.0189
1:20577891_C_A	1	20577891	C	A	0.00349426	0.476
1:22608378_G_A	1	22608378	G	A	-0.000916761	0.0867
1:20999804_T_C	1	20999804	C	T	0.00214297	0.7664
1:20618450_G_A	1	20618450	G	A	0.00275244	0.2946
1:22576398_C_G	1	22576398	G	C	-0.0011569	0.6373
1:20965942_G_A	1	20965942	G	A	-0.00273196	0.5994
1:22551813_T_C	1	22551813	C	T	0.00103282	0.4881
1:24200921_T_C	1	24200921	C	T	0.00286685	0.4518
1:23712625_G_A	1	23712625	G	A	-0.00114804	0.0562
1:22424075_C_G	1	22424075	G	C	-0.000401807	0.9786
1:22496841_C_T	1	22496841	C	T	0.000329081	0.0143
1:23354814_C_T	1	23354814	C	T	0.00216481	0.4918
1:23714665_C_T	1	23714665	C	T	0.00164763	0.8543
1:22595303_A_T	1	22595303	T	A	0.00164605	0.6682
1:22600073_T_C	1	22600073	C	T	0.00117155	0.6687
1:23366884_A_G	1	23366884	G	A	0.00174081	0.8325
1:21933467_T_C	1	21933467	C	T	-0.000634279	0.9818
1:22552969_C_G	1	22552969	G	C	0.00131612	0.7186
1:20622272_C_T	1	20622272	C	T	0.00126916	0.0826
1:23706760_G_A	1	23706760	G	A	0.00154707	0.8445
1:21892956_A_T	1	21892956	T	A	-0.000321816	0.9948
1:22592949_A_G	1	22592949	G	A	0.000913507	0.9342
1:22531542_G_A	1	22531542	G	A	0.000363539	0.0684
1:20936728_C_T	1	20936728	C	T	0.00087281	0.0556
1:23539010_G_A	1	23539010	G	A	-0.00162094	0.2417
1:20153381_G_A	1	20153381	G	A	0.000997405	0.0456
1:23982843_C_G	1	23982843	G	C	-0.00206243	0.4923
1:22441865_C_T	1	22441865	C	T	-0.000630066	0.55
1:20636232_G_A	1	20636232	G	A	0.00136661	0.1057
1:22641007_C_T	1	22641007	C	T	-0.000936551	0.0534
1:22602254_G_A	1	22602254	G	A	0.00091708	0.1844
1:179853500_T_G	1	179853500	G	T	-0.00435449	0.9919
1:179423491_G_A	1	179423491	G	A	0.00479348	0.3972
1:179458648_A_G	1	179458648	G	A	-0.0032069	0.4554
1:179459460_C_A	1	179459460	C	A	0.00246725	0.6434
1:178910281_G_A	1	178910281	G	A	-0.000703098	0.0122
1:179839483_A_G	1	179839483	G	A	-0.0019272	0.949
1:179582121_C_T	1	179582121	C	T	-0.00218531	0.2647
1:179794602_A_G	1	179794602	G	A	-0.00308015	0.8586
1:179559632_T_C	1	179559632	C	T	-0.00245571	0.5351
1:179802378_C_T	1	179802378	C	T	0.00175176	0.1069
1:180111859_A_C	1	180111859	C	A	-0.000998524	0.9693
1:180503631_C_T	1	180503631	C	T	0.000496946	0.0062
1:178630429_C_T	1	178630429	C	T	0.00183009	0.0802
1:178440020_T_A	1	178440020	T	A	-0.000638996	0.0149
1:179719124_G_A	1	179719124	G	A	-0.00182266	0.7717
1:180869516_A_G	1	180869516	G	A	0.00301526	0.4934
1:179883329_A_G	1	179883329	G	A	0.000441551	0.9914
1:179521932_G_T	1	179521932	G	T	0.00160402	0.3473
1:179290195_C_T	1	179290195	C	T	-0.00179802	0.2465
1:179714032_T_G	1	179714032	G	T	0.00181836	0.4418
1:180010911_A_G	1	180010911	G	A	-0.00129435	0.9394
1:178591755_C_G	1	178591755	G	C	-0.00112365	0.9433
1:178531036_C_T	1	178531036	C	T	0.00152694	0.1333
1:178807793_G_T	1	178807793	G	T	-0.000579019	0.0113
1:179307959_T_A	1	179307959	T	A	0.00132104	0.2701
1:179765035_T_C	1	179765035	C	T	-0.00035263	0.9948
1:179225667_G_A	1	179225667	G	A	0.000324329	0.0054
1:179004170_G_C	1	179004170	G	C	0.000319395	0.0062
1:177999794_G_A	1	177999794	G	A	-0.000456079	0.0119
1:179434331_T_C	1	179434331	C	T	-0.0013499	0.8177
1:179766172_T_G	1	179766172	G	T	-0.00175984	0.774
1:177649180_G_T	1	177649180	G	T	-0.00250373	0.5074
1:179282187_G_T	1	179282187	G	T	-0.000470336	0.0125
1:180169367_C_T	1	180169367	C	T	0.000892478	0.0345
1:178011250_C_A	1	178011250	C	A	-0.0014897	0.1369
1:178617773_A_G	1	178617773	G	A	-0.00213005	0.6223
1:179335138_A_G	1	179335138	G	A	-0.00117156	0.7403
1:180165204_A_T	1	180165204	T	A	-0.001395	0.9077
1:177862131_A_T	1	177862131	T	A	-0.000836756	0.967
1:179795778_C_T	1	179795778	C	T	0.000498564	0.0134
1:179311602_T_G	1	179311602	G	T	-0.00109291	0.2695
1:4839850_G_C	1	4839850	G	C	-0.0115009	0.7527
1:4831320_G_A	1	4831320	G	A	-0.00319162	0.6336
1:4735261_A_G	1	4735261	G	A	0.00227574	0.735
1:4736456_G_T	1	4736456	G	T	-0.00290758	0.5294
1:5835569_G_A	1	5835569	G	A	0.000910307	0.0337
1:4781922_C_G	1	4781922	G	C	-0.0006227	0.9807
1:4263677_C_T	1	4263677	C	T	0.00192188	0.205
1:4450518_C_G	1	4450518	G	C	-0.000601174	0.9832
1:5137669_T_C	1	5137669	C	T	0.000427675	0.9906
1:4234812_C_T	1	4234812	C	T	-0.00197744	0.3649
1:4234792_G_A	1	4234792	G	A	-0.00209686	0.4578
1:5238873_G_A	1	5238873	G	A	0.0025703	0.4654
1:4231796_T_C	1	4231796	C	T	-0.00193503	0.5391
1:5896086_A_C	1	5896086	C	A	-0.00245443	0.4908
1:4850823_T_C	1	4850823	C	T	0.00167238	0.6446
1:5233631_G_A	1	5233631	G	A	0.00109679	0.0545
1:4659903_G_A	1	4659903	G	A	0.00131119	0.0851
1:4932655_C_A	1	4932655	C	A	-0.000806776	0.0345
1:4233728_T_C	1	4233728	C	T	-0.00174476	0.7038
1:5090997_A_G	1	5090997	G	A	0.0021729	0.5911
1:4730216_C_T	1	4730216	C	T	-0.000682254	0.0242
1:3586250_C_T	1	3586250	C	T	0.00638953	0.0802
1:3587377_C_A	1	3587377	C	A	0.00315705	0.1595
1:3584771_T_C	1	3584771	C	T	-0.00234395	0.7632
1:3691264_A_G	1	3691264	G	A	-0.00278403	0.4663
1:3747580_C_T	1	3747580	C	T	-0.00240388	0.4252
1:175016178_T_C	1	175016178	C	T	-0.00637437	0.7356
1:173166247_A_G	1	173166247	G	A	-0.00378352	0.3242
1:175001850_C_G	1	175001850	G	C	0.00238331	0.8569
1:173106038_C_G	1	173106038	G	C	0.00283383	0.6425
1:173126260_T_C	1	173126260	C	T	0.00236666	0.7821
1:175061938_C_A	1	175061938	C	A	0.0034785	0.4687
1:173949332_A_G	1	173949332	G	A	-0.00292544	0.7759
1:173367855_G_A	1	173367855	G	A	0.000730244	0.0109
1:175013936_T_A	1	175013936	T	A	0.00177692	0.122
1:173837306_T_C	1	173837306	C	T	0.00209101	0.7729
1:173878471_A_G	1	173878471	G	A	0.00240283	0.679
1:173129213_T_C	1	173129213	C	T	0.00279231	0.4152
1:174880809_A_T	1	174880809	T	A	0.002119	0.6197
1:173178463_C_T	1	173178463	C	T	0.0020951	0.4609
1:174923346_T_C	1	174923346	C	T	0.00229475	0.356
1:174810196_A_G	1	174810196	G	A	-0.000484412	0.9915
1:173651354_A_T	1	173651354	T	A	-0.00068458	0.9746
1:175029932_T_G	1	175029932	G	T	-0.00225687	0.5598
1:175077460_T_C	1	175077460	C	T	0.000635606	0.9759
1:173116522_C_A	1	173116522	C	A	0.000658321	0.0172
1:173251856_A_G	1	173251856	G	A	0.00181269	0.3327
1:175739003_C_T	1	175739003	C	T	0.00250211	0.5264
1:174725607_A_T	1	174725607	T	A	0.000976138	0.9088
1:173213935_T_A	1	173213935	T	A	0.00148643	0.4209
1:173213234_G_A	1	173213234	G	A	0.000768156	0.03
1:173775403_A_G	1	173775403	G	A	-0.000477132	0.9873
1:175049009_G_T	1	175049009	G	T	0.000930146	0.0928
1:173226723_C_T	1	173226723	C	T	0.00073051	0.0345
1:173203439_A_C	1	173203439	C	A	-0.00077306	0.9525
1:175044065_C_T	1	175044065	C	T	0.000654942	0.0422
1:173105511_A_G	1	173105511	G	A	0.00128244	0.6565
1:175728783_T_C	1	175728783	C	T	0.00169604	0.8033
1:44249344_A_G	1	44249344	G	A	0.00539338	0.6806
1:45472169_C_T	1	45472169	C	T	-0.00904749	0.6719
1:44171211_C_T	1	44171211	C	T	-0.00281367	0.2533
1:44119997_T_A	1	44119997	T	A	-0.00230042	0.4642
1:44131794_C_T	1	44131794	C	T	-0.00188783	0.3339
1:45503552_G_A	1	45503552	G	A	-0.00240567	0.5792
1:44868642_T_C	1	44868642	C	T	0.000693802	0.9805
1:43843538_T_C	1	43843538	C	T	-0.00220206	0.7568
1:45191602_A_G	1	45191602	G	A	-0.00105238	0.9441
1:45502494_G_A	1	45502494	G	A	0.00112124	0.0563
1:44567463_C_T	1	44567463	C	T	-0.0017098	0.1937
1:43767138_G_A	1	43767138	G	A	0.00187943	0.4694
1:45417184_T_C	1	45417184	C	T	-0.0019119	0.5905
1:44245670_A_G	1	44245670	G	A	-0.0015487	0.6569
1:44269187_T_A	1	44269187	T	A	-0.00137258	0.4583
1:44699848_T_G	1	44699848	G	T	-0.00186623	0.8015
1:44493795_A_G	1	44493795	G	A	0.00208494	0.3959
1:44072018_C_T	1	44072018	C	T	0.00152957	0.3443
1:43989773_G_A	1	43989773	G	A	-0.00126864	0.3718
1:44555478_A_G	1	44555478	G	A	-0.00121309	0.9155
1:44521269_G_A	1	44521269	G	A	-0.00126924	0.288
1:44686322_T_C	1	44686322	C	T	-0.00197119	0.7171
1:44502163_C_T	1	44502163	C	T	0.00138629	0.1249
1:45462927_C_T	1	45462927	C	T	0.000864857	0.0575
1:45462641_C_T	1	45462641	C	T	0.000866437	0.0598
1:201449926_C_G	1	201449926	G	C	0.00547106	0.8037
1:200286053_G_A	1	200286053	G	A	0.000902127	0.0051
1:201449046_G_T	1	201449046	G	T	0.00394183	0.6579
1:201462690_A_G	1	201462690	G	A	-0.00332545	0.3423
1:201437832_C_T	1	201437832	C	T	-0.00152873	0.0608
1:200197167_T_C	1	200197167	C	T	-0.000535072	0.9943
1:201455815_A_G	1	201455815	G	A	0.00150066	0.8154
1:201473993_G_A	1	201473993	G	A	0.00155842	0.6375
1:201434740_G_A	1	201434740	G	A	0.00154359	0.6179
1:201486928_T_G	1	201486928	G	T	-0.0017024	0.6416
1:201391030_C_T	1	201391030	C	T	0.000798505	0.031
1:201470936_T_C	1	201470936	C	T	-0.00132529	0.3529
1:201508050_T_C	1	201508050	C	T	-0.00144322	0.6445
1:201513188_C_A	1	201513188	C	A	0.00138495	0.5418
1:18650794_C_T	1	18650794	C	T	0.00545106	0.9248
1:18637568_C_T	1	18637568	C	T	-0.00149277	0.1163
1:18646216_C_G	1	18646216	G	C	0.000986822	0.939
1:204372523_T_C	1	204372523	C	T	0.000684914	0.9926
1:205303672_T_C	1	205303672	C	T	0.000836096	0.9804
1:204511602_C_A	1	204511602	C	A	-0.00307062	0.7157
1:204520044_A_T	1	204520044	T	A	-0.00128702	0.9479
1:204054323_G_A	1	204054323	G	A	0.00207447	0.1859
1:204166043_C_T	1	204166043	C	T	-0.00271529	0.6221
1:204074283_G_A	1	204074283	G	A	-0.00175104	0.146
1:204159178_A_G	1	204159178	G	A	-0.00195568	0.791
1:205384781_C_T	1	205384781	C	T	-0.0017954	0.1385
1:205283533_C_A	1	205283533	C	A	-0.000365345	0.0065
1:205686004_C_G	1	205686004	G	C	-0.000762474	0.9765
1:204015885_G_A	1	204015885	G	A	0.00174435	0.1834
1:204633340_A_C	1	204633340	C	A	0.00202829	0.7656
1:204156270_T_C	1	204156270	C	T	0.000437016	0.9847
1:205501469_A_G	1	205501469	G	A	-0.00229711	0.6584
1:204277919_C_T	1	204277919	C	T	-0.000559159	0.0238
1:204055452_A_G	1	204055452	G	A	-0.00229488	0.4726
1:204344953_G_A	1	204344953	G	A	0.0021435	0.2899
1:204317757_T_G	1	204317757	G	T	-0.00069876	0.9717
1:204157168_C_A	1	204157168	C	A	0.00193997	0.2975
1:205367233_A_T	1	205367233	T	A	0.000756682	0.9612
1:204588140_G_A	1	204588140	G	A	-0.00178218	0.2465
1:2836099_C_T	1	2836099	C	T	-0.00605251	0.188
1:2837444_G_A	1	2837444	G	A	-0.00269358	0.1376
1:2813474_C_A	1	2813474	C	A	-0.00250878	0.1897
1:2859724_C_T	1	2859724	C	T	-0.00182002	0.1677
1:2847488_T_C	1	2847488	C	T	0.00243661	0.5205
1:16466003_T_C	1	16466003	C	T	-0.00389166	0.9502
1:16465404_C_T	1	16465404	C	T	0.00210243	0.0791
1:16460339_G_A	1	16460339	G	A	0.00144665	0.0585
1:16459745_G_A	1	16459745	G	A	0.00108311	0.0349
1:17519207_G_T	1	17519207	G	T	-0.00291146	0.3065
1:16464936_C_T	1	16464936	C	T	0.000742203	0.022
1:16368536_C_T	1	16368536	C	T	-0.00121508	0.0647
1:15759547_T_A	1	15759547	T	A	-0.00239879	0.3529
1:15781220_C_T	1	15781220	C	T	-0.00236866	0.3304
1:16349137_G_A	1	16349137	G	A	0.000692512	0.0215
1:16495998_A_G	1	16495998	G	A	0.00133819	0.0903
1:17526654_C_T	1	17526654	C	T	-0.00185067	0.2536
1:18058784_C_T	1	18058784	C	T	0.0003855	0.0099
1:85282236_C_T	1	85282236	C	T	-0.00547393	0.2515
1:85332649_C_T	1	85332649	C	T	0.00415746	0.6937
1:85339078_C_T	1	85339078	C	T	0.00238984	0.4536
1:85267639_G_A	1	85267639	G	A	-0.00200594	0.3611
1:85247668_G_A	1	85247668	G	A	-0.00207873	0.4448
1:85246018_C_T	1	85246018	C	T	-0.00211119	0.6294
1:85933598_A_C	1	85933598	C	A	-0.00153854	0.9167
1:85629395_C_G	1	85629395	G	C	-0.000735429	0.9772
1:84026866_T_C	1	84026866	C	T	0.00134801	0.9291
1:84680825_A_T	1	84680825	T	A	-0.000441134	0.9901
1:85563927_A_G	1	85563927	G	A	-0.00132955	0.9338
1:85231031_T_G	1	85231031	G	T	-0.0004631	0.9901
1:85851308_C_T	1	85851308	C	T	-0.0012736	0.9041
1:83973532_G_C	1	83973532	G	C	-0.00081642	0.0328
1:82837457_T_C	1	82837457	C	T	0.0010463	0.9438
1:83066026_C_T	1	83066026	C	T	-0.00247311	0.3912
1:85285373_C_T	1	85285373	C	T	0.00121387	0.0798
1:83064047_C_G	1	83064047	G	C	0.00162899	0.8482
1:83038589_T_C	1	83038589	C	T	0.00136268	0.8758
1:85224514_G_A	1	85224514	G	A	0.000379503	0.0084
1:85408616_G_T	1	85408616	G	T	-0.00165776	0.2006
1:242464253_C_T	1	242464253	C	T	0.000626969	0.0084
1:242663256_A_G	1	242663256	G	A	0.00327957	0.1958
1:242919827_T_C	1	242919827	C	T	-0.000471397	0.993
1:242967686_A_G	1	242967686	G	A	0.00259279	0.702
1:156152715_G_A	1	156152715	G	A	0.00557059	0.4136
1:155145392_G_A	1	155145392	G	A	0.00104133	0.0311
1:156146218_C_T	1	156146218	C	T	0.00327502	0.5935
1:154976137_G_T	1	154976137	G	T	0.00208517	0.1612
1:154831143_A_G	1	154831143	G	A	-0.00246227	0.729
1:155796383_C_G	1	155796383	G	C	-0.00167662	0.8923
1:154853977_G_C	1	154853977	G	C	0.000940777	0.0291
1:156129968_A_G	1	156129968	G	A	-0.00202165	0.7631
1:156118596_T_C	1	156118596	C	T	0.0006006	0.9799
1:156862156_T_C	1	156862156	C	T	0.00208072	0.8899
1:155122783_G_A	1	155122783	G	A	-0.00207458	0.8572
1:156208217_G_A	1	156208217	G	A	-0.000626367	0.0162
1:155668700_G_A	1	155668700	G	A	0.00160494	0.1466
1:154787029_G_A	1	154787029	G	A	-0.00143835	0.0846
1:156158777_G_A	1	156158777	G	A	0.00124804	0.1419
1:155702311_G_T	1	155702311	G	T	-0.00046368	0.0087
1:154783756_A_G	1	154783756	G	A	-0.00245961	0.6706
1:155966833_G_C	1	155966833	G	C	0.000823537	0.025
1:154783773_C_T	1	154783773	C	T	0.00184476	0.1997
1:155678738_C_T	1	155678738	C	T	-0.000625447	0.0139
1:156189626_C_T	1	156189626	C	T	0.00190671	0.3161
1:155148779_G_T	1	155148779	G	T	-0.000464658	0.0104
1:155268958_C_T	1	155268958	C	T	0.00191692	0.2576
1:156081472_T_C	1	156081472	C	T	0.00198119	0.666
1:156293278_T_C	1	156293278	C	T	-0.00191302	0.2246
1:155033334_G_A	1	155033334	G	A	0.00158784	0.1353
1:155685477_A_G	1	155685477	G	A	-0.000968573	0.9106
1:155186742_G_A	1	155186742	G	A	0.00190061	0.3938
1:155184975_A_G	1	155184975	G	A	-0.0015957	0.4067
1:155496994_G_A	1	155496994	G	A	-0.000363669	0.0072
1:155190282_T_G	1	155190282	G	T	-0.000943796	0.9092
1:155988391_C_T	1	155988391	C	T	0.000969903	0.0867
1:154833067_C_G	1	154833067	G	C	0.00164403	0.7611
1:155300097_G_A	1	155300097	G	A	0.000686025	0.0206
1:155261156_G_A	1	155261156	G	A	0.000409496	0.0117
1:156618768_T_G	1	156618768	G	T	-0.00219616	0.5583
1:245703819_T_C	1	245703819	C	T	-0.00873946	0.5873
1:246008587_G_T	1	246008587	G	T	0.00376652	0.7724
1:246010636_G_T	1	246010636	G	T	-0.00199025	0.0751
1:245879142_C_A	1	245879142	C	A	0.00151509	0.0751
1:245797392_C_T	1	245797392	C	T	0.000705023	0.0211
1:246005438_T_C	1	246005438	C	T	-0.00222641	0.8147
1:246367971_C_T	1	246367971	C	T	-0.00217363	0.1716
1:245418431_C_G	1	245418431	G	C	0.00220339	0.6934
1:245878314_G_A	1	245878314	G	A	0.00215647	0.1699
1:246005541_A_T	1	246005541	T	A	0.00191213	0.6921
1:245343018_C_G	1	245343018	G	C	-0.00157853	0.8773
1:245428190_G_A	1	245428190	G	A	-0.00198538	0.3614
1:245717658_C_T	1	245717658	C	T	0.00178971	0.4114
1:228125436_G_T	1	228125436	G	T	-0.00300074	0.0918
1:228792956_G_A	1	228792956	G	A	0.000458974	0.0059
1:227587082_C_G	1	227587082	G	C	0.00333815	0.735
1:228181804_G_A	1	228181804	G	A	0.000659623	0.0087
1:225920222_G_A	1	225920222	G	A	-0.00273823	0.274
1:228261291_G_A	1	228261291	G	A	-0.00142168	0.076
1:228099148_A_T	1	228099148	T	A	0.00198524	0.8732
1:228368454_T_C	1	228368454	C	T	0.00265452	0.6035
1:227679714_G_T	1	227679714	G	T	-0.00182559	0.1906
1:227170297_C_T	1	227170297	C	T	0.000759268	0.0182
1:226631889_T_G	1	226631889	G	T	0.000763596	0.9763
1:229111957_G_T	1	229111957	G	T	-0.00281745	0.3108
1:225907774_T_C	1	225907774	C	T	0.00222615	0.6002
1:227354375_G_A	1	227354375	G	A	0.000700514	0.0158
1:226274735_G_T	1	226274735	G	T	-0.00114814	0.0571
1:224977143_T_C	1	224977143	C	T	-0.00222367	0.5923
1:228946242_T_C	1	228946242	C	T	-0.00165419	0.8826
1:225061429_A_G	1	225061429	G	A	0.00219107	0.4578
1:225892025_T_C	1	225892025	C	T	0.00223384	0.5845
1:226292385_C_T	1	226292385	C	T	0.00205982	0.8244
1:226044979_T_C	1	226044979	C	T	0.00132299	0.9393
1:227581308_G_A	1	227581308	G	A	-0.00139675	0.1629
1:227498217_C_G	1	227498217	G	C	0.000669744	0.9785
1:226015828_C_T	1	226015828	C	T	-0.0012912	0.0781
1:228061004_C_T	1	228061004	C	T	-0.00031372	0.0066
1:228997461_T_G	1	228997461	G	T	0.000370528	0.9923
1:227599079_G_A	1	227599079	G	A	-0.00181901	0.3966
1:226169966_G_A	1	226169966	G	A	0.00174263	0.8491
1:228387827_G_T	1	228387827	G	T	0.00191208	0.3531
1:227613594_G_A	1	227613594	G	A	-0.000696021	0.0256
1:224873300_A_G	1	224873300	G	A	0.00127902	0.912
1:227607818_G_A	1	227607818	G	A	-0.00182118	0.5374
1:228834399_C_A	1	228834399	C	A	0.000356394	0.0092
1:228381518_C_T	1	228381518	C	T	0.00150215	0.2071
1:225028836_C_T	1	225028836	C	T	0.00189847	0.588
1:224686746_G_A	1	224686746	G	A	0.000766321	0.0241
1:224948578_G_A	1	224948578	G	A	-0.000912375	0.0636
1:224910355_C_T	1	224910355	C	T	-0.0011415	0.0845
1:226026616_G_A	1	226026616	G	A	0.00160689	0.1041
1:228922262_C_A	1	228922262	C	A	0.00114522	0.0734
1:228410234_G_A	1	228410234	G	A	-0.0015854	0.7472
1:228200553_G_A	1	228200553	G	A	-0.000420443	0.0146
1:225463260_T_C	1	225463260	C	T	-0.00100945	0.9431
1:227599174_C_T	1	227599174	C	T	-0.00141496	0.8149
1:224830971_A_C	1	224830971	C	A	0.000589875	0.9749
1:169461406_G_A	1	169461406	G	A	-0.00806428	0.5431
1:169012907_G_A	1	169012907	G	A	-0.00300083	0.235
1:168716796_C_T	1	168716796	C	T	0.00085222	0.0227
1:169018388_G_A	1	169018388	G	A	-0.00323233	0.3466
1:168817001_C_T	1	168817001	C	T	0.00306076	0.4572
1:167729457_T_C	1	167729457	C	T	-0.00120465	0.9588
1:170408500_C_T	1	170408500	C	T	0.000436422	0.0069
1:167799129_A_G	1	167799129	G	A	-0.00150822	0.934
1:168738974_A_G	1	168738974	G	A	-0.0026743	0.4412
1:168803251_A_C	1	168803251	C	A	-0.00227685	0.3646
1:168696289_G_T	1	168696289	G	T	0.000876266	0.025
1:169014097_A_G	1	169014097	G	A	0.00126435	0.9296
1:169473520_A_G	1	169473520	G	A	0.00216031	0.4754
1:167560363_G_A	1	167560363	G	A	0.000644688	0.0169
1:168726370_A_C	1	168726370	C	A	-0.00182832	0.7887
1:170903938_G_T	1	170903938	G	T	-0.000795402	0.027
1:168720006_C_T	1	168720006	C	T	-0.0018552	0.2812
1:169463518_A_G	1	169463518	G	A	0.00160468	0.182
1:167631997_T_C	1	167631997	C	T	-0.000508659	0.9894
1:169034285_C_T	1	169034285	C	T	-0.00137454	0.0918
1:169016881_C_G	1	169016881	G	C	-0.00142848	0.8431
1:168582119_G_A	1	168582119	G	A	-0.00237925	0.5072
1:168865159_G_A	1	168865159	G	A	-0.000719582	0.0398
1:167602641_G_A	1	167602641	G	A	-0.00183292	0.8173
1:167788412_T_G	1	167788412	G	T	-0.00214582	0.6841
1:168412113_T_C	1	168412113	C	T	0.00111602	0.9378
1:167572665_A_G	1	167572665	G	A	0.002112	0.6727
1:168721131_A_G	1	168721131	G	A	-0.000850521	0.9574
1:168844073_C_T	1	168844073	C	T	-0.0015826	0.2368
1:34422462_C_T	1	34422462	C	T	-0.00385136	0.0796
1:34426519_T_G	1	34426519	G	T	0.00120783	0.9428
1:34412329_C_T	1	34412329	C	T	-0.000574752	0.0217
1:34636192_T_G	1	34636192	G	T	0.000519792	0.9828
1:214411398_A_G	1	214411398	G	A	-0.00415673	0.8566
1:213793728_T_C	1	213793728	C	T	0.00546334	0.3402
1:213132001_A_G	1	213132001	G	A	-0.0017158	0.947
1:217058231_A_G	1	217058231	G	A	-0.00064214	0.9918
1:213111959_C_T	1	213111959	C	T	0.00351787	0.6041
1:213967215_G_T	1	213967215	G	T	-0.00169449	0.0753
1:213120118_G_A	1	213120118	G	A	0.00177357	0.0865
1:217036198_C_T	1	217036198	C	T	0.000489972	0.0071
1:212089141_C_A	1	212089141	C	A	0.00175138	0.086
1:212097748_G_A	1	212097748	G	A	0.00291203	0.3521
1:211683994_T_A	1	211683994	T	A	0.00126941	0.0608
1:213965246_C_T	1	213965246	C	T	-0.00193019	0.1358
1:213134965_C_G	1	213134965	G	C	-0.00239224	0.4337
1:213240570_C_T	1	213240570	C	T	0.000832356	0.0303
1:213135223_T_C	1	213135223	C	T	-0.000761178	0.9714
1:213812489_A_G	1	213812489	G	A	-0.00178179	0.8279
1:213569604_C_T	1	213569604	C	T	-0.000919561	0.0403
1:213959095_C_T	1	213959095	C	T	-0.00182841	0.19
1:214154985_G_A	1	214154985	G	A	-0.000753982	0.0247
1:212018937_C_A	1	212018937	C	A	-0.00127308	0.0939
1:211697852_G_A	1	211697852	G	A	0.000589973	0.0255
1:213946695_T_C	1	213946695	C	T	0.000776867	0.9697
1:214185443_G_A	1	214185443	G	A	-0.000375606	0.0096
1:211655031_C_T	1	211655031	C	T	0.00178387	0.2108
1:230580518_G_C	1	230580518	G	C	0.000746036	0.0075
1:157468989_C_G	1	157468989	G	C	-0.00406912	0.8482
1:157449254_G_A	1	157449254	G	A	0.00381718	0.7534
1:158420702_T_C	1	158420702	C	T	0.00391382	0.6494
1:157804260_G_A	1	157804260	G	A	-0.0006371	0.016
1:158627823_C_T	1	158627823	C	T	-0.000575428	0.0132
1:158044419_C_T	1	158044419	C	T	-0.00237969	0.248
1:157414680_A_G	1	157414680	G	A	0.00178059	0.8483
1:157452142_C_T	1	157452142	C	T	0.00266733	0.463
1:157262482_T_C	1	157262482	C	T	0.00099675	0.9694
1:158426851_A_G	1	158426851	G	A	0.00290468	0.5352
1:157977359_C_T	1	157977359	C	T	0.00087844	0.0324
1:159090879_A_C	1	159090879	C	A	0.00094987	0.9607
1:157393993_G_A	1	157393993	G	A	-0.00149724	0.1658
1:158044738_C_T	1	158044738	C	T	-0.00215876	0.4351
1:158394312_A_G	1	158394312	G	A	0.0010573	0.9252
1:158067047_A_C	1	158067047	C	A	0.00207576	0.4829
1:158773573_G_A	1	158773573	G	A	-0.00150607	0.0967
1:157863716_C_T	1	157863716	C	T	0.000545964	0.0163
1:157386812_T_C	1	157386812	C	T	0.000865409	0.9477
1:158057633_C_G	1	158057633	G	C	-0.00160862	0.8024
1:158037320_G_A	1	158037320	G	A	-0.00197602	0.4057
1:157964937_G_A	1	157964937	G	A	0.000589341	0.018
1:158086161_A_C	1	158086161	C	A	-0.000253479	0.9941
1:159013044_T_C	1	159013044	C	T	0.00100128	0.9489
1:158400391_C_T	1	158400391	C	T	0.00170695	0.3354
1:157230108_T_C	1	157230108	C	T	0.00224796	0.3862
1:240091420_T_G	1	240091420	G	T	0.00658434	0.4059
1:239774393_A_G	1	239774393	G	A	0.00187934	0.8795
1:239481936_C_T	1	239481936	C	T	0.000865746	0.0319
1:239773888_A_G	1	239773888	G	A	-0.00167679	0.8791
1:238931388_C_T	1	238931388	C	T	-0.00231812	0.3024
1:240226209_T_C	1	240226209	C	T	0.00208211	0.7644
1:162820627_G_A	1	162820627	G	A	-0.00226386	0.0498
1:162822771_A_C	1	162822771	C	A	-0.00199333	0.0873
1:162336230_A_T	1	162336230	T	A	0.00396947	0.5217
1:162771534_G_T	1	162771534	G	T	-0.000824572	0.0249
1:162958403_C_A	1	162958403	C	A	-0.00248253	0.3748
1:161510516_C_G	1	161510516	G	C	-0.0014475	0.9219
1:161500975_A_G	1	161500975	G	A	0.00201128	0.796
1:163474376_A_C	1	163474376	C	A	0.00179986	0.8304
1:161674486_T_A	1	161674486	T	A	0.000614541	0.0191
1:161955899_T_C	1	161955899	C	T	-0.00189494	0.7962
1:161380701_G_C	1	161380701	G	C	0.0010596	0.0649
1:162942543_T_A	1	162942543	T	A	-0.00185204	0.2817
1:161352932_G_A	1	161352932	G	A	-0.000956715	0.0475
1:159752873_C_G	1	159752873	G	C	-0.004663	0.8461
1:9436377_G_A	1	9436377	G	A	0.0008082	0.0148
1:9470661_G_T	1	9470661	G	T	0.00113571	0.0404
1:9441905_C_G	1	9441905	G	C	0.00238514	0.6043
1:9509290_T_C	1	9509290	C	T	-0.00126188	0.9242
1:62658780_G_C	1	62658780	G	C	0.00452467	0.3569
1:62360287_G_A	1	62360287	G	A	0.00393304	0.6644
1:62661505_G_A	1	62661505	G	A	0.00312052	0.4543
1:62464383_C_T	1	62464383	C	T	0.00268338	0.2144
1:64078863_A_G	1	64078863	G	A	0.00371307	0.695
1:62353035_T_C	1	62353035	C	T	0.00228476	0.8515
1:62656612_T_C	1	62656612	C	T	-0.00205971	0.7559
1:62391060_T_G	1	62391060	G	T	-0.00200731	0.7811
1:62356397_G_A	1	62356397	G	A	0.00258065	0.5707
1:64010457_C_T	1	64010457	C	T	-0.00211527	0.1934
1:62265470_G_A	1	62265470	G	A	-0.00209747	0.2016
1:64336067_G_A	1	64336067	G	A	0.0021431	0.1742
1:62479304_G_C	1	62479304	G	C	-0.000653557	0.022
1:62677845_C_A	1	62677845	C	A	-0.00168393	0.2638
1:61959070_T_C	1	61959070	C	T	-0.00150476	0.8979
1:63745286_C_T	1	63745286	C	T	-0.000711702	0.0261
1:64374449_G_A	1	64374449	G	A	0.000316367	0.0059
1:62441225_G_A	1	62441225	G	A	-0.00165874	0.6048
1:63602922_G_A	1	63602922	G	A	-0.000611779	0.0206
1:62424254_G_A	1	62424254	G	A	0.000429627	0.0153
1:62898984_C_T	1	62898984	C	T	-0.00140766	0.1412
1:62646758_T_C	1	62646758	C	T	-0.00160175	0.3558
1:103236671_C_T	1	103236671	C	T	0.000855856	0.0139
1:103586530_T_A	1	103586530	T	A	0.00116838	0.0319
1:103738821_G_A	1	103738821	G	A	-0.0010669	0.0463
1:103750676_T_C	1	103750676	C	T	-0.00115397	0.069
1:104780640_A_G	1	104780640	G	A	-0.000909442	0.9549
1:104812126_T_C	1	104812126	C	T	-0.00079041	0.9695
1:40283051_T_G	1	40283051	G	T	-0.00229282	0.1514
1:40290011_A_G	1	40290011	G	A	-0.00248205	0.2469
1:40416437_C_T	1	40416437	C	T	-0.00262292	0.2817
1:40438329_C_T	1	40438329	C	T	-0.00330598	0.4499
1:39481688_G_A	1	39481688	G	A	0.00242582	0.1147
1:40437602_C_A	1	40437602	C	A	0.00260584	0.2551
1:39477635_T_G	1	39477635	G	T	0.00234653	0.1683
1:40282637_A_G	1	40282637	G	A	-0.00277499	0.6581
1:40278232_A_T	1	40278232	T	A	-0.00246533	0.7087
1:40290964_T_C	1	40290964	C	T	0.00149068	0.8787
1:40413098_T_C	1	40413098	C	T	-0.00244812	0.4435
1:43158510_C_T	1	43158510	C	T	0.00201617	0.118
1:43169007_A_G	1	43169007	G	A	-0.00305548	0.57
1:40289812_A_C	1	40289812	C	A	-0.00239222	0.4744
1:43209566_C_A	1	43209566	C	A	0.0024994	0.5757
1:43236164_C_T	1	43236164	C	T	0.00144855	0.0946
1:39470364_A_G	1	39470364	G	A	0.00250349	0.7087
1:39465145_C_T	1	39465145	C	T	-0.00232548	0.6915
1:41193274_C_T	1	41193274	C	T	0.000560637	0.0116
1:42834412_T_C	1	42834412	C	T	0.00171943	0.893
1:39442538_C_G	1	39442538	G	C	0.00168502	0.8588
1:41036170_A_C	1	41036170	C	A	-0.00106346	0.9584
1:41322370_G_A	1	41322370	G	A	-0.00167379	0.1001
1:43212111_C_T	1	43212111	C	T	0.0022129	0.6543
1:40303627_C_T	1	40303627	C	T	-0.00110247	0.1032
1:39434565_C_T	1	39434565	C	T	-0.00231567	0.3625
1:41005691_G_T	1	41005691	G	T	0.00241409	0.2195
1:39535259_C_T	1	39535259	C	T	0.00147604	0.1346
1:42114000_C_T	1	42114000	C	T	-0.0014657	0.0791
1:41074431_G_A	1	41074431	G	A	0.000571381	0.013
1:40440622_T_C	1	40440622	C	T	-0.00096549	0.9475
1:42325767_C_T	1	42325767	C	T	-0.000504414	0.0119
1:42882296_C_A	1	42882296	C	A	0.00124657	0.1173
1:43442925_A_G	1	43442925	G	A	-0.00204784	0.4083
1:43443376_G_C	1	43443376	G	C	-0.00167399	0.1746
1:39532268_C_T	1	39532268	C	T	-0.0014556	0.1973
1:41172510_T_C	1	41172510	C	T	0.000908452	0.9553
1:43455796_C_T	1	43455796	C	T	-0.00101511	0.0676
1:43437530_C_T	1	43437530	C	T	-0.00202492	0.493
1:40397655_G_T	1	40397655	G	T	-0.00118676	0.2498
1:58934155_A_G	1	58934155	G	A	-0.00182215	0.0612
1:58915956_T_C	1	58915956	C	T	-0.00278794	0.1327
1:58939387_T_A	1	58939387	T	A	-0.00131725	0.0526
1:59058094_T_C	1	59058094	C	T	0.00137698	0.9216
1:58218261_T_C	1	58218261	C	T	-0.00104265	0.9611
1:58388241_A_G	1	58388241	G	A	0.000644039	0.978
1:57629224_G_A	1	57629224	G	A	0.00148139	0.0814
1:58922216_G_A	1	58922216	G	A	0.00182662	0.7897
1:58845559_T_A	1	58845559	T	A	0.000663508	0.0206
1:58859656_T_C	1	58859656	C	T	0.000416152	0.9897
1:9127159_C_A	1	9127159	C	A	-0.00418729	0.5867
1:9159536_T_C	1	9159536	C	T	0.00254685	0.6989
1:9160012_A_G	1	9160012	G	A	0.00148046	0.9262
1:9139157_C_T	1	9139157	C	T	-0.00170485	0.2208
1:9143332_T_C	1	9143332	C	T	0.00196756	0.352
1:9092259_T_C	1	9092259	C	T	0.00186131	0.3391
1:9161668_T_C	1	9161668	C	T	0.00184895	0.4648
1:9132520_G_A	1	9132520	G	A	-0.00170692	0.3154
1:249092395_A_C	1	249092395	C	A	-0.0020286	0.9576
1:247330869_A_G	1	247330869	G	A	-0.00142805	0.961
1:246819155_G_A	1	246819155	G	A	0.00262183	0.1314
1:247772275_G_C	1	247772275	G	C	-0.00277283	0.2207
1:247323244_G_T	1	247323244	G	T	0.00113978	0.0563
1:246755124_T_C	1	246755124	C	T	-0.00170245	0.1023
1:248271720_C_A	1	248271720	C	A	0.00125558	0.0577
1:247547071_C_T	1	247547071	C	T	0.00122035	0.0636
1:248268582_G_A	1	248268582	G	A	0.000705512	0.0208
1:247613447_G_A	1	247613447	G	A	0.000621344	0.0133
1:249081298_A_C	1	249081298	C	A	-0.00104212	0.9472
1:247593978_G_A	1	247593978	G	A	0.00109562	0.0609
1:247597629_C_T	1	247597629	C	T	0.00138127	0.1201
1:246320331_G_A	1	246320331	G	A	-0.000281496	0.0067
1:247331674_T_C	1	247331674	C	T	-0.000275058	0.9946
1:247254534_G_A	1	247254534	G	A	-0.00188208	0.1832
1:247278445_G_A	1	247278445	G	A	0.00118312	0.0651
1:247568158_T_C	1	247568158	C	T	0.0021645	0.3271
1:17289911_C_T	1	17289911	C	T	-0.00450775	0.2975
1:17313454_G_A	1	17313454	G	A	-0.00280478	0.2376
1:17315425_G_A	1	17315425	G	A	0.00267738	0.5467
1:17444769_G_T	1	17444769	G	T	0.00224482	0.5978
1:17298496_A_G	1	17298496	G	A	-0.00160555	0.5234
1:232470122_G_T	1	232470122	G	T	0.00470321	0.6793
1:233491010_G_A	1	233491010	G	A	-0.00366315	0.2336
1:233476263_G_A	1	233476263	G	A	0.00405286	0.4397
1:233122716_C_T	1	233122716	C	T	0.00038544	0.0055
1:233541561_T_C	1	233541561	C	T	-0.00250838	0.8645
1:232757560_C_T	1	232757560	C	T	-0.00127898	0.0375
1:234118863_G_A	1	234118863	G	A	-0.00298939	0.1596
1:232761082_G_C	1	232761082	G	C	-0.00064038	0.0101
1:233458302_C_T	1	233458302	C	T	-0.00255052	0.2319
1:232501148_A_T	1	232501148	T	A	-0.00254839	0.362
1:232675605_C_T	1	232675605	C	T	-0.00275354	0.1564
1:233192433_C_T	1	233192433	C	T	-0.00248786	0.1619
1:234319312_A_C	1	234319312	C	A	-0.00306681	0.7049
1:233127458_C_T	1	233127458	C	T	-0.000592115	0.0122
1:233464877_G_T	1	233464877	G	T	0.00202823	0.144
1:233294788_G_A	1	233294788	G	A	-0.000496498	0.0124
1:232280816_C_T	1	232280816	C	T	-0.00122993	0.0443
1:233491615_T_G	1	233491615	G	T	-0.00208375	0.5186
1:231969138_C_G	1	231969138	G	C	-0.00236024	0.7609
1:232507616_G_A	1	232507616	G	A	0.00212729	0.3084
1:232311778_T_C	1	232311778	C	T	0.00127578	0.9409
1:232540884_C_T	1	232540884	C	T	0.000581748	0.0187
1:231956086_A_T	1	231956086	T	A	0.0025897	0.4176
1:234541124_C_A	1	234541124	C	A	0.0012864	0.065
1:232524172_T_C	1	232524172	C	T	0.00170072	0.7091
1:233210648_T_C	1	233210648	C	T	0.000653931	0.9789
1:232522484_G_A	1	232522484	G	A	0.00100376	0.0659
1:233491241_A_G	1	233491241	G	A	-0.000971004	0.9315
1:234431016_A_G	1	234431016	G	A	-0.000642711	0.9803
1:234330856_G_A	1	234330856	G	A	-0.00213426	0.5783
1:233973584_G_A	1	233973584	G	A	0.0020782	0.7609
1:233195595_T_C	1	233195595	C	T	0.000843843	0.9571
1:233151147_A_T	1	233151147	T	A	0.00128974	0.9022
1:233321755_G_A	1	233321755	G	A	-0.000636264	0.0218
1:233724765_C_T	1	233724765	C	T	-0.000961569	0.0482
1:232393550_C_T	1	232393550	C	T	0.00212385	0.5604
1:232508183_C_A	1	232508183	C	A	0.00151296	0.3052
1:233057105_T_C	1	233057105	C	T	0.000738592	0.9636
1:222012286_C_T	1	222012286	C	T	0.000501552	0.0052
1:221730414_T_A	1	221730414	T	A	-0.00113617	0.06
1:221666553_T_C	1	221666553	C	T	-0.000329371	0.994
1:221846431_A_G	1	221846431	G	A	0.00134748	0.8997
1:181821447_A_G	1	181821447	G	A	-0.00396268	0.6629
1:181826928_C_A	1	181826928	C	A	-0.0026008	0.676
1:181823025_G_A	1	181823025	G	A	0.000771899	0.0203
1:181636598_A_G	1	181636598	G	A	-0.00242177	0.3592
1:181686216_T_C	1	181686216	C	T	-0.00208045	0.2885
1:182624452_C_T	1	182624452	C	T	0.00040601	0.0053
1:181884496_G_A	1	181884496	G	A	0.00216225	0.3481
1:181579231_G_A	1	181579231	G	A	-0.00207999	0.2766
1:182655089_A_G	1	182655089	G	A	-0.000701611	0.9814
1:183681205_C_A	1	183681205	C	A	0.000447586	0.0058
1:181635954_A_G	1	181635954	G	A	-0.0013758	0.1547
1:182655257_G_A	1	182655257	G	A	0.00165427	0.1216
1:182649869_C_T	1	182649869	C	T	0.00118032	0.0598
1:181509935_A_G	1	181509935	G	A	-0.00131789	0.9118
1:182642857_T_C	1	182642857	C	T	0.00230874	0.6258
1:181810812_T_C	1	181810812	C	T	-0.000398131	0.9943
1:181341251_T_C	1	181341251	C	T	-0.000366575	0.9931
1:181170186_G_A	1	181170186	G	A	-0.00186857	0.7868
1:181885119_A_C	1	181885119	C	A	0.00110678	0.8812
1:181209210_A_C	1	181209210	C	A	-0.000615914	0.9732
1:182577490_G_C	1	182577490	G	C	0.00198534	0.3338
1:30110333_T_C	1	30110333	C	T	-0.000636834	0.9909
1:29799026_G_C	1	29799026	G	C	-0.00347431	0.7768
1:29796218_C_T	1	29796218	C	T	-0.0021379	0.8546
1:29600828_G_A	1	29600828	G	A	0.000777166	0.0154
1:29803432_C_T	1	29803432	C	T	-0.00245429	0.5716
1:29862806_G_A	1	29862806	G	A	-0.00178666	0.1675
1:199821973_G_A	1	199821973	G	A	-0.00153967	0.0462
1:200313197_C_T	1	200313197	C	T	0.00153588	0.0439
1:199845279_G_C	1	199845279	G	C	-0.00162239	0.0758
1:199802016_T_C	1	199802016	C	T	0.0029014	0.4829
1:201058692_T_C	1	201058692	C	T	0.00289966	0.3863
1:199879616_G_C	1	199879616	G	C	0.00249209	0.3934
1:201059084_A_G	1	201059084	G	A	0.00166166	0.1192
1:199894753_A_G	1	199894753	G	A	-0.00205144	0.4059
1:199060344_A_C	1	199060344	C	A	-0.00166888	0.871
1:199862074_T_C	1	199862074	C	T	-0.00124983	0.8933
1:198870938_T_G	1	198870938	G	T	0.000623108	0.9799
1:201101802_C_T	1	201101802	C	T	-0.00159074	0.1241
1:199975955_A_T	1	199975955	T	A	0.000537966	0.9837
1:200134764_A_G	1	200134764	G	A	-0.00037823	0.9915
1:201187890_C_T	1	201187890	C	T	-0.000404274	0.0085
1:198987865_G_A	1	198987865	G	A	0.00125486	0.09
1:200208079_C_A	1	200208079	C	A	-0.00123647	0.0912
1:201068298_T_C	1	201068298	C	T	0.00153853	0.1326
1:199771348_T_C	1	199771348	C	T	0.000755912	0.964
1:120347632_C_T	1	120347632	C	T	-0.00329871	0.8427
1:120111662_T_C	1	120111662	C	T	0.00264765	0.2876
1:120170684_C_T	1	120170684	C	T	-0.00104908	0.0425
1:120016732_T_C	1	120016732	C	T	0.00205563	0.2966
1:120124350_T_C	1	120124350	C	T	0.0020993	0.4113
1:120017526_C_A	1	120017526	C	A	-0.00189117	0.6624
1:119336825_C_A	1	119336825	C	A	-0.000961463	0.0399
1:119835789_T_C	1	119835789	C	T	-0.000565535	0.9868
1:120336182_A_C	1	120336182	C	A	0.00240755	0.5798
1:119681910_T_C	1	119681910	C	T	0.000854489	0.9704
1:120124096_T_C	1	120124096	C	T	0.0020014	0.5254
1:120344900_G_A	1	120344900	G	A	-0.00240871	0.5299
1:119776440_C_T	1	119776440	C	T	0.000446207	0.0084
1:120396298_C_T	1	120396298	C	T	0.000750969	0.0293
1:119915669_C_A	1	119915669	C	A	0.00167326	0.1761
1:120145530_G_A	1	120145530	G	A	0.000993782	0.051
1:120406847_C_A	1	120406847	C	A	0.00127331	0.0682
1:118577714_A_G	1	118577714	G	A	0.000534626	0.9842
1:117683543_C_T	1	117683543	C	T	0.0024408	0.6259
1:118966067_G_A	1	118966067	G	A	-0.00180888	0.8265
1:119976389_A_G	1	119976389	G	A	-0.000357123	0.9938
1:120008136_G_T	1	120008136	G	T	-0.00167216	0.6293
1:119240405_G_C	1	119240405	G	C	-0.000964386	0.0556
1:193877539_C_T	1	193877539	C	T	0.000768096	0.011
1:194250437_A_G	1	194250437	G	A	0.00161924	0.8978
1:192720079_A_G	1	192720079	G	A	-0.00313991	0.5043
1:192504258_G_A	1	192504258	G	A	0.0010019	0.0325
1:194119907_C_G	1	194119907	G	C	0.00165422	0.8267
1:192489565_T_G	1	192489565	G	T	-0.000348657	0.9931
1:195108615_C_T	1	195108615	C	T	0.000727821	0.0229
1:194357484_T_G	1	194357484	G	T	0.00146885	0.8486
1:192634128_T_C	1	192634128	C	T	-0.00216424	0.5745
1:194239782_C_A	1	194239782	C	A	0.00162382	0.731
1:194332257_G_C	1	194332257	G	C	0.00161012	0.7156
1:191469907_A_T	1	191469907	T	A	-0.000380751	0.9948
1:194174600_A_T	1	194174600	T	A	0.000873722	0.9366
1:195868725_A_G	1	195868725	G	A	0.000697462	0.9665
1:194364661_A_G	1	194364661	G	A	-0.00158142	0.2751
1:194506982_G_A	1	194506982	G	A	0.00188632	0.613
1:191562388_T_C	1	191562388	C	T	-0.000478921	0.9898
1:195923004_A_G	1	195923004	G	A	0.000519906	0.9847
1:192033349_C_A	1	192033349	C	A	0.00112904	0.0591
1:53846086_A_C	1	53846086	C	A	-0.00070536	0.9923
1:53849881_C_T	1	53849881	C	T	0.000560345	0.0143
1:53937254_G_T	1	53937254	G	T	0.000498963	0.0125
1:34966930_T_C	1	34966930	C	T	0.000672755	0.9869
1:32438515_T_C	1	32438515	C	T	0.00116904	0.9569
1:100086858_A_G	1	100086858	G	A	0.00492381	0.7309
1:98867549_A_G	1	98867549	G	A	-0.000566974	0.9878
1:100828914_A_G	1	100828914	G	A	-0.00293045	0.602
1:100949860_G_A	1	100949860	G	A	-0.00171897	0.1306
1:100908913_C_T	1	100908913	C	T	-0.00135959	0.0859
1:99532227_T_C	1	99532227	C	T	-0.000404746	0.9944
1:100580608_T_G	1	100580608	G	T	-0.000665162	0.9775
1:98799823_A_G	1	98799823	G	A	-0.00156672	0.8985
1:100975665_C_T	1	100975665	C	T	0.000756029	0.0254
1:99105094_A_C	1	99105094	C	A	0.0018235	0.7915
1:8403011_G_A	1	8403011	G	A	-0.00351787	0.1947
1:8808820_T_A	1	8808820	T	A	-0.00344634	0.2357
1:7114482_G_A	1	7114482	G	A	-0.00337615	0.6832
1:7157401_A_G	1	7157401	G	A	0.00323488	0.6422
1:7137637_A_G	1	7137637	G	A	0.00240643	0.2609
1:7137325_A_G	1	7137325	G	A	0.00141146	0.1476
1:7111328_T_G	1	7111328	G	T	0.0021884	0.4857
1:8677188_G_T	1	8677188	G	T	0.00209896	0.1825
1:7160954_T_A	1	7160954	T	A	-0.00194962	0.7123
1:8194962_T_C	1	8194962	C	T	-0.00060623	0.9847
1:8830640_C_T	1	8830640	C	T	0.00189051	0.2415
1:7095388_A_G	1	7095388	G	A	0.00128541	0.8908
1:6361594_C_A	1	6361594	C	A	0.000301075	0.0058
1:7033012_A_G	1	7033012	G	A	-0.00114253	0.8697
1:7095209_T_C	1	7095209	C	T	0.00169537	0.6652
1:7915521_G_A	1	7915521	G	A	-0.00123234	0.0694
1:48014457_G_A	1	48014457	G	A	0.00107974	0.0205
1:49003131_G_A	1	49003131	G	A	0.000908465	0.0335
1:48551084_C_T	1	48551084	C	T	-0.00245609	0.3781
1:49012671_A_G	1	49012671	G	A	-0.000605696	0.9795
1:48222216_C_T	1	48222216	C	T	-0.000321521	0.0071
1:48255411_C_T	1	48255411	C	T	-0.000373003	0.0077
1:107870521_A_G	1	107870521	G	A	0.00144788	0.959
1:107846098_C_T	1	107846098	C	T	-0.00149261	0.0808
1:107554563_A_C	1	107554563	C	A	0.00157267	0.8266
1:190680532_T_G	1	190680532	G	T	0.00193555	0.8676
1:190719763_G_T	1	190719763	G	T	-0.0014165	0.1058
1:191300599_G_A	1	191300599	G	A	-0.00210235	0.1561
1:191470624_G_A	1	191470624	G	A	-0.00200288	0.1474
1:190442971_G_A	1	190442971	G	A	0.00196051	0.7991
1:191087535_A_G	1	191087535	G	A	0.000280116	0.9946
1:189763076_C_A	1	189763076	C	A	-0.0017817	0.1127
1:190057680_C_T	1	190057680	C	T	-0.00227367	0.1747
1:190438327_A_G	1	190438327	G	A	-0.00199603	0.3466
1:190666683_A_G	1	190666683	G	A	0.00176614	0.7713
1:190761864_T_C	1	190761864	C	T	0.00113414	0.8963
1:191143583_G_A	1	191143583	G	A	0.000770506	0.0262
1:191614636_T_C	1	191614636	C	T	0.00124595	0.903
1:189979770_T_A	1	189979770	T	A	-0.00167487	0.2628
1:190081685_C_A	1	190081685	C	A	-0.00152779	0.1081
1:189765121_A_G	1	189765121	G	A	-0.00174701	0.2124
1:189763989_G_A	1	189763989	G	A	-0.000886021	0.0475
1:189880489_T_A	1	189880489	T	A	-0.00200532	0.3065
1:191473886_T_C	1	191473886	C	T	-0.00241929	0.4834
1:189944367_A_T	1	189944367	T	A	0.000965037	0.9555
1:190460509_T_A	1	190460509	T	A	0.00171056	0.4783
1:190693353_C_T	1	190693353	C	T	-0.00156353	0.2519
1:190157032_T_G	1	190157032	G	T	0.00128475	0.7672
1:190923380_C_T	1	190923380	C	T	0.00188192	0.194
1:191134645_C_T	1	191134645	C	T	-0.00116984	0.1534
1:189826262_A_C	1	189826262	C	A	0.00150696	0.7982
1:190061191_T_G	1	190061191	G	T	0.00163877	0.3884
1:190679019_C_G	1	190679019	G	C	-0.00138651	0.8563
1:202497477_A_G	1	202497477	G	A	-0.000624458	0.9911
1:202237216_G_A	1	202237216	G	A	0.000428765	0.007
1:202116804_G_A	1	202116804	G	A	0.000799553	0.0239
1:201999670_C_T	1	201999670	C	T	-0.00315433	0.3735
1:201981218_C_G	1	201981218	G	C	-0.00279203	0.7819
1:202093798_G_A	1	202093798	G	A	-0.00163483	0.0853
1:202057634_G_A	1	202057634	G	A	-0.000800262	0.0275
1:202047592_C_T	1	202047592	C	T	0.000598533	0.0149
1:202081222_G_A	1	202081222	G	A	0.000905928	0.0373
1:202029453_G_A	1	202029453	G	A	-0.000583384	0.0232
1:93346928_A_T	1	93346928	T	A	0.00319248	0.7331
1:93399694_T_C	1	93399694	C	T	0.00258227	0.6369
1:91687495_G_A	1	91687495	G	A	-0.00217082	0.1373
1:91554996_T_C	1	91554996	C	T	-0.00333869	0.6365
1:91736139_A_G	1	91736139	G	A	0.00145156	0.936
1:93412517_A_C	1	93412517	C	A	-0.0022158	0.412
1:93472300_A_G	1	93472300	G	A	0.00135723	0.9032
1:94560695_C_T	1	94560695	C	T	0.000652737	0.0171
1:92939959_T_C	1	92939959	C	T	0.00174975	0.8446
1:92822870_C_T	1	92822870	C	T	0.00145277	0.1163
1:92931263_G_A	1	92931263	G	A	0.00180824	0.4488
1:95343445_G_T	1	95343445	G	T	0.00127642	0.0772
1:92184253_C_G	1	92184253	G	C	0.00218369	0.5007
1:93512434_A_G	1	93512434	G	A	-0.00063977	0.9769
1:95083434_G_A	1	95083434	G	A	-0.00103317	0.0515
1:92128510_A_C	1	92128510	C	A	-0.000911926	0.9598
1:93304584_G_A	1	93304584	G	A	-0.000386497	0.0095
1:92137227_G_A	1	92137227	G	A	-0.00104949	0.0781
1:93410291_G_A	1	93410291	G	A	0.000641658	0.0245
1:95087418_T_G	1	95087418	G	T	0.000792079	0.9513
1:69267189_C_T	1	69267189	C	T	-0.00314782	0.8787
1:70189029_C_T	1	70189029	C	T	0.00181662	0.0668
1:70162590_C_G	1	70162590	G	C	-0.00226267	0.8271
1:68799568_C_T	1	68799568	C	T	-0.000928183	0.0312
1:69073619_A_T	1	69073619	T	A	0.00115736	0.9545
1:69065728_T_C	1	69065728	C	T	0.00177026	0.8954
1:70160178_T_C	1	70160178	C	T	-0.00252053	0.5461
1:70188449_T_C	1	70188449	C	T	0.00151826	0.9096
1:69261897_G_A	1	69261897	G	A	0.00131809	0.0726
1:68628228_G_A	1	68628228	G	A	0.000419838	0.0073
1:70131935_G_T	1	70131935	G	T	0.00197184	0.6327
1:216215944_G_A	1	216215944	G	A	-0.00220666	0.0989
1:216277327_C_T	1	216277327	C	T	-0.00246393	0.3258
1:216091382_T_C	1	216091382	C	T	0.00233708	0.4261
1:216056499_G_A	1	216056499	G	A	0.00187114	0.2294
1:216045162_A_C	1	216045162	C	A	0.00217313	0.6431
1:216054172_C_G	1	216054172	G	C	0.000879875	0.963
1:185534994_A_C	1	185534994	C	A	-0.00151199	0.9491
1:185497093_A_T	1	185497093	T	A	-0.00160018	0.941
1:185616935_T_C	1	185616935	C	T	-0.001065	0.9528
1:186144341_C_T	1	186144341	C	T	0.000614877	0.0138
1:185511423_A_G	1	185511423	G	A	-0.00265184	0.6879
1:185499522_C_T	1	185499522	C	T	0.000618695	0.018
1:185580260_T_C	1	185580260	C	T	-0.00133044	0.9235
1:185752967_A_T	1	185752967	T	A	-0.000715538	0.9734
1:185911697_A_T	1	185911697	T	A	-0.00218416	0.7414
1:186895086_T_C	1	186895086	C	T	-0.000357208	0.9936
1:185475626_T_C	1	185475626	C	T	-0.000931371	0.9511
1:187425153_A_G	1	187425153	G	A	-0.00131936	0.9043
1:24647248_C_T	1	24647248	C	T	-0.000709939	0.0124
1:24515823_C_T	1	24515823	C	T	-0.00202685	0.3792
1:242079974_G_A	1	242079974	G	A	-0.00417338	0.2796
1:242102631_G_A	1	242102631	G	A	-0.00260449	0.4263
1:242076181_G_A	1	242076181	G	A	-0.00224094	0.4486
1:242148832_G_A	1	242148832	G	A	0.00201616	0.3343
1:54882806_C_G	1	54882806	G	C	-0.00284616	0.8757
1:54968849_G_T	1	54968849	G	T	0.00352529	0.2699
1:54819261_G_A	1	54819261	G	A	0.00195357	0.1282
1:54950771_G_A	1	54950771	G	A	0.0017874	0.1499
1:54764433_C_A	1	54764433	C	A	-0.0017453	0.1463
1:54931396_G_T	1	54931396	G	T	0.00142776	0.1312
1:54814390_C_T	1	54814390	C	T	0.00182502	0.2466
1:54533514_A_G	1	54533514	G	A	-0.000445835	0.9881
1:54968494_T_C	1	54968494	C	T	-0.00172973	0.3139
1:54962448_C_T	1	54962448	C	T	0.00153668	0.1974
1:241659938_A_C	1	241659938	C	A	0.00332009	0.2987
1:241586834_C_T	1	241586834	C	T	0.00258291	0.1454
1:241678668_C_T	1	241678668	C	T	-0.00327285	0.6964
1:241599828_T_C	1	241599828	C	T	0.00282775	0.3518
1:241727990_A_G	1	241727990	G	A	-0.00255896	0.681
1:241061148_C_G	1	241061148	G	C	0.00205211	0.8473
1:241422993_A_G	1	241422993	G	A	-0.00100381	0.9531
1:153636401_A_G	1	153636401	G	A	-0.00185562	0.9366
1:153094132_C_G	1	153094132	G	C	-0.00124857	0.9459
1:150574256_C_T	1	150574256	C	T	-0.00325076	0.5475
1:153623412_G_C	1	153623412	G	C	0.00191153	0.1672
1:151753622_T_G	1	151753622	G	T	0.00195233	0.8521
1:151766851_T_A	1	151766851	T	A	0.00169572	0.829
1:150570170_T_G	1	150570170	G	T	0.00077741	0.9607
1:150809116_C_T	1	150809116	C	T	0.000922453	0.0404
1:150467682_G_C	1	150467682	G	C	0.000342215	0.0053
1:152159773_C_T	1	152159773	C	T	0.00216664	0.4196
1:99396256_C_T	1	99396256	C	T	0.000512176	0.0099
1:146527879_A_G	1	146527879	G	A	0.00346311	0.5353
1:147143462_G_A	1	147143462	G	A	-0.00195404	0.1029
1:147111802_A_G	1	147111802	G	A	0.00226403	0.8783
1:147130275_G_A	1	147130275	G	A	0.00325755	0.4526
1:146748962_C_G	1	146748962	G	C	-0.0022986	0.7163
1:146535394_A_C	1	146535394	C	A	0.00240337	0.477
1:146787380_T_A	1	146787380	T	A	0.00233149	0.3857
1:147098881_T_C	1	147098881	C	T	-0.0013685	0.1035
1:147022059_G_T	1	147022059	G	T	-0.000870114	0.069
1:194489862_A_C	1	194489862	C	A	-0.000366244	0.9946
1:95709197_C_T	1	95709197	C	T	-0.000701754	0.0206
1:97500815_A_G	1	97500815	G	A	-0.000344458	0.9926
1:95775349_C_T	1	95775349	C	T	0.00145303	0.0732
1:96264329_G_A	1	96264329	G	A	0.00147277	0.0802
1:98257759_C_T	1	98257759	C	T	-0.000483051	0.0118
1:95424558_T_C	1	95424558	C	T	0.00131841	0.9234
1:96242713_C_A	1	96242713	C	A	-0.00132547	0.0897
1:95385954_T_C	1	95385954	C	T	0.000305573	0.994
1:95669094_C_A	1	95669094	C	A	0.00162795	0.1318
1:96759844_C_T	1	96759844	C	T	-0.000368785	0.0058
1:12169977_C_G	1	12169977	G	C	0.00196011	0.9239
1:12659061_G_A	1	12659061	G	A	0.0015696	0.0833
1:12685566_G_A	1	12685566	G	A	0.00043619	0.0062
1:12166855_G_T	1	12166855	G	T	0.00232718	0.2321
1:12255360_A_C	1	12255360	C	A	-0.0018355	0.8242
1:89520636_G_A	1	89520636	G	A	0.00314266	0.7648
1:88331331_A_G	1	88331331	G	A	-0.00125469	0.9633
1:89551004_G_A	1	89551004	G	A	0.00253751	0.7808
1:89935489_G_A	1	89935489	G	A	-0.00106274	0.0508
1:88663791_C_T	1	88663791	C	T	-0.00231527	0.7143
1:89696603_G_A	1	89696603	G	A	-0.00155844	0.18
1:89865480_G_A	1	89865480	G	A	0.00144047	0.874
1:88784643_G_A	1	88784643	G	A	-0.002126	0.6701
1:88673443_A_T	1	88673443	T	A	-0.00131846	0.9192
1:88674363_C_T	1	88674363	C	T	0.000516305	0.0152
1:88416590_T_C	1	88416590	C	T	-0.00139506	0.9002
1:90537581_T_C	1	90537581	C	T	-0.00226839	0.5582
1:89859585_C_T	1	89859585	C	T	-0.000648816	0.0259
1:230309403_G_T	1	230309403	G	T	0.00312783	0.244
1:230310280_G_A	1	230310280	G	A	0.0022356	0.1198
1:230321492_A_G	1	230321492	G	A	-0.00223351	0.8316
1:230313437_G_T	1	230313437	G	T	0.00132646	0.0606
1:230324067_T_G	1	230324067	G	T	-0.00202397	0.6534
1:230435815_C_T	1	230435815	C	T	-0.000909402	0.0454
1:230440021_C_G	1	230440021	G	C	0.00138593	0.8958
1:187949197_C_T	1	187949197	C	T	0.000478992	0.0075
1:184633717_G_C	1	184633717	G	C	-0.00334856	0.6038
1:184327323_T_G	1	184327323	G	T	0.00130029	0.944
1:183281682_A_G	1	183281682	G	A	-0.00036856	0.9944
1:184746649_C_A	1	184746649	C	A	0.00208011	0.4375
1:184638266_C_T	1	184638266	C	T	-0.00205675	0.5226
1:184447078_A_G	1	184447078	G	A	0.000673655	0.9776
1:184237190_A_G	1	184237190	G	A	0.000980099	0.9531
1:184737999_A_G	1	184737999	G	A	-0.00173389	0.6985
1:183104947_T_C	1	183104947	C	T	-0.00238068	0.4719
1:184008679_C_G	1	184008679	G	C	0.00212458	0.8197
1:183176430_A_G	1	183176430	G	A	-0.00240333	0.4886
1:184547419_G_C	1	184547419	G	C	-0.00169265	0.1446
1:183265024_C_T	1	183265024	C	T	0.00219682	0.3722
1:184782892_C_A	1	184782892	C	A	-0.00160331	0.7214
1:183593093_G_A	1	183593093	G	A	-0.000769416	0.0243
1:185320545_C_T	1	185320545	C	T	0.000672103	0.0251
1:184662063_C_T	1	184662063	C	T	0.0011795	0.126
1:184505131_A_G	1	184505131	G	A	0.00174768	0.7923
1:183099328_A_T	1	183099328	T	A	-0.000309517	0.9948
1:68023779_G_A	1	68023779	G	A	0.000456686	0.0073
1:66895043_C_T	1	66895043	C	T	0.00343575	0.2571
1:66847960_C_T	1	66847960	C	T	0.00153338	0.0528
1:68466628_C_T	1	68466628	C	T	0.000890527	0.0273
1:68417943_C_G	1	68417943	G	C	-0.00120748	0.9574
1:68613579_C_T	1	68613579	C	T	0.00327151	0.4151
1:67602996_G_A	1	67602996	G	A	0.00101285	0.031
1:68609355_G_C	1	68609355	G	C	0.00229121	0.2681
1:65029829_G_A	1	65029829	G	A	0.000766905	0.0188
1:67669803_G_C	1	67669803	G	C	0.000891102	0.0223
1:68912109_A_C	1	68912109	C	A	-0.000667547	0.983
1:69943086_T_A	1	69943086	T	A	0.000346612	0.006
1:67228073_C_T	1	67228073	C	T	0.00220618	0.2971
1:67595108_T_A	1	67595108	T	A	0.000801366	0.0316
1:67101266_A_G	1	67101266	G	A	0.000302799	0.9943
1:68397965_C_A	1	68397965	C	A	-0.00227516	0.3133
1:66824860_G_C	1	66824860	G	C	-0.00194277	0.6612
1:67719163_T_A	1	67719163	T	A	-0.000610849	0.0186
1:68363898_A_G	1	68363898	G	A	0.000305802	0.9948
1:203313043_T_C	1	203313043	C	T	-0.000422962	0.9936
1:203568990_T_C	1	203568990	C	T	-0.00220897	0.5455
1:65620293_G_A	1	65620293	G	A	0.000474384	0.0057
1:108296956_G_A	1	108296956	G	A	-0.00282042	0.2637
1:108315946_A_G	1	108315946	G	A	0.00236325	0.6315
1:108384862_A_G	1	108384862	G	A	-0.000498166	0.9891
1:108393409_A_C	1	108393409	C	A	0.0020786	0.2708
1:108073385_G_T	1	108073385	G	T	-0.00200138	0.2249
1:108223971_C_T	1	108223971	C	T	0.000764145	0.0257
1:106677395_G_A	1	106677395	G	A	0.00054441	0.0149
1:108050960_A_C	1	108050960	C	A	0.000751584	0.972
1:108276775_C_T	1	108276775	C	T	0.00200843	0.3375
1:108337108_G_A	1	108337108	G	A	-0.00168841	0.4882
1:108330285_T_C	1	108330285	C	T	0.00156503	0.3967
1:212687808_A_T	1	212687808	T	A	-0.00309193	0.7681
1:213005344_G_T	1	213005344	G	T	-0.00301843	0.6662
1:211791144_G_A	1	211791144	G	A	0.000487175	0.0069
1:211236543_C_T	1	211236543	C	T	0.00113474	0.045
1:211288231_T_A	1	211288231	T	A	0.00204923	0.1305
1:211880542_A_G	1	211880542	G	A	0.00146918	0.9346
1:212985332_T_C	1	212985332	C	T	0.002073	0.16
1:210962447_T_C	1	210962447	C	T	0.00241077	0.7932
1:211263253_G_A	1	211263253	G	A	0.00249491	0.3404
1:211250226_C_T	1	211250226	C	T	-0.000569392	0.0128
1:211911264_G_A	1	211911264	G	A	0.000394118	0.0053
1:213010589_A_C	1	213010589	C	A	0.0025373	0.4433
1:212706245_C_T	1	212706245	C	T	0.00169175	0.1462
1:210865996_A_G	1	210865996	G	A	0.00171613	0.8938
1:212666579_G_A	1	212666579	G	A	0.00133987	0.0929
1:212404947_T_C	1	212404947	C	T	0.00224393	0.6285
1:212694535_C_A	1	212694535	C	A	-0.00225213	0.2802
1:211282334_G_T	1	211282334	G	T	-0.00171737	0.1442
1:210575058_T_C	1	210575058	C	T	0.0002981	0.9944
1:212918338_C_T	1	212918338	C	T	-0.00177622	0.1444
1:212781389_G_T	1	212781389	G	T	0.00116605	0.0509
1:211081181_T_C	1	211081181	C	T	0.00168814	0.8648
1:210958191_T_C	1	210958191	C	T	0.00220643	0.6329
1:211256662_G_T	1	211256662	G	T	0.00122176	0.0974
1:211284128_G_C	1	211284128	G	C	0.000953137	0.0582
1:212388607_A_G	1	212388607	G	A	0.00179886	0.3817
1:213065392_C_T	1	213065392	C	T	-0.000847014	0.0435
1:211242360_T_C	1	211242360	C	T	0.0018913	0.5661
1:212785075_A_G	1	212785075	G	A	0.000894367	0.9528
1:212990620_G_A	1	212990620	G	A	0.000856391	0.0412
1:212416078_C_T	1	212416078	C	T	-0.00193655	0.5807
1:237107899_A_G	1	237107899	G	A	0.000864805	0.9752
1:237168293_T_C	1	237168293	C	T	0.00222808	0.3277
1:237953220_G_C	1	237953220	G	C	0.000445574	0.0086
1:237058726_G_A	1	237058726	G	A	0.000385957	0.0074
1:52884430_T_G	1	52884430	G	T	-0.000557608	0.9883
1:52264844_C_T	1	52264844	C	T	-0.0030224	0.7028
1:51555712_C_T	1	51555712	C	T	-0.00277391	0.3181
1:51571893_T_A	1	51571893	T	A	0.00137121	0.0767
1:51762087_A_G	1	51762087	G	A	-0.00217034	0.7972
1:50718961_C_T	1	50718961	C	T	-0.00142531	0.0648
1:51174330_C_T	1	51174330	C	T	-0.00239083	0.3371
1:50643501_A_G	1	50643501	G	A	0.000669735	0.9775
1:52334960_G_A	1	52334960	G	A	0.00228291	0.3412
1:51957970_C_T	1	51957970	C	T	0.00148232	0.1077
1:53845094_C_G	1	53845094	G	C	0.000439376	0.9905
1:51808567_C_T	1	51808567	C	T	0.00181567	0.2231
1:49926004_G_A	1	49926004	G	A	0.000334701	0.0062
1:51631884_C_T	1	51631884	C	T	0.000964534	0.058
1:52086103_G_A	1	52086103	G	A	0.000662196	0.0405
1:110489829_G_A	1	110489829	G	A	-0.000633986	0.019
1:109398363_A_G	1	109398363	G	A	-0.00253267	0.8499
1:109705022_A_G	1	109705022	G	A	-0.00311259	0.3209
1:109394125_G_A	1	109394125	G	A	0.00302894	0.2913
1:110071924_C_T	1	110071924	C	T	0.000924968	0.0274
1:110170640_G_T	1	110170640	G	T	0.000983851	0.0257
1:110649693_T_C	1	110649693	C	T	-0.00264221	0.5183
1:109961724_G_T	1	109961724	G	T	-0.000567729	0.0162
1:109405017_T_C	1	109405017	C	T	-0.000499498	0.9899
1:110609288_T_G	1	110609288	G	T	-0.00258333	0.4104
1:111006708_G_A	1	111006708	G	A	0.000437432	0.0085
1:109488718_G_A	1	109488718	G	A	0.000642437	0.022
1:109758568_C_T	1	109758568	C	T	-0.000533877	0.0172
1:110220086_C_G	1	110220086	G	C	0.00231826	0.5308
1:109715950_G_A	1	109715950	G	A	-0.00106755	0.0718
1:109405028_G_C	1	109405028	G	C	0.00148273	0.1578
1:65598758_G_C	1	65598758	G	C	-0.00042185	0.0074
1:244334507_T_C	1	244334507	C	T	-0.00370303	0.5744
1:61214127_G_T	1	61214127	G	T	-0.00199341	0.1388
1:61189050_A_G	1	61189050	G	A	0.00194056	0.793
1:61137686_T_C	1	61137686	C	T	0.00227773	0.6571
1:61182251_T_C	1	61182251	C	T	0.00198256	0.7197
1:61214928_C_G	1	61214928	G	C	0.00187295	0.7188
1:61150858_T_C	1	61150858	C	T	0.000852822	0.9368
1:61383717_A_G	1	61383717	G	A	0.00190819	0.2401
1:61355397_G_C	1	61355397	G	C	0.000969296	0.0541
1:217231189_A_G	1	217231189	G	A	-0.000563883	0.9914
1:217168208_T_C	1	217168208	C	T	-0.000406913	0.9921
1:71172978_C_G	1	71172978	G	C	-0.0016688	0.9283
1:72081950_C_G	1	72081950	G	C	0.000746209	0.976
1:72157134_C_T	1	72157134	C	T	-0.00062987	0.0174
1:71393121_G_A	1	71393121	G	A	0.00174814	0.1083
1:74268059_A_G	1	74268059	G	A	0.00112878	0.9432
1:72371674_A_C	1	72371674	C	A	-0.000431416	0.9892
1:186834237_T_A	1	186834237	T	A	-0.0032732	0.2022
1:187579141_T_C	1	187579141	C	T	0.000454439	0.9899
1:187361205_G_T	1	187361205	G	T	-0.000939658	0.0472
1:31392610_T_A	1	31392610	T	A	-0.000516505	0.01
1:31687659_G_A	1	31687659	G	A	-0.00377208	0.5608
1:31619308_T_C	1	31619308	C	T	-0.00152375	0.8884
1:31870313_G_C	1	31870313	G	C	0.00148969	0.1239
1:208733034_G_A	1	208733034	G	A	-0.00352223	0.3161
1:208410364_A_T	1	208410364	T	A	0.00331693	0.6693
1:209057061_A_G	1	209057061	G	A	-0.00198652	0.8586
1:208332354_G_A	1	208332354	G	A	-0.000360823	0.0092
1:208033974_A_T	1	208033974	T	A	0.000558872	0.9873
1:208263980_G_A	1	208263980	G	A	-0.00207342	0.4499
1:207583436_A_C	1	207583436	C	A	-0.000736383	0.9767
1:207256833_T_C	1	207256833	C	T	-0.00230222	0.5116
1:209405339_G_A	1	209405339	G	A	0.000521058	0.0128
1:208253883_A_G	1	208253883	G	A	0.0019776	0.4622
1:208373395_A_G	1	208373395	G	A	0.00190889	0.7013
1:209020354_C_T	1	209020354	C	T	0.00035052	0.0067
1:208726002_G_A	1	208726002	G	A	-0.00181049	0.4064
1:167051006_C_T	1	167051006	C	T	0.000707727	0.011
1:167116279_G_T	1	167116279	G	T	-0.00212387	0.0921
1:165386158_T_C	1	165386158	C	T	-0.00300016	0.4742
1:165368861_A_G	1	165368861	G	A	-0.000454613	0.9917
1:167138990_C_T	1	167138990	C	T	-0.00216232	0.1723
1:165660029_G_T	1	165660029	G	T	-0.00255076	0.3545
1:165636446_G_A	1	165636446	G	A	-0.000726644	0.0217
1:165383621_C_A	1	165383621	C	A	0.00248548	0.384
1:165033675_C_T	1	165033675	C	T	0.000440544	0.0068
1:165621778_T_C	1	165621778	C	T	-0.00236078	0.3712
1:164980830_T_C	1	164980830	C	T	0.000859885	0.9681
1:165995403_C_T	1	165995403	C	T	-0.000494091	0.0106
1:165664865_T_C	1	165664865	C	T	0.00064466	0.9746
1:165469215_G_A	1	165469215	G	A	-0.000592799	0.0247
1:165969090_T_C	1	165969090	C	T	0.000616405	0.9833
1:165730918_G_A	1	165730918	G	A	-0.00191807	0.2884
1:167454744_G_A	1	167454744	G	A	0.00090015	0.0362
1:245292591_T_A	1	245292591	T	A	-0.00180763	0.0681
1:56795570_A_G	1	56795570	G	A	0.000625516	0.987
1:56790500_C_A	1	56790500	C	A	-0.000648475	0.0177
1:56453408_A_C	1	56453408	C	A	-0.000503978	0.9869
1:56625395_G_A	1	56625395	G	A	-0.000529642	0.0193
1:79411968_C_A	1	79411968	C	A	0.000865501	0.0256
1:79358827_G_T	1	79358827	G	T	0.000899172	0.0363
1:116361716_C_G	1	116361716	G	C	-0.000442945	0.9939
1:117137580_G_A	1	117137580	G	A	-0.00122974	0.0513
1:116406037_G_C	1	116406037	G	C	0.00152743	0.0808
1:114667764_T_G	1	114667764	G	T	-0.00321815	0.4033
1:116663190_G_T	1	116663190	G	T	0.00175829	0.119
1:116260579_G_A	1	116260579	G	A	0.000401741	0.0055
1:116413684_C_T	1	116413684	C	T	0.00095146	0.0308
1:115273704_G_T	1	115273704	G	T	0.000522652	0.0086
1:116472599_C_T	1	116472599	C	T	0.000473731	0.0115
1:116694541_C_T	1	116694541	C	T	0.000604022	0.0163
1:114826615_C_T	1	114826615	C	T	0.00180284	0.1428
1:116681360_G_T	1	116681360	G	T	0.00185129	0.1923
1:114827007_C_G	1	114827007	G	C	0.00201805	0.2604
1:116781387_C_T	1	116781387	C	T	-0.0011137	0.0536
1:114432916_C_T	1	114432916	C	T	0.000445989	0.0074
1:115062518_C_G	1	115062518	G	C	-0.0021533	0.6333
1:116738184_G_C	1	116738184	G	C	-0.000415426	0.0095
1:114669174_C_T	1	114669174	C	T	0.00181483	0.2416
1:114859560_G_C	1	114859560	G	C	-0.00201505	0.3174
1:115152814_C_T	1	115152814	C	T	0.00200811	0.2834
1:116387782_C_A	1	116387782	C	A	0.000482933	0.015
1:117122887_T_C	1	117122887	C	T	0.00174753	0.7906
1:117200739_T_C	1	117200739	C	T	0.00179008	0.7811
1:114532158_C_T	1	114532158	C	T	-0.000726543	0.0287
1:114073812_A_G	1	114073812	G	A	-0.00108182	0.9329
1:11925996_C_A	1	11925996	C	A	0.000461308	0.0065
1:10999282_G_A	1	10999282	G	A	0.000738297	0.0202
1:204738088_G_T	1	204738088	G	T	0.000677954	0.0148
1:164502281_T_C	1	164502281	C	T	-0.000423823	0.992
1:164213292_C_T	1	164213292	C	T	0.00162763	0.0884
1:164144117_A_G	1	164144117	G	A	0.00214341	0.5851
1:207575967_T_C	1	207575967	C	T	0.00037928	0.9941
1:244938498_T_C	1	244938498	C	T	-0.00201166	0.8653
1:1165957_C_A	1	1165957	C	A	0.000468712	0.0103
1:104690113_A_G	1	104690113	G	A	-0.000395216	0.9936
1:101929932_A_C	1	101929932	C	A	-0.0017473	0.1618
1:101919007_T_A	1	101919007	T	A	-0.00128853	0.0988
1:235276281_T_C	1	235276281	C	T	-0.000352881	0.9941
1:13938778_T_C	1	13938778	C	T	-0.00194442	0.9161
1:13940014_C_T	1	13940014	C	T	-0.00218679	0.6758
1:115902546_G_A	1	115902546	G	A	0.000689559	0.0169
1:224596527_G_C	1	224596527	G	C	0.00150266	0.0486
1:224623685_A_C	1	224623685	C	A	-0.000650529	0.9798
1:224985920_C_T	1	224985920	C	T	0.000560875	0.0159
1:224549934_C_G	1	224549934	G	C	0.00106484	0.9391
1:225591493_C_T	1	225591493	C	T	0.000827317	0.0376
1:224544865_G_A	1	224544865	G	A	0.000463158	0.0145
1:76967656_G_A	1	76967656	G	A	0.000652558	0.0128
1:77254137_A_G	1	77254137	G	A	0.00211423	0.8566
1:77384769_A_G	1	77384769	G	A	-0.00161906	0.8941
1:76940551_C_T	1	76940551	C	T	-0.000597287	0.0198
1:76882570_C_T	1	76882570	C	T	-0.000620697	0.0196
1:77447313_G_C	1	77447313	G	C	-0.00170336	0.168
1:15089101_G_A	1	15089101	G	A	-0.000757783	0.023
1:14746367_G_A	1	14746367	G	A	0.000877008	0.0302
1:15265404_G_A	1	15265404	G	A	-0.00320729	0.3691
1:14777712_C_G	1	14777712	G	C	-0.00098355	0.9641
1:14744234_T_C	1	14744234	C	T	-0.000495557	0.9892
1:14778000_G_A	1	14778000	G	A	0.00117994	0.0604
1:14507803_G_T	1	14507803	G	T	0.00217199	0.3223
1:14577474_G_A	1	14577474	G	A	0.000976459	0.0552
1:217741549_T_G	1	217741549	G	T	-0.000486648	0.9911
1:217479640_T_C	1	217479640	C	T	0.00230983	0.2502
1:218146315_A_G	1	218146315	G	A	0.00045766	0.9904
1:217564733_C_T	1	217564733	C	T	0.00173311	0.1682
1:217948921_G_A	1	217948921	G	A	0.000237347	0.0052
1:219184891_G_A	1	219184891	G	A	-0.000763319	0.0206
1:219095005_G_C	1	219095005	G	C	-0.00254599	0.3505
1:219938830_G_T	1	219938830	G	T	0.00165893	0.1201
1:219933023_C_A	1	219933023	C	A	-0.00200465	0.8099
1:218906482_A_T	1	218906482	T	A	-0.00104783	0.9525
1:220556658_A_G	1	220556658	G	A	-0.00182747	0.8227
1:219017462_C_A	1	219017462	C	A	0.000462179	0.0159
1:96578560_G_A	1	96578560	G	A	0.00034661	0.0052
1:196586490_G_A	1	196586490	G	A	-0.000313151	0.0061
1:196477674_T_G	1	196477674	G	T	-0.00090614	0.9505
1:217124834_G_A	1	217124834	G	A	-0.000417632	0.0088
1:217126354_T_C	1	217126354	C	T	0.00238733	0.538
1:15683409_T_A	1	15683409	T	A	-0.000481145	0.0104
1:231454490_G_A	1	231454490	G	A	0.000391051	0.006
1:231267141_A_G	1	231267141	G	A	-0.00236793	0.5866
1:222932598_C_T	1	222932598	C	T	0.000563125	0.0152
1:63551094_C_T	1	63551094	C	T	0.00188796	0.0942
1:236379623_G_A	1	236379623	G	A	0.0023142	0.2599
1:235993108_G_A	1	235993108	G	A	0.00285434	0.3742
1:236495893_C_T	1	236495893	C	T	-0.00253716	0.4125
1:236504590_C_T	1	236504590	C	T	0.00204413	0.3068
1:234906829_C_T	1	234906829	C	T	-0.00176461	0.1439
1:235528993_C_T	1	235528993	C	T	0.00229762	0.4809
1:237438574_G_A	1	237438574	G	A	0.000296924	0.0052
1:237486945_T_C	1	237486945	C	T	0.00212538	0.6438
1:111261505_C_A	1	111261505	C	A	-0.00285226	0.5051
1:111800872_T_C	1	111800872	C	T	-0.00155254	0.8915
1:112130460_T_C	1	112130460	C	T	-0.000661043	0.9774
1:111278841_G_A	1	111278841	G	A	0.000318019	0.0056
1:111261238_A_G	1	111261238	G	A	0.00198932	0.6052
1:111808642_T_A	1	111808642	T	A	0.00195661	0.2386
1:34064450_T_C	1	34064450	C	T	-0.000883264	0.9741
1:35002429_G_A	1	35002429	G	A	0.000417576	0.0063
1:36073993_G_A	1	36073993	G	A	-0.000336026	0.0072
1:112500980_C_A	1	112500980	C	A	-0.00030883	0.0051
1:113052155_C_G	1	113052155	G	C	0.00226521	0.6918
1:112414609_G_A	1	112414609	G	A	0.000364283	0.0067
1:113042822_T_C	1	113042822	C	T	0.00101039	0.9276
1:19023603_T_C	1	19023603	C	T	-0.000395204	0.9915
1:19044877_C_T	1	19044877	C	T	0.00245638	0.7983
1:18842760_A_G	1	18842760	G	A	-0.00235392	0.6509
1:19080055_C_T	1	19080055	C	T	0.00222677	0.4712
1:56659247_A_G	1	56659247	G	A	0.000520773	0.9889
1:25227677_G_A	1	25227677	G	A	0.00131059	0.0497
1:166582530_C_A	1	166582530	C	A	0.000343412	0.0059
1:98898528_T_G	1	98898528	G	T	0.000359248	0.9943
1:76150568_T_C	1	76150568	C	T	-0.000364689	0.9948
1:74595458_A_G	1	74595458	G	A	-0.000381371	0.9897
1:164724471_T_C	1	164724471	C	T	0.000557014	0.9804
1:164851863_G_A	1	164851863	G	A	-0.000391453	0.0084
1:164124681_C_A	1	164124681	C	A	0.000638852	0.0198
1:242527933_G_A	1	242527933	G	A	0.000657927	0.0161
1:242545344_T_G	1	242545344	G	T	-0.00154345	0.8839
1:26640769_T_C	1	26640769	C	T	0.000318983	0.9925
1:26496870_A_G	1	26496870	G	A	-0.0022719	0.704
1:26695239_G_C	1	26695239	G	C	-0.000288364	0.0053
1:26773230_C_T	1	26773230	C	T	0.000411925	0.0084
1:25381586_G_A	1	25381586	G	A	0.000985921	0.0515
1:26699157_T_C	1	26699157	C	T	0.00211385	0.7085
1:26839954_G_A	1	26839954	G	A	-0.000992498	0.0527
1:25368442_C_A	1	25368442	C	A	0.00226201	0.5524
1:27720178_T_C	1	27720178	C	T	0.00200034	0.7289
1:160114860_C_T	1	160114860	C	T	-0.000341262	0.0068
1:160407840_C_T	1	160407840	C	T	-0.00239302	0.2517
1:160081369_G_A	1	160081369	G	A	-0.000909388	0.0421
1:55525722_G_A	1	55525722	G	A	0.000440243	0.011
1:28237924_A_G	1	28237924	G	A	0.000385673	0.9922
1:10840905_A_G	1	10840905	G	A	-0.00144108	0.9358
1:10525076_G_A	1	10525076	G	A	0.000507109	0.0089
1:81207292_G_A	1	81207292	G	A	0.00150413	0.0976
1:82221386_A_G	1	82221386	G	A	0.00264319	0.6038
1:80906550_A_T	1	80906550	T	A	-0.0010148	0.9606
1:81189813_T_C	1	81189813	C	T	-0.00211635	0.7814
1:81639174_G_A	1	81639174	G	A	0.000447029	0.009
1:82185415_G_A	1	82185415	G	A	-0.000708738	0.0306
1:187713527_A_T	1	187713527	T	A	-0.000485881	0.9909
1:187737854_A_G	1	187737854	G	A	-0.000498535	0.9883
1:187712339_C_T	1	187712339	C	T	0.00223243	0.2386
1:187006940_T_A	1	187006940	T	A	0.000381556	0.0097
1:187736701_A_T	1	187736701	T	A	-0.000386085	0.993
1:223614353_C_A	1	223614353	C	A	-0.000395041	0.0086
1:223402399_C_T	1	223402399	C	T	-0.000395341	0.0099
1:75412589_A_T	1	75412589	T	A	-0.000502835	0.9895
1:75599640_A_T	1	75599640	T	A	-0.00195292	0.8044
1:19206887_C_T	1	19206887	C	T	-0.00036837	0.0064
1:112844834_C_T	1	112844834	C	T	-0.000296237	0.0068
1:33421846_T_C	1	33421846	C	T	0.000311238	0.993
1:33401773_T_C	1	33401773	C	T	0.00189638	0.7728
1:58362364_C_T	1	58362364	C	T	-0.000376	0.0067
1:1214644_G_A	1	1214644	G	A	0.000339578	0.006
1:206990419_T_C	1	206990419	C	T	-0.000573072	0.9875
1:55943278_C_A	1	55943278	C	A	0.000470505	0.0108
1:106820187_C_T	1	106820187	C	T	-0.000238842	0.0064
1:30980786_G_A	1	30980786	G	A	-0.00282396	0.4517
1:210119801_T_G	1	210119801	G	T	0.000286509	0.9943
1:102430330_A_T	1	102430330	T	A	-0.000354302	0.9943
1:102608577_G_A	1	102608577	G	A	0.00217865	0.5718
1:102426168_C_T	1	102426168	C	T	0.00198225	0.3073
1:102699685_A_G	1	102699685	G	A	0.000868844	0.9598
1:27401727_C_G	1	27401727	G	C	-0.000419966	0.9918
1:48242662_C_G	1	48242662	G	C	0.00064187	0.9803
1:105267079_A_C	1	105267079	C	A	-0.000352334	0.9937
1:237835771_A_G	1	237835771	G	A	-0.000316941	0.9948
1:105820072_T_G	1	105820072	G	T	0.000209065	0.9945
1:167414944_C_T	1	167414944	C	T	-0.000510689	0.016
1:167216897_A_G	1	167216897	G	A	-0.0018787	0.7753
2:177037831_C_G	2	177037831	G	C	0.0878153	0.3187
2:177069364_G_T	2	177069364	G	T	0.000321469	0.254
2:177037970_T_C	2	177037970	C	T	0.00308085	0.6892
2:177000363_A_G	2	177000363	G	A	8.62222e-05	0.2399
2:176969206_A_G	2	176969206	G	A	0.00149013	0.6784
2:177262749_T_C	2	177262749	C	T	-0.000696815	0.9918
2:177071181_T_C	2	177071181	C	T	0.000833929	0.6322
2:177079644_C_T	2	177079644	C	T	0.00170815	0.4026
2:177092994_C_A	2	177092994	C	A	0.00116777	0.2814
2:176922517_C_T	2	176922517	C	T	-0.00120675	0.076
2:177122555_C_T	2	177122555	C	T	0.000642825	0.0231
2:176957519_C_A	2	176957519	C	A	-0.000725409	0.0299
2:177006902_A_G	2	177006902	G	A	0.000786567	0.9492
2:177272222_C_T	2	177272222	C	T	0.00265722	0.2356
2:177233379_T_C	2	177233379	C	T	0.000874549	0.9594
2:176983923_G_C	2	176983923	G	C	0.00057743	0.02
2:176968223_G_A	2	176968223	G	A	-0.000857564	0.1995
2:177109731_C_A	2	177109731	C	A	0.000391452	0.2656
2:177295449_G_A	2	177295449	G	A	0.00117683	0.1179
2:177218158_A_G	2	177218158	G	A	-0.00101354	0.8715
2:176957822_G_A	2	176957822	G	A	-0.000737324	0.3151
2:176651374_A_G	2	176651374	G	A	-0.000458045	0.9909
2:176991857_C_A	2	176991857	C	A	-0.000770749	0.0483
2:177079228_G_A	2	177079228	G	A	-0.000591118	0.0309
2:180157924_C_T	2	180157924	C	T	-0.00372071	0.372
2:177257996_A_G	2	177257996	G	A	0.00122211	0.7644
2:175634923_A_C	2	175634923	C	A	-0.00411583	0.6617
2:179005411_T_C	2	179005411	C	T	0.00143741	0.9136
2:177277284_G_A	2	177277284	G	A	0.00112899	0.8013
2:177077922_A_G	2	177077922	G	A	0.00113082	0.8341
2:177011655_T_C	2	177011655	C	T	0.000732158	0.9657
2:177917634_A_G	2	177917634	G	A	-0.00103671	0.9674
2:176908420_A_G	2	176908420	G	A	0.000573753	0.9828
2:180537241_A_G	2	180537241	G	A	0.00264307	0.8197
2:176762624_G_A	2	176762624	G	A	-0.000628165	0.0219
2:176974104_G_T	2	176974104	G	T	-0.000224568	0.6351
2:178579012_C_T	2	178579012	C	T	-0.00252331	0.2067
2:176699698_A_G	2	176699698	G	A	-0.000668991	0.9654
2:177902109_C_T	2	177902109	C	T	0.000430058	0.0071
2:177889303_T_C	2	177889303	C	T	0.00104598	0.9702
2:179686378_T_A	2	179686378	T	A	-0.000341606	0.0051
2:177249846_C_A	2	177249846	C	A	-0.000607107	0.1763
2:177303635_G_A	2	177303635	G	A	0.00243848	0.3314
2:176976873_A_G	2	176976873	G	A	0.00145069	0.7402
2:176958701_A_C	2	176958701	C	A	0.000493546	0.7675
2:177122385_T_C	2	177122385	C	T	-0.00101895	0.585
2:176969703_G_A	2	176969703	G	A	-0.000633295	0.0628
2:178689031_G_T	2	178689031	G	T	-0.000874263	0.034
2:178999926_C_G	2	178999926	G	C	-0.00213551	0.7337
2:180146859_T_C	2	180146859	C	T	0.00130222	0.9186
2:176761025_T_G	2	176761025	G	T	0.0010463	0.5967
2:177118805_A_G	2	177118805	G	A	0.000647835	0.8821
2:177897018_C_A	2	177897018	C	A	-0.00049606	0.0125
2:178997008_A_G	2	178997008	G	A	-0.00210979	0.5116
2:180482074_C_T	2	180482074	C	T	0.00266516	0.5295
2:179109260_A_G	2	179109260	G	A	0.00117501	0.9064
2:176863023_T_C	2	176863023	C	T	0.000329116	0.9942
2:178470851_T_A	2	178470851	T	A	-0.00199228	0.8231
2:176994426_C_T	2	176994426	C	T	-0.000358914	0.0071
2:175625642_A_G	2	175625642	G	A	0.00228754	0.4641
2:176762750_C_T	2	176762750	C	T	-0.000613782	0.1961
2:177791836_G_A	2	177791836	G	A	-0.00074445	0.0271
2:177129392_T_C	2	177129392	C	T	-0.000284896	0.9434
2:178269706_C_T	2	178269706	C	T	0.00036444	0.0061
2:177289165_T_C	2	177289165	C	T	-0.000463579	0.9421
2:178696628_A_G	2	178696628	G	A	0.000831762	0.9571
2:176909929_G_A	2	176909929	G	A	0.000259812	0.039
2:178995401_A_G	2	178995401	G	A	0.00137785	0.8551
2:177790006_T_G	2	177790006	G	T	-0.000644765	0.98
2:177480681_A_C	2	177480681	C	A	-0.00183427	0.3509
2:177062068_C_G	2	177062068	G	C	-0.000243418	0.9892
2:177422340_G_A	2	177422340	G	A	0.00167753	0.3025
2:176907917_A_G	2	176907917	G	A	0.000470858	0.3928
2:177391743_C_A	2	177391743	C	A	0.00163008	0.4259
2:179695237_G_A	2	179695237	G	A	0.0018349	0.2342
2:177085523_G_A	2	177085523	G	A	0.000657006	0.0741
2:176780250_T_C	2	176780250	C	T	-0.000285018	0.7603
2:177452362_A_T	2	177452362	T	A	-0.00216003	0.5841
2:180179614_C_G	2	180179614	G	C	0.000810531	0.9618
2:175895409_G_C	2	175895409	G	C	0.00198145	0.2875
2:180305196_T_C	2	180305196	C	T	-0.0015832	0.8572
2:179014679_A_G	2	179014679	G	A	-0.00104554	0.9353
2:178984894_T_C	2	178984894	C	T	-0.000527447	0.9867
2:180324548_C_T	2	180324548	C	T	0.00131303	0.0941
2:180086230_C_T	2	180086230	C	T	-0.000423914	0.0119
2:177405454_G_A	2	177405454	G	A	0.00163155	0.4517
2:176679376_G_A	2	176679376	G	A	0.000337118	0.011
2:179206814_G_A	2	179206814	G	A	-0.000536656	0.0172
2:179007024_A_C	2	179007024	C	A	0.00156141	0.7236
2:180158041_G_A	2	180158041	G	A	-0.00173897	0.7351
2:179257432_T_C	2	179257432	C	T	-0.000335235	0.9892
2:176988412_C_T	2	176988412	C	T	-0.000448642	0.0215
2:175569445_A_G	2	175569445	G	A	-0.00107222	0.9109
2:177962925_G_C	2	177962925	G	C	-0.00077539	0.0392
2:111818658_A_C	2	111818658	C	A	-0.0146934	0.7489
2:111735129_T_G	2	111735129	G	T	-0.00597341	0.8027
2:111783592_T_C	2	111783592	C	T	-0.0071676	0.8417
2:111712123_T_C	2	111712123	C	T	-0.00310342	0.8816
2:111807027_C_T	2	111807027	C	T	0.00451159	0.24
2:111703332_A_G	2	111703332	G	A	-0.00318083	0.8185
2:113496453_G_A	2	113496453	G	A	0.00337309	0.0092
2:111707405_C_T	2	111707405	C	T	0.00272407	0.2422
2:111931064_T_C	2	111931064	C	T	-0.00365395	0.8202
2:111703486_T_A	2	111703486	T	A	-0.00210565	0.3477
2:111680155_T_C	2	111680155	C	T	0.00220767	0.5944
2:112007572_G_A	2	112007572	G	A	0.00242235	0.1381
2:111688239_T_C	2	111688239	C	T	-0.00100819	0.9556
2:111744066_G_A	2	111744066	G	A	-0.00200576	0.2365
2:111851212_C_T	2	111851212	C	T	0.00105333	0.2066
2:109638248_A_G	2	109638248	G	A	0.00423255	0.4268
2:111836664_A_T	2	111836664	T	A	-0.00122325	0.5741
2:111859287_C_A	2	111859287	C	A	0.00189957	0.1084
2:109757719_C_T	2	109757719	C	T	-0.003814	0.5251
2:111601478_G_A	2	111601478	G	A	0.00144802	0.3556
2:111572975_T_C	2	111572975	C	T	-0.000378724	0.9897
2:111754548_T_C	2	111754548	C	T	-0.00131238	0.4441
2:111787267_G_A	2	111787267	G	A	0.00046737	0.0283
2:108954557_C_T	2	108954557	C	T	-0.000594734	0.0163
2:111897583_G_A	2	111897583	G	A	0.000821192	0.0487
2:111797611_T_C	2	111797611	C	T	-0.000465181	0.9525
2:111823562_A_G	2	111823562	G	A	-0.000367372	0.991
2:111810116_G_A	2	111810116	G	A	0.0013982	0.721
2:109625873_C_G	2	109625873	G	C	-0.0023349	0.5952
2:111598958_C_T	2	111598958	C	T	0.000862341	0.1826
2:110042561_C_T	2	110042561	C	T	0.000311117	0.0053
2:112395016_C_T	2	112395016	C	T	0.000400427	0.0108
2:111808175_C_G	2	111808175	G	C	0.00105438	0.8975
2:111787266_C_T	2	111787266	C	T	0.000750776	0.0609
2:111846649_A_G	2	111846649	G	A	-0.00102054	0.3071
2:114003904_G_A	2	114003904	G	A	-0.0122719	0.2836
2:113985170_C_T	2	113985170	C	T	-0.00535818	0.3674
2:113970116_C_T	2	113970116	C	T	0.00351125	0.678
2:113973964_T_C	2	113973964	C	T	-0.00408353	0.5311
2:113994461_G_A	2	113994461	G	A	-0.00188973	0.1942
2:113715238_C_T	2	113715238	C	T	-0.00182213	0.0514
2:114044712_A_G	2	114044712	G	A	0.00179269	0.6555
2:113390108_A_C	2	113390108	C	A	-0.000500934	0.9917
2:113520129_G_A	2	113520129	G	A	-0.00141019	0.0815
2:113114004_C_T	2	113114004	C	T	-0.00181704	0.1669
2:112933125_T_C	2	112933125	C	T	0.00113151	0.9303
2:112950374_A_G	2	112950374	G	A	0.0021139	0.3965
2:112712498_T_A	2	112712498	T	A	0.00236984	0.5946
2:113031447_G_A	2	113031447	G	A	-0.000671847	0.0332
2:114034916_C_T	2	114034916	C	T	0.00121781	0.4459
2:113603681_G_A	2	113603681	G	A	-0.0008004	0.0398
2:112931956_A_G	2	112931956	G	A	0.000409885	0.993
2:112930519_G_A	2	112930519	G	A	-0.00185466	0.5089
2:113828434_C_T	2	113828434	C	T	-0.00138137	0.0919
2:113678173_T_C	2	113678173	C	T	0.00119026	0.9116
2:113251000_C_T	2	113251000	C	T	-0.00196472	0.3786
2:113366744_C_T	2	113366744	C	T	-0.000707312	0.0321
2:113339789_T_A	2	113339789	T	A	0.00180567	0.7079
2:14434856_G_A	2	14434856	G	A	-0.00132699	0.0118
2:14605996_T_C	2	14605996	C	T	0.00197059	0.9279
2:14727319_G_A	2	14727319	G	A	-0.00069914	0.0281
2:14056491_A_T	2	14056491	T	A	0.00120811	0.9293
2:75391220_G_T	2	75391220	G	T	0.00530351	0.0946
2:75811173_A_G	2	75811173	G	A	0.00499528	0.8205
2:75387707_G_A	2	75387707	G	A	-0.00613984	0.4165
2:75763030_A_G	2	75763030	G	A	-0.00410039	0.6692
2:75572864_T_G	2	75572864	G	T	0.000960904	0.9771
2:76134646_A_G	2	76134646	G	A	0.000435708	0.993
2:75767709_A_G	2	75767709	G	A	0.00231329	0.4805
2:75756958_G_T	2	75756958	G	T	0.00203762	0.1907
2:76095400_T_C	2	76095400	C	T	-0.000448495	0.993
2:76629915_G_T	2	76629915	G	T	0.00246423	0.2057
2:75451823_G_T	2	75451823	G	T	-0.00276587	0.4633
2:75751875_C_T	2	75751875	C	T	-0.00142265	0.0863
2:76484294_T_C	2	76484294	C	T	-0.000621076	0.9857
2:75786148_G_A	2	75786148	G	A	0.000348024	0.0062
2:74928884_T_A	2	74928884	T	A	0.000657843	0.0217
2:76395041_A_G	2	76395041	G	A	0.00274502	0.5386
2:75411662_C_A	2	75411662	C	A	-0.00122933	0.0862
2:75870951_G_A	2	75870951	G	A	-0.000579388	0.0203
2:75844679_T_C	2	75844679	C	T	0.00218932	0.7718
2:75873155_C_T	2	75873155	C	T	-0.000835304	0.0473
2:75414092_A_G	2	75414092	G	A	0.00229114	0.5959
2:75787972_G_C	2	75787972	G	C	-0.00177595	0.4618
2:76942376_G_T	2	76942376	G	T	0.000464753	0.0098
2:75384126_C_T	2	75384126	C	T	-0.00177058	0.5435
2:76021464_T_C	2	76021464	C	T	0.000358938	0.991
2:75515583_A_G	2	75515583	G	A	0.000537985	0.9832
2:75419714_C_T	2	75419714	C	T	-0.00161686	0.1706
2:75772923_G_C	2	75772923	G	C	-0.000939329	0.0609
2:75878063_C_T	2	75878063	C	T	-0.000538268	0.016
2:76507420_A_G	2	76507420	G	A	-0.00114026	0.9282
2:76161481_T_C	2	76161481	C	T	-0.000714831	0.9735
2:75327507_T_G	2	75327507	G	T	-0.000423993	0.989
2:42744783_C_T	2	42744783	C	T	-0.00511916	0.1566
2:43540125_T_G	2	43540125	G	T	-0.00349308	0.7626
2:43625078_T_C	2	43625078	C	T	-0.00287141	0.6323
2:43616810_T_C	2	43616810	C	T	-0.00257761	0.6705
2:42707354_C_T	2	42707354	C	T	-0.00243376	0.1371
2:42370455_T_C	2	42370455	C	T	-0.00271662	0.3967
2:43288157_T_C	2	43288157	C	T	-0.00327383	0.3572
2:43418375_C_G	2	43418375	G	C	-0.00242103	0.8529
2:43576997_G_A	2	43576997	G	A	0.00239282	0.4275
2:42448431_G_T	2	42448431	G	T	-0.0025679	0.6071
2:43885528_T_C	2	43885528	C	T	0.00153091	0.9051
2:44250869_G_A	2	44250869	G	A	0.00312277	0.355
2:42761969_G_A	2	42761969	G	A	-0.00206468	0.3602
2:43848576_A_G	2	43848576	G	A	-0.00175935	0.7853
2:43295627_A_G	2	43295627	G	A	-0.00213107	0.278
2:43295926_C_G	2	43295926	G	C	-0.00175128	0.1845
2:42785251_G_C	2	42785251	G	C	-0.00110469	0.1043
2:42953080_C_T	2	42953080	C	T	-0.00149951	0.1531
2:44619455_G_A	2	44619455	G	A	-0.000618772	0.0162
2:44247779_G_A	2	44247779	G	A	0.00237159	0.4043
2:44246726_C_G	2	44246726	G	C	-0.00227528	0.4783
2:43445181_G_A	2	43445181	G	A	0.000845056	0.0475
2:43448479_A_T	2	43448479	T	A	-0.00167821	0.8447
2:42525308_G_A	2	42525308	G	A	-0.00164365	0.2852
2:43561419_C_T	2	43561419	C	T	0.0014478	0.2699
2:44995127_G_C	2	44995127	G	C	0.000821422	0.0366
2:42446076_A_C	2	42446076	C	A	0.00171011	0.2369
2:42969209_G_A	2	42969209	G	A	-0.00168244	0.2987
2:43880321_T_C	2	43880321	C	T	-0.0017332	0.3801
2:43298179_T_G	2	43298179	G	T	-0.00189998	0.4496
2:43539701_C_T	2	43539701	C	T	0.000552701	0.0293
2:44488648_A_G	2	44488648	G	A	-0.000854295	0.9628
2:43445512_T_A	2	43445512	T	A	0.00108998	0.0872
2:43764398_A_G	2	43764398	G	A	-0.0013969	0.4112
2:78470532_T_C	2	78470532	C	T	-0.00247948	0.9535
2:78517466_T_C	2	78517466	C	T	-0.00134913	0.9812
2:79015775_C_T	2	79015775	C	T	0.00339403	0.1447
2:78481166_C_T	2	78481166	C	T	0.00262474	0.1329
2:78787782_A_G	2	78787782	G	A	-0.00117601	0.9633
2:78601150_G_A	2	78601150	G	A	0.00143069	0.0617
2:78658528_T_C	2	78658528	C	T	0.00270206	0.3117
2:78735074_A_G	2	78735074	G	A	-0.00077434	0.9695
2:78504149_T_C	2	78504149	C	T	0.00225661	0.3394
2:79286338_C_T	2	79286338	C	T	-0.00231615	0.3227
2:79293342_T_G	2	79293342	G	T	0.00224024	0.3771
2:80398391_G_A	2	80398391	G	A	0.000522793	0.0115
2:79357595_G_A	2	79357595	G	A	-0.00224158	0.4616
2:78378767_G_T	2	78378767	G	T	0.000455876	0.0131
2:78172786_A_G	2	78172786	G	A	-0.000770056	0.9561
2:78319203_C_G	2	78319203	G	C	0.0019526	0.6318
2:79255325_G_C	2	79255325	G	C	-0.00190094	0.458
2:78702262_C_T	2	78702262	C	T	-0.00118624	0.0992
2:102237547_G_A	2	102237547	G	A	0.000602844	0.0051
2:102187768_C_T	2	102187768	C	T	0.000694622	0.0052
2:102717743_G_A	2	102717743	G	A	0.00227235	0.046
2:102678245_C_G	2	102678245	G	C	0.000584776	0.9846
2:102878024_C_T	2	102878024	C	T	-0.000698915	0.0182
2:102712337_C_T	2	102712337	C	T	-0.00130306	0.0813
2:102609356_C_T	2	102609356	C	T	0.00104492	0.0465
2:102794603_A_G	2	102794603	G	A	0.00131034	0.9275
2:102267385_C_A	2	102267385	C	A	0.00186748	0.1554
2:102736588_C_T	2	102736588	C	T	-0.00160047	0.1281
2:102500976_C_T	2	102500976	C	T	-0.00067906	0.026
2:102639338_T_C	2	102639338	C	T	-0.000587108	0.9801
2:101999296_C_T	2	101999296	C	T	0.00149533	0.1264
2:103047986_C_T	2	103047986	C	T	0.000770987	0.0419
2:103237642_T_C	2	103237642	C	T	0.0015451	0.8375
2:102569724_C_T	2	102569724	C	T	0.00166349	0.1697
2:201254049_G_C	2	201254049	G	C	0.00398061	0.8133
2:201083986_A_T	2	201083986	T	A	0.00162728	0.9259
2:201149021_T_G	2	201149021	G	T	-0.00221149	0.1359
2:201522106_G_A	2	201522106	G	A	0.00338875	0.2737
2:201345102_C_T	2	201345102	C	T	-0.000903022	0.025
2:201312663_A_G	2	201312663	G	A	-0.00216378	0.1876
2:201069174_C_T	2	201069174	C	T	0.000917774	0.0245
2:201353154_C_T	2	201353154	C	T	-0.00109186	0.041
2:201065010_T_C	2	201065010	C	T	-0.00129925	0.9447
2:201908640_G_A	2	201908640	G	A	-0.000604644	0.0172
2:202718486_C_T	2	202718486	C	T	-0.000666592	0.0152
2:202105376_C_T	2	202105376	C	T	-0.00120833	0.0496
2:201319021_G_A	2	201319021	G	A	0.00230046	0.4664
2:201560740_T_G	2	201560740	G	T	0.00223676	0.2367
2:201075611_A_G	2	201075611	G	A	0.00214333	0.2712
2:200537489_T_C	2	200537489	C	T	0.000440649	0.9925
2:201559027_A_G	2	201559027	G	A	0.00103428	0.9602
2:201134345_G_A	2	201134345	G	A	-0.00143024	0.1631
2:197848993_A_G	2	197848993	G	A	0.000491341	0.9878
2:201659576_C_G	2	201659576	G	C	-0.00110401	0.9491
2:200530580_C_T	2	200530580	C	T	0.00187002	0.7895
2:198369370_T_C	2	198369370	C	T	0.00242534	0.3563
2:201569648_A_T	2	201569648	T	A	-0.00142859	0.8754
2:200946393_T_C	2	200946393	C	T	-0.00143879	0.8883
2:201353116_T_C	2	201353116	C	T	0.00115472	0.927
2:200443861_G_A	2	200443861	G	A	-0.0014555	0.1402
2:201300232_C_T	2	201300232	C	T	0.00111358	0.0606
2:198912902_G_C	2	198912902	G	C	-0.00205023	0.6624
2:201022827_C_T	2	201022827	C	T	-0.000921267	0.1034
2:201587341_A_G	2	201587341	G	A	0.000903709	0.9522
2:201480464_G_A	2	201480464	G	A	0.000317442	0.0054
2:201273491_G_A	2	201273491	G	A	-0.000849992	0.0789
2:201035255_C_T	2	201035255	C	T	-0.000549613	0.0215
2:200598138_C_G	2	200598138	G	C	0.000552932	0.9873
2:201371768_G_T	2	201371768	G	T	-0.00151152	0.7846
2:201572564_A_T	2	201572564	T	A	-0.00136567	0.8294
2:202745054_C_G	2	202745054	G	C	0.00209214	0.7059
2:202545374_G_C	2	202545374	G	C	-0.00179197	0.1676
2:201521472_G_A	2	201521472	G	A	0.00177267	0.2386
2:201464565_C_T	2	201464565	C	T	-0.00160984	0.4027
2:202679787_G_C	2	202679787	G	C	0.000632844	0.0231
2:202215567_A_T	2	202215567	T	A	0.000600206	0.9811
2:201311772_G_C	2	201311772	G	C	0.001458	0.4116
2:201215874_A_G	2	201215874	G	A	-0.000639105	0.9737
2:199166480_T_C	2	199166480	C	T	0.00106578	0.9396
2:201314326_T_C	2	201314326	C	T	-0.00143728	0.5244
2:202115266_C_A	2	202115266	C	A	-0.000575593	0.0255
2:197859867_G_C	2	197859867	G	C	-0.00162207	0.8351
2:200576280_T_C	2	200576280	C	T	-0.00134717	0.2269
2:12969771_C_T	2	12969771	C	T	0.00248942	0.0454
2:12820260_G_A	2	12820260	G	A	0.00331805	0.2098
2:12806389_C_T	2	12806389	C	T	0.00435624	0.3178
2:13688593_C_T	2	13688593	C	T	0.00617126	0.2754
2:12901316_G_C	2	12901316	G	C	-0.00354879	0.3525
2:12476138_C_T	2	12476138	C	T	0.00111772	0.0251
2:12899335_G_A	2	12899335	G	A	0.00244931	0.2159
2:12922923_C_T	2	12922923	C	T	-0.00211745	0.2438
2:12414000_G_A	2	12414000	G	A	0.00208396	0.0887
2:12800300_G_A	2	12800300	G	A	0.00212958	0.3656
2:12503443_A_G	2	12503443	G	A	-0.00152664	0.9405
2:12862905_T_C	2	12862905	C	T	0.00188366	0.7242
2:13688525_T_C	2	13688525	C	T	0.00259592	0.4839
2:12897473_C_T	2	12897473	C	T	0.00133871	0.1186
2:12825440_T_C	2	12825440	C	T	-0.00157086	0.6371
2:16438469_G_C	2	16438469	G	C	0.000539673	0.0137
2:13050694_G_A	2	13050694	G	A	0.00189986	0.3213
2:12951390_C_T	2	12951390	C	T	-0.00180828	0.8269
2:12774657_T_C	2	12774657	C	T	-0.00102962	0.9225
2:13247998_A_G	2	13247998	G	A	0.00138886	0.9233
2:14181937_C_T	2	14181937	C	T	0.000428935	0.0085
2:12404708_A_G	2	12404708	G	A	-0.00194715	0.7717
2:12227797_A_G	2	12227797	G	A	0.00156485	0.8914
2:12413298_T_C	2	12413298	C	T	0.00233487	0.5796
2:16417425_G_A	2	16417425	G	A	0.00137248	0.0726
2:13141939_A_T	2	13141939	T	A	-0.00190148	0.8336
2:12821349_T_G	2	12821349	G	T	-0.00140502	0.5549
2:13219961_C_T	2	13219961	C	T	-0.00188876	0.1782
2:12049421_C_T	2	12049421	C	T	-0.00202352	0.2339
2:12646111_C_T	2	12646111	C	T	-0.00232675	0.3926
2:48817475_C_G	2	48817475	G	C	0.000868101	0.9869
2:48586713_G_A	2	48586713	G	A	-0.002021	0.1115
2:48243282_C_T	2	48243282	C	T	-0.00190077	0.1241
2:48683323_T_C	2	48683323	C	T	0.00216169	0.8392
2:47278666_G_C	2	47278666	G	C	-0.000739123	0.0157
2:48524651_G_A	2	48524651	G	A	-0.000395596	0.0079
2:47492864_C_T	2	47492864	C	T	-0.000821392	0.0167
2:48655899_A_T	2	48655899	T	A	0.00219856	0.7458
2:48070873_G_T	2	48070873	G	T	-0.00152231	0.1359
2:47267240_A_T	2	47267240	T	A	0.00376606	0.6031
2:48053925_C_G	2	48053925	G	C	0.00181475	0.823
2:48810561_G_A	2	48810561	G	A	-0.00125383	0.0966
2:48244291_G_T	2	48244291	G	T	0.000565237	0.0087
2:48044772_C_T	2	48044772	C	T	-0.0025521	0.5822
2:48641829_T_G	2	48641829	G	T	0.00260117	0.538
2:47269491_C_T	2	47269491	C	T	-0.00266355	0.2822
2:48103505_A_C	2	48103505	C	A	0.00226915	0.6306
2:47033078_T_C	2	47033078	C	T	-0.00207012	0.891
2:47499445_G_T	2	47499445	G	T	-0.000607303	0.0139
2:48088634_T_A	2	48088634	T	A	-0.0010484	0.1299
2:48476659_T_C	2	48476659	C	T	-0.002008	0.5112
2:48293584_T_C	2	48293584	C	T	-0.00190218	0.7243
2:46956157_G_T	2	46956157	G	T	-0.000469627	0.0119
2:47491428_G_A	2	47491428	G	A	-0.00238133	0.2268
2:47821931_T_C	2	47821931	C	T	-0.00112462	0.9351
2:47877514_T_A	2	47877514	T	A	-0.000927212	0.0495
2:48562312_A_G	2	48562312	G	A	0.000719483	0.947
2:49062412_A_C	2	49062412	C	A	-0.00136525	0.9268
2:48586761_C_T	2	48586761	C	T	-0.00140559	0.3335
2:48031280_T_G	2	48031280	G	T	0.00141595	0.7842
2:46546257_C_G	2	46546257	G	C	0.000548405	0.985
2:47852288_G_C	2	47852288	G	C	0.00171187	0.222
2:47040272_G_A	2	47040272	G	A	0.000305537	0.0052
2:47479394_G_A	2	47479394	G	A	-0.000940804	0.0561
2:48958747_C_T	2	48958747	C	T	-0.000795223	0.0342
2:47813855_C_T	2	47813855	C	T	-0.00112258	0.0826
2:47023291_T_C	2	47023291	C	T	-0.0009707	0.95
2:47931931_A_T	2	47931931	T	A	0.000308877	0.9949
2:47810984_G_T	2	47810984	G	T	0.00180538	0.4651
2:48054499_G_A	2	48054499	G	A	-0.000390454	0.0102
2:100758869_A_G	2	100758869	G	A	0.00228473	0.9492
2:97600078_G_A	2	97600078	G	A	0.00245671	0.0909
2:97680369_G_A	2	97680369	G	A	0.00183877	0.0573
2:100846248_A_G	2	100846248	G	A	0.00161091	0.9368
2:97812713_G_A	2	97812713	G	A	-0.00313459	0.7641
2:101226929_C_G	2	101226929	G	C	-0.000663081	0.9885
2:101118604_T_C	2	101118604	C	T	0.00161287	0.9253
2:98332806_C_A	2	98332806	C	A	0.00150274	0.071
2:100633044_C_T	2	100633044	C	T	0.00206066	0.1505
2:101456989_G_A	2	101456989	G	A	-0.0025007	0.157
2:101229502_G_A	2	101229502	G	A	0.000446725	0.0073
2:100598849_G_C	2	100598849	G	C	0.00177988	0.1409
2:101677623_C_T	2	101677623	C	T	0.000448244	0.0089
2:101218061_C_A	2	101218061	C	A	0.000477969	0.0098
2:100332174_C_A	2	100332174	C	A	0.00257631	0.4646
2:101552634_G_A	2	101552634	G	A	0.000556168	0.0118
2:100856125_C_G	2	100856125	G	C	0.0012001	0.9145
2:101759013_C_A	2	101759013	C	A	0.000413868	0.0051
2:99393272_T_C	2	99393272	C	T	-0.00121089	0.9389
2:98168868_T_G	2	98168868	G	T	0.00198867	0.3478
2:101288681_C_T	2	101288681	C	T	0.00051585	0.011
2:101179958_C_T	2	101179958	C	T	-0.000584193	0.0209
2:98559170_G_A	2	98559170	G	A	0.00032921	0.0052
2:97614936_C_T	2	97614936	C	T	-0.0017425	0.6673
2:101319672_G_T	2	101319672	G	T	0.000399875	0.0106
2:100333377_T_C	2	100333377	C	T	-0.00190828	0.4823
2:36388327_C_T	2	36388327	C	T	0.000431303	0.0052
2:36029319_C_G	2	36029319	G	C	-0.00145925	0.9536
2:36448626_A_G	2	36448626	G	A	-0.000396578	0.9943
2:36326904_C_T	2	36326904	C	T	-0.00133759	0.0823
2:35629149_A_T	2	35629149	T	A	0.00232125	0.701
2:36289581_C_T	2	36289581	C	T	-0.000636496	0.0184
2:36042976_A_T	2	36042976	T	A	-0.00196526	0.7173
2:191069238_T_C	2	191069238	C	T	0.00112027	0.9724
2:190907896_T_C	2	190907896	C	T	0.000692898	0.9805
2:190940968_G_A	2	190940968	G	A	-0.000699297	0.0277
2:191107630_G_C	2	191107630	G	C	0.000612007	0.0152
2:191232289_T_C	2	191232289	C	T	-0.000337544	0.9912
2:191229537_C_G	2	191229537	G	C	-0.000445885	0.9915
2:190792255_A_G	2	190792255	G	A	0.000979528	0.9478
2:71895419_C_A	2	71895419	C	A	-0.000745102	0.008
2:72035021_A_G	2	72035021	G	A	0.000669676	0.9893
2:69249428_T_C	2	69249428	C	T	0.000838131	0.9827
2:72030884_C_G	2	72030884	G	C	0.00289295	0.3666
2:71873810_A_T	2	71873810	T	A	0.000486435	0.9873
2:72030760_G_A	2	72030760	G	A	-0.00233768	0.4447
2:73493303_T_C	2	73493303	C	T	0.00230185	0.7937
2:71141110_T_C	2	71141110	C	T	0.000830818	0.969
2:72034455_G_C	2	72034455	G	C	-0.00179269	0.2382
2:72030314_G_A	2	72030314	G	A	-0.00191653	0.5133
2:71967396_A_G	2	71967396	G	A	-0.00038823	0.9921
2:70693895_T_G	2	70693895	G	T	0.000565921	0.9852
2:72035671_T_C	2	72035671	C	T	-0.00140535	0.1306
2:70732195_T_C	2	70732195	C	T	-0.00143704	0.8878
2:211197344_C_G	2	211197344	G	C	-0.000799849	0.9879
2:211587304_G_A	2	211587304	G	A	-0.00245657	0.1576
2:211022139_C_T	2	211022139	C	T	0.000774999	0.0179
2:211725950_T_C	2	211725950	C	T	0.00221687	0.7691
2:211546113_T_C	2	211546113	C	T	0.00216888	0.7058
2:211542221_G_A	2	211542221	G	A	0.000923926	0.0418
2:211657851_G_A	2	211657851	G	A	-0.00189054	0.2666
2:211669006_T_C	2	211669006	C	T	-0.00182137	0.7269
2:211613580_T_C	2	211613580	C	T	-0.00154158	0.876
2:211662022_C_G	2	211662022	G	C	0.00192152	0.5178
2:211668476_T_C	2	211668476	C	T	-0.000710616	0.9665
2:211703345_G_A	2	211703345	G	A	0.000600742	0.0166
2:211687158_T_G	2	211687158	G	T	-0.00198878	0.5524
2:19689308_G_A	2	19689308	G	A	0.00764299	0.5217
2:20267917_A_G	2	20267917	G	A	0.00118526	0.9763
2:20077857_T_A	2	20077857	T	A	-0.00106792	0.0377
2:20312703_C_T	2	20312703	C	T	-0.000503886	0.0078
2:20233345_G_A	2	20233345	G	A	-0.00280873	0.2251
2:20121611_C_A	2	20121611	C	A	0.00109331	0.0371
2:18967527_T_C	2	18967527	C	T	0.000477976	0.9921
2:19490098_C_G	2	19490098	G	C	0.000855896	0.9667
2:19692912_T_C	2	19692912	C	T	0.00234944	0.3639
2:20677401_C_T	2	20677401	C	T	0.000603995	0.0116
2:19642704_G_T	2	19642704	G	T	-0.000847053	0.0313
2:19663338_C_T	2	19663338	C	T	0.00146983	0.102
2:20270119_C_T	2	20270119	C	T	0.000476815	0.0094
2:19674224_A_G	2	19674224	G	A	0.00172003	0.7691
2:19893691_C_T	2	19893691	C	T	0.00082688	0.0326
2:20676238_T_C	2	20676238	C	T	0.000589553	0.9856
2:19926886_T_G	2	19926886	G	T	-0.00199015	0.2939
2:20508975_G_T	2	20508975	G	T	-0.000586698	0.0152
2:19782536_T_C	2	19782536	C	T	0.000720161	0.9682
2:19692292_T_C	2	19692292	C	T	-0.0014449	0.8486
2:19779207_T_C	2	19779207	C	T	0.00155062	0.7775
2:19946337_C_T	2	19946337	C	T	0.000797867	0.0335
2:20627787_G_A	2	20627787	G	A	0.00118678	0.0721
2:19549981_G_A	2	19549981	G	A	0.0018695	0.1949
2:11702661_A_C	2	11702661	C	A	-0.0047413	0.4393
2:11681043_G_T	2	11681043	G	T	0.00341999	0.6977
2:11735061_C_A	2	11735061	C	A	-0.00234622	0.33
2:11701843_G_A	2	11701843	G	A	-0.00152852	0.2313
2:11278262_G_A	2	11278262	G	A	0.00116015	0.0382
2:11674295_A_C	2	11674295	C	A	-0.00183742	0.4337
2:9808549_A_G	2	9808549	G	A	-0.00265681	0.3561
2:11692236_C_T	2	11692236	C	T	0.00161426	0.5877
2:9843081_G_A	2	9843081	G	A	-0.00168986	0.1338
2:9803760_G_A	2	9803760	G	A	0.000604731	0.0157
2:11692664_C_A	2	11692664	C	A	0.00156212	0.6917
2:9810648_A_G	2	9810648	G	A	-0.00191712	0.5709
2:11674034_A_G	2	11674034	G	A	-0.00121474	0.8712
2:9802591_C_T	2	9802591	C	T	-0.00162181	0.2108
2:11243711_G_A	2	11243711	G	A	-0.000655188	0.026
2:11718858_T_C	2	11718858	C	T	-0.00136705	0.4551
2:9274937_C_G	2	9274937	G	C	0.000290709	0.9937
2:37883698_G_A	2	37883698	G	A	0.00114147	0.0235
2:37862456_G_A	2	37862456	G	A	0.00146146	0.0462
2:37444617_A_T	2	37444617	T	A	0.0032031	0.3554
2:37415496_G_C	2	37415496	G	C	-0.00279246	0.6431
2:37864069_G_T	2	37864069	G	T	0.00223104	0.0851
2:37295867_G_A	2	37295867	G	A	0.000868345	0.0267
2:37916900_G_C	2	37916900	G	C	0.00100659	0.0281
2:37485215_A_T	2	37485215	T	A	0.00240933	0.4736
2:37440614_C_G	2	37440614	G	C	0.00172889	0.272
2:37489623_C_A	2	37489623	C	A	-0.001935	0.4433
2:36827327_C_T	2	36827327	C	T	0.000673086	0.0185
2:36760192_T_G	2	36760192	G	T	-0.000772146	0.9822
2:37861190_G_A	2	37861190	G	A	0.00188926	0.2068
2:37572350_G_C	2	37572350	G	C	-0.00169631	0.522
2:27384710_C_T	2	27384710	C	T	-0.00639511	0.2648
2:24244458_G_C	2	24244458	G	C	-0.000780611	0.011
2:28304630_A_G	2	28304630	G	A	-0.00277476	0.8944
2:28444712_G_A	2	28444712	G	A	0.000765383	0.0162
2:26798927_C_G	2	26798927	G	C	0.00090322	0.9741
2:28664084_A_C	2	28664084	C	A	-0.00258415	0.8627
2:28675125_T_G	2	28675125	G	T	-0.00282919	0.817
2:28366922_C_T	2	28366922	C	T	0.00113364	0.0434
2:28777450_C_T	2	28777450	C	T	-0.00333657	0.2492
2:27374263_C_T	2	27374263	C	T	-0.002164	0.2665
2:28758375_G_A	2	28758375	G	A	-0.00095224	0.0294
2:28421473_T_C	2	28421473	C	T	-0.00216776	0.7957
2:27566454_A_G	2	27566454	G	A	0.000665431	0.9783
2:28308462_A_G	2	28308462	G	A	-0.000759093	0.9737
2:28038799_C_T	2	28038799	C	T	-0.00176441	0.1831
2:28877683_A_G	2	28877683	G	A	-0.00193813	0.8495
2:24297355_C_T	2	24297355	C	T	-0.000368504	0.0078
2:28816094_T_C	2	28816094	C	T	0.00210053	0.7692
2:28647650_G_A	2	28647650	G	A	0.00237837	0.2927
2:28430791_G_T	2	28430791	G	T	-0.00135074	0.8856
2:28675317_C_T	2	28675317	C	T	-0.00187556	0.7522
2:28767735_C_T	2	28767735	C	T	0.000864883	0.0346
2:29198149_G_A	2	29198149	G	A	0.000457122	0.0111
2:28303713_C_T	2	28303713	C	T	0.00214358	0.5282
2:29220886_G_T	2	29220886	G	T	0.00049487	0.011
2:29201797_G_A	2	29201797	G	A	0.00184271	0.1415
2:28423378_A_G	2	28423378	G	A	-0.000516905	0.9881
2:23908726_G_A	2	23908726	G	A	-0.000621769	0.0208
2:27994597_G_T	2	27994597	G	T	0.000770575	0.0379
2:26626489_C_G	2	26626489	G	C	-0.000411836	0.9908
2:28298447_G_A	2	28298447	G	A	0.000568662	0.0181
2:28693581_G_A	2	28693581	G	A	0.000392478	0.0108
2:49666482_C_T	2	49666482	C	T	0.000982136	0.0166
2:49641262_T_G	2	49641262	G	T	-0.00400808	0.7948
2:50453274_T_A	2	50453274	T	A	0.00349051	0.1871
2:49749410_T_A	2	49749410	T	A	0.00332184	0.263
2:50571831_A_G	2	50571831	G	A	0.00120021	0.9632
2:50331279_T_C	2	50331279	C	T	-0.00211279	0.8711
2:50439798_G_A	2	50439798	G	A	0.0017742	0.0839
2:50398486_T_G	2	50398486	G	T	0.00159621	0.9412
2:49630067_G_T	2	49630067	G	T	-0.00224756	0.1894
2:49640674_A_T	2	49640674	T	A	0.00275156	0.3165
2:52277846_A_G	2	52277846	G	A	-0.00107881	0.9677
2:52338550_G_A	2	52338550	G	A	0.000627293	0.012
2:49708381_C_G	2	49708381	G	C	-0.000500195	0.9905
2:50472022_A_C	2	50472022	C	A	0.000982575	0.9648
2:51737908_C_T	2	51737908	C	T	0.000389222	0.0056
2:49813169_A_T	2	49813169	T	A	-0.000867863	0.9695
2:51617964_C_T	2	51617964	C	T	0.000548479	0.0105
2:49156953_G_A	2	49156953	G	A	-0.00146844	0.0605
2:50301933_A_G	2	50301933	G	A	-0.000411379	0.9927
2:50328197_G_A	2	50328197	G	A	0.000970224	0.0279
2:51907747_C_T	2	51907747	C	T	0.000578565	0.0099
2:49554983_A_C	2	49554983	C	A	-0.00267079	0.5501
2:51431312_A_T	2	51431312	T	A	-0.000456574	0.9899
2:50360398_G_A	2	50360398	G	A	-0.00136264	0.1129
2:51166807_A_G	2	51166807	G	A	-0.000551107	0.9872
2:50557847_A_G	2	50557847	G	A	-0.000785304	0.9657
2:49565575_C_T	2	49565575	C	T	0.00167876	0.1568
2:51691628_A_G	2	51691628	G	A	-0.000715049	0.981
2:50498605_A_G	2	50498605	G	A	0.0020892	0.3982
2:50304010_G_C	2	50304010	G	C	0.00207899	0.5595
2:49616270_A_C	2	49616270	C	A	0.0017389	0.6771
2:50627626_T_C	2	50627626	C	T	0.00100974	0.9462
2:51141342_A_C	2	51141342	C	A	-0.00145462	0.8864
2:49559363_G_A	2	49559363	G	A	0.00114322	0.0848
2:52298148_G_T	2	52298148	G	T	0.00054404	0.0129
2:49663914_G_C	2	49663914	G	C	0.00117554	0.0992
2:52248796_T_G	2	52248796	G	T	-0.000457362	0.991
2:50552451_A_T	2	50552451	T	A	-0.00132934	0.8554
2:51602426_T_C	2	51602426	C	T	-0.000563024	0.985
2:51740649_A_T	2	51740649	T	A	-0.000517974	0.9868
2:50243886_A_C	2	50243886	C	A	-0.0011755	0.8662
2:51591368_C_T	2	51591368	C	T	0.00110769	0.0688
2:49120796_A_G	2	49120796	G	A	-0.00146712	0.9063
2:51037475_T_G	2	51037475	G	T	0.00171496	0.7985
2:205769157_G_A	2	205769157	G	A	0.00120295	0.0181
2:205121513_G_A	2	205121513	G	A	0.00350277	0.7633
2:205803843_G_C	2	205803843	G	C	-0.00459321	0.4696
2:205115659_G_A	2	205115659	G	A	0.00335939	0.6608
2:205434906_T_C	2	205434906	C	T	-0.00250261	0.1738
2:204579600_T_C	2	204579600	C	T	0.00244662	0.0949
2:205535918_C_G	2	205535918	G	C	-0.00228348	0.1792
2:205520621_G_T	2	205520621	G	T	-0.00140419	0.0931
2:205498509_T_C	2	205498509	C	T	-0.00242044	0.2405
2:205963751_A_G	2	205963751	G	A	-0.000710714	0.9775
2:205914433_G_A	2	205914433	G	A	-0.00154594	0.1476
2:205812418_C_T	2	205812418	C	T	-0.0019167	0.3454
2:206651315_C_T	2	206651315	C	T	-0.00115381	0.0747
2:207087186_A_C	2	207087186	C	A	0.000340325	0.9935
2:149361628_C_A	2	149361628	C	A	0.00101279	0.0198
2:149371609_A_G	2	149371609	G	A	-0.0026676	0.8603
2:149285405_C_T	2	149285405	C	T	0.00116264	0.046
2:149299226_G_T	2	149299226	G	T	0.00245276	0.2128
2:149372140_C_T	2	149372140	C	T	-0.00232504	0.6884
2:149935828_C_T	2	149935828	C	T	0.00210261	0.8387
2:148345613_T_C	2	148345613	C	T	-0.00269065	0.6832
2:149326328_C_T	2	149326328	C	T	0.00175893	0.2201
2:148379820_T_G	2	148379820	G	T	0.00234596	0.6104
2:147531217_C_T	2	147531217	C	T	-0.00222463	0.4111
2:149832528_G_A	2	149832528	G	A	0.00207779	0.2504
2:149329028_C_T	2	149329028	C	T	0.000428581	0.0123
2:149938538_C_T	2	149938538	C	T	0.00204693	0.4109
2:220830224_G_A	2	220830224	G	A	0.00057547	0.0073
2:220147847_G_A	2	220147847	G	A	0.00100894	0.0189
2:220126793_T_G	2	220126793	G	T	-0.000666556	0.9871
2:220128746_C_T	2	220128746	C	T	0.000467558	0.0063
2:219234800_T_C	2	219234800	C	T	0.000994963	0.9721
2:219721190_C_T	2	219721190	C	T	-0.00240202	0.1879
2:221115260_G_A	2	221115260	G	A	0.000851579	0.0238
2:221389980_G_A	2	221389980	G	A	0.00115923	0.0524
2:219703298_A_C	2	219703298	C	A	0.00174629	0.8649
2:219691566_A_G	2	219691566	G	A	-0.00183835	0.1791
2:221419766_C_T	2	221419766	C	T	0.00167113	0.0901
2:219233584_T_A	2	219233584	T	A	-0.000594764	0.0199
2:219727313_T_C	2	219727313	C	T	0.00180027	0.799
2:218870845_G_A	2	218870845	G	A	0.000360829	0.0072
2:219227865_G_A	2	219227865	G	A	-0.00140965	0.1069
2:219212004_G_T	2	219212004	G	T	-0.00230397	0.3818
2:220863024_C_T	2	220863024	C	T	0.00229358	0.6406
2:220771575_C_T	2	220771575	C	T	-0.00208314	0.2848
2:219784256_C_T	2	219784256	C	T	-0.000697874	0.0329
2:121089570_T_A	2	121089570	T	A	0.00760317	0.3772
2:120674336_A_T	2	120674336	T	A	-0.000678699	0.9846
2:121141060_C_T	2	121141060	C	T	-0.00239187	0.2149
2:120277996_G_A	2	120277996	G	A	0.00115637	0.0376
2:119739269_C_T	2	119739269	C	T	-0.00233605	0.428
2:120849106_C_T	2	120849106	C	T	0.00128031	0.0432
2:121131163_T_C	2	121131163	C	T	0.00261564	0.638
2:119703067_C_T	2	119703067	C	T	-0.00220526	0.4766
2:119742611_G_T	2	119742611	G	T	0.00163673	0.1611
2:119661221_T_C	2	119661221	C	T	0.00202134	0.6062
2:119662031_G_A	2	119662031	G	A	0.00143877	0.1293
2:119764462_G_C	2	119764462	G	C	-0.00192082	0.6437
2:120798871_T_G	2	120798871	G	T	-0.000410648	0.9917
2:121150858_C_T	2	121150858	C	T	-0.00177783	0.2828
2:121068343_C_T	2	121068343	C	T	0.00187953	0.5825
2:120457035_G_A	2	120457035	G	A	0.00222074	0.5474
2:119565388_G_A	2	119565388	G	A	-0.000274843	0.0057
2:119294759_A_G	2	119294759	G	A	-0.000571701	0.9807
2:126053105_C_T	2	126053105	C	T	0.000842017	0.0139
2:125459031_A_G	2	125459031	G	A	0.00321832	0.748
2:125461938_G_T	2	125461938	G	T	-0.00206499	0.1395
2:126473940_A_T	2	126473940	T	A	-0.0011874	0.9747
2:125446588_G_T	2	125446588	G	T	-0.00239042	0.3672
2:127425021_A_C	2	127425021	C	A	0.00315933	0.6029
2:127407701_G_A	2	127407701	G	A	0.00195888	0.146
2:125944713_A_G	2	125944713	G	A	-0.00139544	0.9181
2:125440268_T_G	2	125440268	G	T	0.00234956	0.4312
2:126183221_T_C	2	126183221	C	T	-0.000696364	0.9819
2:125380371_A_C	2	125380371	C	A	0.00226239	0.4685
2:126564859_C_G	2	126564859	G	C	0.00236688	0.6965
2:125383437_A_C	2	125383437	C	A	0.000556399	0.9851
2:125851200_T_A	2	125851200	T	A	0.000591435	0.0214
2:127421391_C_G	2	127421391	G	C	-0.00231707	0.5692
2:126952259_T_C	2	126952259	C	T	0.000450654	0.9904
2:125515074_C_G	2	125515074	G	C	0.00150602	0.8399
2:126606581_T_C	2	126606581	C	T	-0.000583288	0.9831
2:125560497_C_T	2	125560497	C	T	-0.00145767	0.1603
2:124764839_C_G	2	124764839	G	C	-0.00127443	0.9229
2:125080751_C_A	2	125080751	C	A	-0.000336614	0.0059
2:126679639_A_C	2	126679639	C	A	0.0019715	0.6818
2:123839272_C_T	2	123839272	C	T	0.00138035	0.0994
2:127424539_C_T	2	127424539	C	T	-0.00136103	0.1001
2:126603250_G_C	2	126603250	G	C	0.00169066	0.1908
2:126571838_A_C	2	126571838	C	A	-0.000515387	0.9866
2:125806843_T_C	2	125806843	C	T	-0.00188941	0.4754
2:171187065_A_G	2	171187065	G	A	0.0060997	0.4233
2:170278949_A_T	2	170278949	T	A	0.00301585	0.7289
2:170281861_A_G	2	170281861	G	A	0.00245074	0.7822
2:170305256_T_C	2	170305256	C	T	0.00147211	0.9421
2:171231253_A_C	2	171231253	C	A	-0.00134233	0.9396
2:170348631_G_A	2	170348631	G	A	0.00223609	0.1965
2:171189877_G_T	2	171189877	G	T	0.00265708	0.325
2:171078637_G_A	2	171078637	G	A	0.00262569	0.2422
2:170336659_T_C	2	170336659	C	T	0.00162451	0.902
2:169180631_G_A	2	169180631	G	A	0.0014664	0.0572
2:170759166_C_G	2	170759166	G	C	-0.00219518	0.6099
2:170580614_C_T	2	170580614	C	T	0.0020969	0.3851
2:171259085_A_T	2	171259085	T	A	-0.00141878	0.924
2:171049632_G_A	2	171049632	G	A	0.00174955	0.1444
2:171183104_A_G	2	171183104	G	A	0.00185568	0.4921
2:170976865_A_T	2	170976865	T	A	-0.00155591	0.864
2:170657914_T_G	2	170657914	G	T	-0.00154343	0.8411
2:170576381_A_C	2	170576381	C	A	-0.00159533	0.7838
2:171236060_G_C	2	171236060	G	C	0.00135521	0.0868
2:170604158_C_G	2	170604158	G	C	-0.00115166	0.9053
2:170939368_G_A	2	170939368	G	A	0.00171668	0.284
2:170345891_T_G	2	170345891	G	T	0.000916642	0.9534
2:171024304_A_G	2	171024304	G	A	-0.0014399	0.8345
2:170857653_G_T	2	170857653	G	T	0.00147377	0.3112
2:39956836_T_C	2	39956836	C	T	-0.00532449	0.5268
2:39750011_A_T	2	39750011	T	A	-0.000792695	0.9865
2:41044366_T_C	2	41044366	C	T	-0.00227931	0.8977
2:39979125_A_G	2	39979125	G	A	-0.00283701	0.409
2:39868986_A_G	2	39868986	G	A	-0.00253096	0.6021
2:38839202_G_A	2	38839202	G	A	0.000481482	0.0086
2:38415053_T_C	2	38415053	C	T	-0.000617681	0.9862
2:38940186_G_A	2	38940186	G	A	0.00201141	0.8685
2:41053490_G_C	2	41053490	G	C	0.000769854	0.0296
2:41952147_T_C	2	41952147	C	T	-0.00223122	0.7641
2:40390899_A_T	2	40390899	T	A	-0.00211749	0.2199
2:39056332_G_A	2	39056332	G	A	-0.00152623	0.1116
2:38670282_C_T	2	38670282	C	T	0.000425925	0.0079
2:38506383_C_T	2	38506383	C	T	0.00082253	0.0302
2:40809991_C_T	2	40809991	C	T	-0.00207862	0.7799
2:40399256_T_C	2	40399256	C	T	-0.0018047	0.1765
2:38654618_C_T	2	38654618	C	T	0.000344773	0.0066
2:41943427_T_C	2	41943427	C	T	0.0021462	0.5923
2:38340468_T_C	2	38340468	C	T	-0.00130028	0.9271
2:39092295_C_T	2	39092295	C	T	0.00121339	0.9123
2:39780929_A_C	2	39780929	C	A	-0.000819049	0.9549
2:41921118_G_T	2	41921118	G	T	-0.00157269	0.1755
2:40044135_G_T	2	40044135	G	T	0.00144228	0.3565
2:39574117_G_C	2	39574117	G	C	0.00031248	0.0092
2:217418780_G_A	2	217418780	G	A	0.00101563	0.0107
2:217440440_G_T	2	217440440	G	T	0.000569236	0.008
2:217422329_G_A	2	217422329	G	A	0.000906234	0.026
2:217403612_T_C	2	217403612	C	T	-0.000564795	0.9846
2:142172028_C_T	2	142172028	C	T	0.00201992	0.0372
2:141714746_G_A	2	141714746	G	A	-0.00220845	0.0847
2:139858924_A_G	2	139858924	G	A	-0.000902019	0.9727
2:143226437_G_A	2	143226437	G	A	0.000433469	0.0073
2:143304325_C_T	2	143304325	C	T	0.000443726	0.0071
2:141688383_T_C	2	141688383	C	T	0.00165112	0.9105
2:140747044_G_T	2	140747044	G	T	-0.00202511	0.8479
2:143804572_G_A	2	143804572	G	A	0.000516624	0.0108
2:139515962_T_G	2	139515962	G	T	-0.00146325	0.9238
2:141752525_T_C	2	141752525	C	T	0.000943627	0.9565
2:140773443_A_C	2	140773443	C	A	0.0023318	0.2942
2:141603995_G_A	2	141603995	G	A	-0.00131854	0.0684
2:142212674_A_C	2	142212674	C	A	0.00153824	0.8708
2:142412119_T_C	2	142412119	C	T	-0.00117182	0.9344
2:227677321_A_T	2	227677321	T	A	-0.00439847	0.6671
2:227772812_T_A	2	227772812	T	A	-0.00481792	0.5445
2:227553794_C_T	2	227553794	C	T	0.00425136	0.2318
2:227556791_T_C	2	227556791	C	T	-0.00252572	0.8946
2:228541986_G_A	2	228541986	G	A	0.000658782	0.0131
2:227557187_G_A	2	227557187	G	A	0.00264411	0.2891
2:227792540_G_A	2	227792540	G	A	-0.00236248	0.3964
2:227943838_G_A	2	227943838	G	A	0.00113076	0.0692
2:227510798_T_C	2	227510798	C	T	-0.00112116	0.9296
2:227724049_A_G	2	227724049	G	A	0.00164409	0.6763
2:228235929_A_G	2	228235929	G	A	-0.0017668	0.8745
2:226408916_A_G	2	226408916	G	A	0.00206122	0.8008
2:227455489_A_T	2	227455489	T	A	0.00233904	0.4884
2:226811827_G_A	2	226811827	G	A	0.00197156	0.6991
2:16013580_C_T	2	16013580	C	T	-0.000505412	0.0098
2:16153772_G_A	2	16153772	G	A	0.00405333	0.5365
2:16137237_G_A	2	16137237	G	A	0.00291419	0.5621
2:15817955_G_T	2	15817955	G	T	0.000585524	0.0117
2:15802065_G_A	2	15802065	G	A	0.000403028	0.0071
2:16152181_G_A	2	16152181	G	A	-0.001602	0.2666
2:16493173_C_T	2	16493173	C	T	0.000665806	0.0181
2:15792518_T_C	2	15792518	C	T	-0.00216306	0.6568
2:134698790_T_A	2	134698790	T	A	0.000469273	0.0072
2:134935659_T_C	2	134935659	C	T	0.000791872	0.9755
2:134720280_C_A	2	134720280	C	A	-0.00188433	0.1751
2:134633751_C_A	2	134633751	C	A	-0.00201367	0.2026
2:133833835_C_A	2	133833835	C	A	-0.00213099	0.1834
2:134644794_T_C	2	134644794	C	T	0.002044	0.8012
2:134951762_T_C	2	134951762	C	T	0.000752268	0.9744
2:134867484_A_T	2	134867484	T	A	0.000855428	0.9625
2:134853072_C_T	2	134853072	C	T	-0.00109012	0.0683
2:133732276_C_T	2	133732276	C	T	0.000500228	0.0097
2:135298713_G_T	2	135298713	G	T	-0.00224148	0.5551
2:135218963_T_C	2	135218963	C	T	-0.00127296	0.9212
2:135599876_T_C	2	135599876	C	T	-0.00075956	0.9713
2:208810060_T_C	2	208810060	C	T	0.00081413	0.9836
2:212175104_C_G	2	212175104	G	C	0.00294472	0.8276
2:208716745_T_C	2	208716745	C	T	-0.0025947	0.3106
2:208721058_T_G	2	208721058	G	T	-0.00231955	0.35
2:212191157_A_G	2	212191157	G	A	0.00267065	0.7485
2:212182756_A_G	2	212182756	G	A	0.00127152	0.9418
2:212034243_G_A	2	212034243	G	A	-0.000856054	0.0386
2:209006071_C_T	2	209006071	C	T	0.00275152	0.2905
2:208752423_A_G	2	208752423	G	A	-0.00205199	0.3714
2:211985884_G_C	2	211985884	G	C	0.0018282	0.1361
2:212093667_A_G	2	212093667	G	A	-0.000540368	0.9936
2:209599990_A_T	2	209599990	T	A	-0.00225919	0.6758
2:207440749_C_G	2	207440749	G	C	-0.000420233	0.9922
2:207801445_A_G	2	207801445	G	A	-0.000378939	0.9939
2:208999158_G_A	2	208999158	G	A	-0.000426009	0.0119
2:208537526_C_T	2	208537526	C	T	0.00029833	0.0058
2:212122188_T_C	2	212122188	C	T	-0.00116497	0.9362
2:209659222_T_C	2	209659222	C	T	-0.00234724	0.6254
2:208716659_C_T	2	208716659	C	T	0.00163702	0.6258
2:210393496_A_C	2	210393496	C	A	0.000655177	0.9793
2:208500342_A_T	2	208500342	T	A	-0.000372725	0.9947
2:208833257_T_C	2	208833257	C	T	-0.00202326	0.2719
2:210337627_A_G	2	210337627	G	A	-0.000508916	0.9836
2:209422461_G_A	2	209422461	G	A	-0.000588094	0.024
2:192779055_C_G	2	192779055	G	C	0.00302586	0.9226
2:195575783_G_T	2	195575783	G	T	0.000797394	0.0092
2:193058805_T_C	2	193058805	C	T	0.000988509	0.9765
2:192318715_G_A	2	192318715	G	A	0.00049582	0.012
2:192781936_G_A	2	192781936	G	A	-0.00158677	0.1126
2:193015711_T_C	2	193015711	C	T	-0.00278314	0.562
2:194545355_T_A	2	194545355	T	A	0.000414938	0.0071
2:193885294_T_C	2	193885294	C	T	-0.00247628	0.5006
2:192857228_C_G	2	192857228	G	C	-0.000901577	0.9568
2:29615443_T_G	2	29615443	G	T	-0.00420736	0.2747
2:29818291_A_G	2	29818291	G	A	0.000660964	0.9907
2:29581762_C_T	2	29581762	C	T	-0.00283147	0.2061
2:29572680_T_C	2	29572680	C	T	0.00226647	0.1172
2:29724408_A_T	2	29724408	T	A	0.00270828	0.2616
2:29682464_T_C	2	29682464	C	T	-0.000419278	0.9939
2:29739308_A_C	2	29739308	C	A	-0.00201521	0.8517
2:30148754_G_A	2	30148754	G	A	0.00344892	0.5135
2:29968864_T_G	2	29968864	G	T	0.000553552	0.9893
2:29685078_C_T	2	29685078	C	T	-0.00297216	0.4873
2:29757016_T_C	2	29757016	C	T	0.00226947	0.7915
2:29653709_C_T	2	29653709	C	T	-0.00192297	0.3257
2:29652980_G_C	2	29652980	G	C	0.00151442	0.1065
2:30466986_A_G	2	30466986	G	A	0.00103464	0.9597
2:29804071_T_C	2	29804071	C	T	-0.00225465	0.3649
2:29617788_A_G	2	29617788	G	A	-0.00135686	0.898
2:29592449_G_A	2	29592449	G	A	0.00208046	0.2674
2:29621629_A_G	2	29621629	G	A	0.00194506	0.5006
2:30174702_T_C	2	30174702	C	T	-0.000353769	0.9928
2:29660910_T_C	2	29660910	C	T	0.00130183	0.1152
2:29574875_T_C	2	29574875	C	T	0.00173613	0.6049
2:30180657_C_T	2	30180657	C	T	-0.00217144	0.3503
2:30513751_T_A	2	30513751	T	A	-0.0011619	0.0544
2:29801149_G_C	2	29801149	G	C	-0.00170394	0.2619
2:30545599_C_A	2	30545599	C	A	0.00142232	0.0885
2:29553817_A_C	2	29553817	C	A	-0.000977679	0.926
2:29986163_G_A	2	29986163	G	A	-0.000570408	0.0155
2:29814973_T_C	2	29814973	C	T	0.000477045	0.9868
2:29297068_C_T	2	29297068	C	T	0.00194491	0.2199
2:30712261_C_T	2	30712261	C	T	0.00137819	0.1077
2:30217185_G_C	2	30217185	G	C	-0.00164333	0.225
2:29775671_G_A	2	29775671	G	A	-0.00154456	0.4111
2:30141438_G_A	2	30141438	G	A	-0.000381373	0.0102
2:29797217_C_T	2	29797217	C	T	0.00126826	0.1414
2:212578924_C_G	2	212578924	G	C	0.00404823	0.8708
2:212580627_T_C	2	212580627	C	T	0.00130206	0.9412
2:213105651_T_C	2	213105651	C	T	0.00142762	0.9476
2:212862599_T_C	2	212862599	C	T	-0.00337714	0.4642
2:213377399_C_T	2	213377399	C	T	0.00191439	0.1445
2:212576444_T_C	2	212576444	C	T	0.000443411	0.9941
2:213255912_T_C	2	213255912	C	T	-0.00161942	0.8747
2:213113935_T_C	2	213113935	C	T	-0.000325168	0.9938
2:213130655_G_A	2	213130655	G	A	-0.000297937	0.006
2:212907745_T_C	2	212907745	C	T	0.000395558	0.9885
2:213204980_T_C	2	213204980	C	T	-0.00211949	0.706
2:213400434_T_G	2	213400434	G	T	0.00198259	0.7673
2:213281318_C_T	2	213281318	C	T	-0.000477816	0.0177
2:213131372_A_G	2	213131372	G	A	-0.00177497	0.7977
2:213007230_A_G	2	213007230	G	A	0.000299225	0.9919
2:7186450_G_A	2	7186450	G	A	-0.00408032	0.2872
2:7150211_A_G	2	7150211	G	A	0.00316509	0.3701
2:7166507_G_A	2	7166507	G	A	-0.00248459	0.3684
2:7052638_T_A	2	7052638	T	A	0.00255171	0.1815
2:7181560_G_A	2	7181560	G	A	-0.00193604	0.3881
2:6954913_A_G	2	6954913	G	A	0.0024585	0.6516
2:7347358_A_G	2	7347358	G	A	0.00172658	0.8102
2:38616851_G_A	2	38616851	G	A	-0.000640951	0.0097
2:182686228_A_T	2	182686228	T	A	-0.00229231	0.9348
2:183466329_G_C	2	183466329	G	C	0.000495208	0.0084
2:183209498_T_C	2	183209498	C	T	-0.000718804	0.9825
2:183363683_A_T	2	183363683	T	A	-0.000579574	0.9859
2:181056467_A_G	2	181056467	G	A	-0.000480526	0.9912
2:182691532_G_C	2	182691532	G	C	-0.00074794	0.0274
2:181115711_G_A	2	181115711	G	A	0.00153009	0.0987
2:183273043_C_G	2	183273043	G	C	-0.00102128	0.9482
2:183351001_A_G	2	183351001	G	A	-0.00194059	0.8249
2:180964329_G_A	2	180964329	G	A	0.000655692	0.0212
2:21499810_A_G	2	21499810	G	A	0.000579418	0.9925
2:20985455_T_A	2	20985455	T	A	-0.00169263	0.1284
2:21054188_A_G	2	21054188	G	A	-0.000670483	0.9827
2:20983323_C_G	2	20983323	G	C	0.00178816	0.7947
2:21235565_C_T	2	21235565	C	T	-0.000372107	0.009
2:158653977_T_C	2	158653977	C	T	0.000550206	0.9896
2:158773599_G_A	2	158773599	G	A	-0.000858967	0.0252
2:158012307_T_C	2	158012307	C	T	0.000771646	0.984
2:158794664_C_T	2	158794664	C	T	-0.000887297	0.0227
2:158822638_T_C	2	158822638	C	T	0.000488693	0.9877
2:45359859_G_A	2	45359859	G	A	0.000680199	0.0085
2:45369203_G_T	2	45369203	G	T	0.00061779	0.0102
2:45418073_G_T	2	45418073	G	T	-0.00166585	0.0962
2:45388052_A_C	2	45388052	C	A	-0.00276017	0.5636
2:45309456_G_A	2	45309456	G	A	0.000634155	0.0148
2:45356635_C_G	2	45356635	G	C	-0.000824099	0.9756
2:45429709_A_G	2	45429709	G	A	0.00115827	0.9335
2:45266449_A_G	2	45266449	G	A	-0.00225755	0.8009
2:45539561_G_A	2	45539561	G	A	0.000745594	0.0265
2:45435039_G_A	2	45435039	G	A	-0.000426951	0.0088
2:3174321_T_C	2	3174321	C	T	-0.00319102	0.1231
2:2283434_C_A	2	2283434	C	A	-0.00497366	0.3945
2:2479822_G_C	2	2479822	G	C	-0.00313317	0.1545
2:3155789_T_C	2	3155789	C	T	0.000432534	0.994
2:3156015_A_G	2	3156015	G	A	0.000524434	0.9819
2:1804570_C_T	2	1804570	C	T	0.000317624	0.0065
2:3440183_A_T	2	3440183	T	A	0.00196352	0.5537
2:3447827_T_G	2	3447827	G	T	0.00202464	0.422
2:3328251_T_C	2	3328251	C	T	0.00216146	0.6503
2:1998919_C_T	2	1998919	C	T	0.000946633	0.0397
2:3172539_A_G	2	3172539	G	A	0.00103128	0.9348
2:42236370_C_T	2	42236370	C	T	-0.0033499	0.1915
2:42215902_C_T	2	42215902	C	T	-0.00248359	0.2062
2:42285642_G_A	2	42285642	G	A	-0.00272366	0.2537
2:45106818_T_G	2	45106818	G	T	0.00106121	0.9669
2:45105158_A_G	2	45105158	G	A	0.00070258	0.9795
2:42281656_G_T	2	42281656	G	T	-0.00143404	0.1765
2:42138667_T_A	2	42138667	T	A	0.000677611	0.025
2:234893494_G_A	2	234893494	G	A	-0.000429598	0.0069
2:152194092_G_A	2	152194092	G	A	-0.00410237	0.587
2:151761540_C_T	2	151761540	C	T	-0.00259944	0.1227
2:151594739_G_A	2	151594739	G	A	0.000687377	0.0137
2:152158552_C_G	2	152158552	G	C	0.00292056	0.5288
2:152257255_C_G	2	152257255	G	C	0.0025264	0.6016
2:152963360_T_G	2	152963360	G	T	0.0025283	0.6885
2:152021778_T_C	2	152021778	C	T	-0.00173208	0.737
2:152879315_C_T	2	152879315	C	T	-0.00197079	0.2564
2:151769380_T_G	2	151769380	G	T	0.00122985	0.909
2:152970780_G_C	2	152970780	G	C	-0.00167211	0.1871
2:152873221_C_T	2	152873221	C	T	-0.000299443	0.0072
2:154254441_T_A	2	154254441	T	A	-0.00202337	0.7313
2:8185758_C_G	2	8185758	G	C	0.000689054	0.9864
2:8171695_C_A	2	8171695	C	A	-0.000675307	0.018
2:8308813_C_T	2	8308813	C	T	-0.00218201	0.4507
2:24466898_G_A	2	24466898	G	A	0.00083489	0.0142
2:25453968_C_G	2	25453968	G	C	-0.00255712	0.814
2:25575523_A_G	2	25575523	G	A	0.00095192	0.9655
2:25374362_A_G	2	25374362	G	A	0.00265742	0.681
2:25473311_G_A	2	25473311	G	A	0.00278267	0.4218
2:25425123_C_T	2	25425123	C	T	0.0003702	0.0052
2:25588933_C_T	2	25588933	C	T	-0.00154358	0.0754
2:25056527_G_A	2	25056527	G	A	0.000936987	0.0194
2:25485029_A_G	2	25485029	G	A	-0.00250781	0.4859
2:25386064_A_G	2	25386064	G	A	-0.00192571	0.8981
2:25895306_A_T	2	25895306	T	A	0.00273249	0.4876
2:25173730_A_T	2	25173730	T	A	-0.00101541	0.9651
2:25373031_C_T	2	25373031	C	T	-0.00193479	0.6247
2:25691492_C_T	2	25691492	C	T	-0.00152021	0.1224
2:25880265_G_A	2	25880265	G	A	-0.000728549	0.0301
2:25372229_C_A	2	25372229	C	A	0.00168701	0.2252
2:25487097_C_T	2	25487097	C	T	0.00175264	0.2373
2:23876767_G_A	2	23876767	G	A	-0.000459786	0.0102
2:25117353_G_A	2	25117353	G	A	0.000395322	0.0068
2:25513316_C_T	2	25513316	C	T	0.00178185	0.8125
2:25587605_G_C	2	25587605	G	C	-0.00145415	0.1242
2:25550995_G_A	2	25550995	G	A	0.0023163	0.6212
2:25106265_C_T	2	25106265	C	T	-0.00163363	0.3146
2:8693687_C_T	2	8693687	C	T	-0.000530554	0.0091
2:9258925_C_T	2	9258925	C	T	0.000565812	0.009
2:222925815_C_A	2	222925815	C	A	0.00155441	0.035
2:222939405_C_A	2	222939405	C	A	0.00118792	0.0352
2:223657592_C_G	2	223657592	G	C	-0.00209843	0.859
2:223662271_C_T	2	223662271	C	T	0.00192159	0.1322
2:222916534_C_A	2	222916534	C	A	0.000851781	0.0263
2:224187274_T_C	2	224187274	C	T	0.00204331	0.7437
2:223594843_C_T	2	223594843	C	T	-0.00177728	0.7983
2:224532665_T_C	2	224532665	C	T	-0.000637936	0.9753
2:222071918_C_T	2	222071918	C	T	-0.00152249	0.0468
2:222122287_C_T	2	222122287	C	T	-0.00181824	0.0896
2:222071265_A_G	2	222071265	G	A	0.00163082	0.8961
2:222302647_A_G	2	222302647	G	A	-0.000910562	0.9642
2:222068646_T_C	2	222068646	C	T	-0.00198322	0.3787
2:222320066_G_A	2	222320066	G	A	0.002409	0.4778
2:158691460_G_A	2	158691460	G	A	0.000607079	0.007
2:165679488_G_A	2	165679488	G	A	-0.00307659	0.2663
2:166858803_T_A	2	166858803	T	A	-0.00141287	0.0607
2:165786654_A_C	2	165786654	C	A	-0.00290587	0.3618
2:166963467_C_T	2	166963467	C	T	-0.00145693	0.0524
2:165608733_C_A	2	165608733	C	A	-0.000780961	0.0241
2:165562893_T_C	2	165562893	C	T	0.00251339	0.5827
2:165586705_T_G	2	165586705	G	T	0.00187722	0.854
2:165565583_C_G	2	165565583	G	C	0.00115625	0.9408
2:165801359_C_T	2	165801359	C	T	0.00244383	0.4334
2:166425380_G_A	2	166425380	G	A	0.000574284	0.014
2:163886350_C_A	2	163886350	C	A	-0.00240567	0.2532
2:165901735_C_G	2	165901735	G	C	0.000764561	0.9645
2:166992750_C_T	2	166992750	C	T	0.000991102	0.0436
2:164515780_G_T	2	164515780	G	T	0.000781892	0.027
2:166903188_A_C	2	166903188	C	A	0.000959179	0.0407
2:165637285_C_T	2	165637285	C	T	0.00171419	0.1612
2:165598050_A_G	2	165598050	G	A	0.000344559	0.989
2:164480379_T_C	2	164480379	C	T	-0.000966868	0.9535
2:166942480_C_T	2	166942480	C	T	-0.00129957	0.098
2:165171899_C_A	2	165171899	C	A	0.000697701	0.0232
2:165632797_G_A	2	165632797	G	A	0.000667658	0.0264
2:138059384_C_G	2	138059384	G	C	0.0048461	0.7138
2:137513626_G_A	2	137513626	G	A	0.000767068	0.021
2:138829585_A_G	2	138829585	G	A	0.00247457	0.6872
2:139404163_A_G	2	139404163	G	A	0.00255491	0.5734
2:138055336_T_C	2	138055336	C	T	0.00230743	0.5903
2:137759194_C_T	2	137759194	C	T	0.0017339	0.1436
2:137623359_T_C	2	137623359	C	T	-0.00123497	0.9272
2:138554132_T_C	2	138554132	C	T	-0.00037881	0.9914
2:136945888_A_G	2	136945888	G	A	-0.000259987	0.9942
2:138819675_C_T	2	138819675	C	T	0.00159388	0.1572
2:82247327_A_T	2	82247327	T	A	0.00308766	0.8564
2:85713565_G_A	2	85713565	G	A	0.00348978	0.1619
2:81997945_C_A	2	81997945	C	A	-0.000803736	0.0217
2:82237352_T_C	2	82237352	C	T	-0.00288263	0.2463
2:85069581_C_T	2	85069581	C	T	-0.000974105	0.0364
2:83191001_T_A	2	83191001	T	A	0.00180681	0.1148
2:85316885_T_C	2	85316885	C	T	-0.00241653	0.4774
2:83215780_T_C	2	83215780	C	T	-0.00151233	0.9068
2:82914934_T_G	2	82914934	G	T	-0.00116703	0.9385
2:84913455_C_T	2	84913455	C	T	0.000564595	0.0178
2:85332867_C_T	2	85332867	C	T	-0.00220243	0.3315
2:81997187_G_A	2	81997187	G	A	-0.000395698	0.0101
2:82138102_T_C	2	82138102	C	T	-0.000560059	0.9862
2:84976369_A_G	2	84976369	G	A	-0.00038031	0.9932
2:81700079_C_G	2	81700079	G	C	-0.000655902	0.9798
2:85310092_G_A	2	85310092	G	A	-0.000509661	0.0175
2:80342688_A_G	2	80342688	G	A	-0.000289324	0.9949
2:159720892_A_G	2	159720892	G	A	0.00207773	0.8782
2:159695490_G_C	2	159695490	G	C	-0.00230246	0.2213
2:159667328_G_A	2	159667328	G	A	-0.00237599	0.3003
2:159589917_C_T	2	159589917	C	T	0.00227368	0.1928
2:159625983_A_G	2	159625983	G	A	-0.00248959	0.5634
2:159659527_A_G	2	159659527	G	A	-0.000487714	0.9912
2:159670211_T_G	2	159670211	G	T	-0.00200509	0.3969
2:159625130_C_T	2	159625130	C	T	-0.000972398	0.0439
2:159723506_G_T	2	159723506	G	T	0.00193781	0.6003
2:159599664_T_C	2	159599664	C	T	-0.00179745	0.3665
2:159717629_G_A	2	159717629	G	A	0.00144508	0.1337
2:159062806_A_C	2	159062806	C	A	-0.00123303	0.9398
2:159727124_G_A	2	159727124	G	A	-0.00089186	0.0724
2:159118048_T_A	2	159118048	T	A	-0.00188785	0.6677
2:159118542_A_C	2	159118542	C	A	0.00185889	0.5655
2:159740140_G_C	2	159740140	G	C	0.000527084	0.0136
2:159145599_G_A	2	159145599	G	A	-0.00184602	0.4337
2:159669573_A_G	2	159669573	G	A	0.00142916	0.2246
2:214838513_G_T	2	214838513	G	T	0.00387921	0.2354
2:215369762_T_C	2	215369762	C	T	0.00256358	0.5142
2:215283061_A_G	2	215283061	G	A	0.00169696	0.8507
2:215619812_C_A	2	215619812	C	A	-0.000592395	0.0123
2:215351360_A_G	2	215351360	G	A	-0.00155578	0.1615
2:215260644_C_T	2	215260644	C	T	0.00204435	0.4391
2:214690983_G_T	2	214690983	G	T	0.0019019	0.3148
2:215356938_C_T	2	215356938	C	T	-0.00171905	0.2343
2:213788877_G_A	2	213788877	G	A	-0.00252417	0.3279
2:215384251_A_G	2	215384251	G	A	0.00168316	0.478
2:214817436_G_A	2	214817436	G	A	0.00183479	0.5787
2:214993266_A_G	2	214993266	G	A	0.000566136	0.9762
2:129064219_C_T	2	129064219	C	T	-0.00062732	0.0146
2:129124919_G_A	2	129124919	G	A	0.00123713	0.0355
2:129848593_A_T	2	129848593	T	A	-0.000775515	0.9865
2:129841946_G_A	2	129841946	G	A	-0.00152114	0.1299
2:129846123_C_T	2	129846123	C	T	0.00169215	0.1543
2:46137037_T_C	2	46137037	C	T	0.000478755	0.9948
2:10377681_T_C	2	10377681	C	T	-0.00112198	0.975
2:10501754_T_C	2	10501754	C	T	0.00430526	0.2629
2:10970124_C_T	2	10970124	C	T	0.00330727	0.5141
2:10503196_A_G	2	10503196	G	A	0.00149395	0.8848
2:10447638_G_A	2	10447638	G	A	0.00111609	0.0565
2:10390276_A_G	2	10390276	G	A	-0.00227349	0.4344
2:10538637_G_A	2	10538637	G	A	-0.000515908	0.0142
2:10813933_T_C	2	10813933	C	T	0.00153548	0.8731
2:23808891_G_A	2	23808891	G	A	-0.000514131	0.0111
2:23917358_C_A	2	23917358	C	A	-0.000442426	0.0095
2:35439006_G_A	2	35439006	G	A	0.000737744	0.0148
2:35471871_A_G	2	35471871	G	A	0.00212227	0.8792
2:33958575_C_T	2	33958575	C	T	-0.0029185	0.2081
2:34925024_T_G	2	34925024	G	T	0.00253951	0.7799
2:33682737_G_T	2	33682737	G	T	0.00311634	0.6439
2:34915314_G_T	2	34915314	G	T	-0.00180534	0.1059
2:34956399_C_T	2	34956399	C	T	0.00323392	0.5453
2:34989721_T_A	2	34989721	T	A	-0.000787735	0.0289
2:35434379_T_C	2	35434379	C	T	-0.00288187	0.5677
2:35028498_A_G	2	35028498	G	A	0.000520137	0.9874
2:33744480_A_G	2	33744480	G	A	0.00230853	0.7521
2:35456990_A_G	2	35456990	G	A	0.00121476	0.9229
2:33801456_C_T	2	33801456	C	T	-0.00224251	0.5087
2:35388124_G_A	2	35388124	G	A	-0.00185669	0.1723
2:36363203_A_G	2	36363203	G	A	0.000505245	0.9883
2:33265376_G_A	2	33265376	G	A	0.000505792	0.0139
2:34946147_A_C	2	34946147	C	A	-0.000506179	0.9912
2:33186869_C_T	2	33186869	C	T	0.000932534	0.0451
2:34753617_A_G	2	34753617	G	A	-0.00175591	0.2018
2:34641310_G_T	2	34641310	G	T	-0.00221371	0.358
2:34688301_G_A	2	34688301	G	A	-0.000383035	0.0082
2:34973294_C_T	2	34973294	C	T	-0.000918648	0.0507
2:34926060_T_C	2	34926060	C	T	-0.000325536	0.9943
2:33857236_T_C	2	33857236	C	T	0.00198413	0.5498
2:36429153_G_A	2	36429153	G	A	-0.000403394	0.0101
2:33718255_T_C	2	33718255	C	T	0.00176496	0.7343
2:34630020_A_G	2	34630020	G	A	0.00125376	0.9069
2:33158042_C_T	2	33158042	C	T	-0.00226514	0.6424
2:33699000_A_G	2	33699000	G	A	0.00171111	0.7784
2:34237472_G_T	2	34237472	G	T	0.00200691	0.7161
2:35510682_C_G	2	35510682	G	C	0.00116041	0.9012
2:65753040_G_A	2	65753040	G	A	0.00107894	0.0303
2:65802411_C_T	2	65802411	C	T	0.00208261	0.0905
2:65804197_C_G	2	65804197	G	C	-0.00212341	0.8498
2:65801145_A_G	2	65801145	G	A	0.00285321	0.3654
2:65803661_T_C	2	65803661	C	T	-0.00195488	0.8263
2:65722160_T_A	2	65722160	T	A	0.00185684	0.196
2:65718174_C_T	2	65718174	C	T	0.00199616	0.3073
2:33322661_A_G	2	33322661	G	A	0.000700503	0.9875
2:33534306_C_T	2	33534306	C	T	-0.000492501	0.0138
2:206559182_T_C	2	206559182	C	T	-0.000730829	0.983
2:205741887_G_A	2	205741887	G	A	0.000331514	0.0052
2:53983962_G_T	2	53983962	G	T	-0.000550905	0.0133
2:54203129_C_T	2	54203129	C	T	-0.000691298	0.0144
2:53789146_G_T	2	53789146	G	T	-0.00135135	0.076
2:53797155_A_G	2	53797155	G	A	0.00233739	0.7617
2:54587647_C_T	2	54587647	C	T	0.000549563	0.0124
2:54681332_C_T	2	54681332	C	T	-0.000437499	0.0091
2:53447854_C_T	2	53447854	C	T	0.000688583	0.0187
2:53777585_A_G	2	53777585	G	A	-0.000456057	0.9924
2:53710592_G_A	2	53710592	G	A	0.00036714	0.0051
2:54599894_A_G	2	54599894	G	A	-0.00078753	0.9739
2:54616053_G_T	2	54616053	G	T	0.000903227	0.038
2:53469949_T_C	2	53469949	C	T	-0.000436625	0.9916
2:53793640_T_C	2	53793640	C	T	0.0021163	0.7225
2:53820114_C_A	2	53820114	C	A	0.000405933	0.0079
2:52858794_G_A	2	52858794	G	A	-0.0006825	0.0227
2:53499387_G_A	2	53499387	G	A	0.00073832	0.0271
2:53679392_T_C	2	53679392	C	T	0.00248963	0.5353
2:54858193_G_C	2	54858193	G	C	-0.000440428	0.0099
2:53753266_A_G	2	53753266	G	A	0.00104547	0.9432
2:55124412_C_T	2	55124412	C	T	-0.00141312	0.8861
2:54620102_A_G	2	54620102	G	A	-0.00114425	0.9334
2:54456883_T_C	2	54456883	C	T	-0.000541991	0.9859
2:55640071_G_A	2	55640071	G	A	0.000913202	0.0438
2:233353929_G_A	2	233353929	G	A	0.000388907	0.0077
2:174386686_C_T	2	174386686	C	T	0.00127484	0.0257
2:174482366_C_T	2	174482366	C	T	-0.00336949	0.2185
2:174976199_G_T	2	174976199	G	T	0.000727838	0.0173
2:174743513_T_A	2	174743513	T	A	0.00217229	0.1858
2:174740242_G_A	2	174740242	G	A	0.00235563	0.3717
2:174462809_G_A	2	174462809	G	A	-0.000889193	0.0354
2:174836670_A_G	2	174836670	G	A	-0.00193772	0.6349
2:174703786_T_A	2	174703786	T	A	-0.00194532	0.3006
2:31322590_G_A	2	31322590	G	A	0.000902874	0.0188
2:31538823_T_G	2	31538823	G	T	-0.00333952	0.3989
2:31321473_G_A	2	31321473	G	A	0.000626813	0.0101
2:31544866_G_A	2	31544866	G	A	-0.00151254	0.0944
2:31524174_C_T	2	31524174	C	T	0.00259969	0.5409
2:33305428_C_G	2	33305428	G	C	0.00122434	0.9368
2:30982409_T_C	2	30982409	C	T	-0.00101765	0.949
2:31541435_C_G	2	31541435	G	C	0.00175519	0.7892
2:31202134_C_T	2	31202134	C	T	0.000578955	0.0143
2:30912563_A_C	2	30912563	C	A	-0.00193706	0.7087
2:172859080_C_G	2	172859080	G	C	-0.000431793	0.9927
2:173249050_G_A	2	173249050	G	A	-0.00277428	0.2767
2:173243873_G_C	2	173243873	G	C	-0.00225895	0.1698
2:173257319_T_C	2	173257319	C	T	-0.00259439	0.3048
2:173262339_C_T	2	173262339	C	T	0.0020628	0.7862
2:173296850_G_A	2	173296850	G	A	0.0026773	0.3387
2:173706214_G_A	2	173706214	G	A	0.000982368	0.0275
2:171692000_C_T	2	171692000	C	T	0.000657601	0.0163
2:171833910_C_T	2	171833910	C	T	0.00129706	0.9241
2:173595675_C_T	2	173595675	C	T	0.000438235	0.0079
2:171679515_G_A	2	171679515	G	A	0.00244611	0.2991
2:171529969_C_T	2	171529969	C	T	0.00268107	0.4755
2:173247503_A_G	2	173247503	G	A	-0.00195365	0.4965
2:171712688_C_G	2	171712688	G	C	-0.00207288	0.7403
2:173000427_T_A	2	173000427	T	A	0.000548088	0.0156
2:172374378_A_G	2	172374378	G	A	-0.000542278	0.9863
2:172984955_C_T	2	172984955	C	T	0.000417575	0.009
2:173585237_G_A	2	173585237	G	A	0.00233796	0.5146
2:174092229_C_T	2	174092229	C	T	-0.00188595	0.2042
2:173264568_T_C	2	173264568	C	T	-0.00153465	0.5283
2:173927569_G_A	2	173927569	G	A	-0.00188204	0.2047
2:171786169_A_G	2	171786169	G	A	-0.000982507	0.0554
2:172389853_G_A	2	172389853	G	A	0.00131435	0.0935
2:174206919_A_G	2	174206919	G	A	-0.000689217	0.9793
2:173114067_G_C	2	173114067	G	C	0.0003026	0.0054
2:173029905_G_A	2	173029905	G	A	0.0005796	0.0206
2:173611386_G_T	2	173611386	G	T	0.000383148	0.0053
2:172378207_C_G	2	172378207	G	C	-0.00215721	0.6142
2:172430464_T_C	2	172430464	C	T	-0.000496664	0.9874
2:67464147_A_C	2	67464147	C	A	0.00260101	0.8208
2:67017450_C_T	2	67017450	C	T	-0.00259337	0.1382
2:67688271_C_A	2	67688271	C	A	-0.00241617	0.231
2:67537861_C_T	2	67537861	C	T	-0.000828417	0.0252
2:67224057_T_C	2	67224057	C	T	-0.0022869	0.8457
2:67674506_C_A	2	67674506	C	A	-0.00144738	0.0795
2:67664187_C_G	2	67664187	G	C	0.00205173	0.2714
2:67472052_A_C	2	67472052	C	A	0.00222535	0.576
2:67496547_C_T	2	67496547	C	T	-0.000978891	0.0564
2:67709195_G_A	2	67709195	G	A	-0.00186857	0.7222
2:67705639_A_G	2	67705639	G	A	0.000452891	0.9908
2:67171327_C_A	2	67171327	C	A	0.00170925	0.1365
2:67502843_A_G	2	67502843	G	A	0.00188348	0.6748
2:69030182_T_C	2	69030182	C	T	-0.000589597	0.9879
2:67727152_T_C	2	67727152	C	T	0.00203128	0.2472
2:68200911_A_G	2	68200911	G	A	0.000664185	0.9776
2:67449899_A_C	2	67449899	C	A	0.00157413	0.25
2:68729939_A_G	2	68729939	G	A	0.000383068	0.9937
2:67999626_A_T	2	67999626	T	A	0.00159075	0.1332
2:69004355_C_T	2	69004355	C	T	-0.000777282	0.0308
2:67225560_T_C	2	67225560	C	T	0.00202057	0.6607
2:67974498_A_T	2	67974498	T	A	-0.00222067	0.5533
2:66756413_A_G	2	66756413	G	A	-0.0025065	0.4028
2:69045864_G_T	2	69045864	G	T	0.000324046	0.0067
2:67794452_T_C	2	67794452	C	T	-0.000565664	0.983
2:67695596_C_T	2	67695596	C	T	0.0011049	0.0815
2:67717272_G_A	2	67717272	G	A	0.000709742	0.0298
2:67710570_G_A	2	67710570	G	A	-0.00175794	0.5253
2:66966066_C_T	2	66966066	C	T	0.00194169	0.5289
2:66295177_T_C	2	66295177	C	T	-0.00109987	0.946
2:68006840_G_A	2	68006840	G	A	-0.00166853	0.1622
2:67975586_T_C	2	67975586	C	T	-0.00195954	0.3809
2:67479618_G_C	2	67479618	G	C	-0.00152218	0.4571
2:67059583_G_A	2	67059583	G	A	-0.00174113	0.2668
2:235806253_G_A	2	235806253	G	A	-0.00381649	0.2097
2:235893982_T_G	2	235893982	G	T	0.00210331	0.9091
2:236228143_A_G	2	236228143	G	A	0.00311129	0.4634
2:235703692_A_C	2	235703692	C	A	-0.00298266	0.6444
2:235695685_A_G	2	235695685	G	A	-0.00284704	0.528
2:235773122_A_G	2	235773122	G	A	0.00036041	0.9934
2:235450958_G_A	2	235450958	G	A	-0.00209663	0.1989
2:236218851_T_C	2	236218851	C	T	0.00236983	0.4601
2:235858223_G_C	2	235858223	G	C	-0.00122868	0.0711
2:236344676_C_T	2	236344676	C	T	-0.000769675	0.0329
2:235894236_G_A	2	235894236	G	A	-0.000895078	0.0402
2:235878260_G_C	2	235878260	G	C	-0.00078127	0.0376
2:235880989_T_C	2	235880989	C	T	0.00141168	0.8603
2:235432085_A_G	2	235432085	G	A	0.00191695	0.671
2:236031071_C_A	2	236031071	C	A	-0.00110902	0.0567
2:104507643_A_G	2	104507643	G	A	-0.000408929	0.9948
2:104393756_T_C	2	104393756	C	T	-0.000684429	0.9823
2:103534130_G_A	2	103534130	G	A	-0.00207309	0.2012
2:103539054_T_C	2	103539054	C	T	0.00172071	0.1999
2:119618542_C_G	2	119618542	G	C	0.000349907	0.9923
2:118088281_G_A	2	118088281	G	A	0.00238439	0.7559
2:118884724_T_C	2	118884724	C	T	0.00227223	0.8018
2:118571741_T_C	2	118571741	C	T	-0.000271496	0.9948
2:118099393_A_G	2	118099393	G	A	-0.00208698	0.722
2:118592201_A_G	2	118592201	G	A	-0.000507766	0.9847
2:5520380_G_A	2	5520380	G	A	-0.00211283	0.1018
2:5456915_C_T	2	5456915	C	T	-0.00168689	0.0625
2:6079505_C_T	2	6079505	C	T	-0.000395132	0.0062
2:5599920_G_C	2	5599920	G	C	0.00144961	0.0734
2:5275574_G_T	2	5275574	G	T	0.000336879	0.007
2:5208865_A_T	2	5208865	T	A	-0.00218225	0.5873
2:5741550_G_A	2	5741550	G	A	-0.00208851	0.2503
2:5225558_T_G	2	5225558	G	T	0.0019101	0.7245
2:5671184_G_C	2	5671184	G	C	-0.00192025	0.7251
2:6010221_C_T	2	6010221	C	T	-0.00140452	0.1031
2:218463361_G_A	2	218463361	G	A	0.000856693	0.024
2:216374201_G_A	2	216374201	G	A	-0.00335092	0.2306
2:217494921_G_A	2	217494921	G	A	-0.00331525	0.4117
2:218314201_T_C	2	218314201	C	T	0.0023477	0.8626
2:218250738_G_A	2	218250738	G	A	0.000876194	0.0191
2:216713930_A_G	2	216713930	G	A	-0.000450608	0.9944
2:216456115_C_T	2	216456115	C	T	0.000631062	0.0135
2:218292515_G_C	2	218292515	G	C	-0.000882381	0.0278
2:217613683_C_T	2	217613683	C	T	0.000308002	0.0062
2:216569081_G_A	2	216569081	G	A	-0.000430653	0.0098
2:218231649_T_C	2	218231649	C	T	0.00198563	0.7562
2:217488575_C_T	2	217488575	C	T	-0.00210974	0.3174
2:217498839_T_G	2	217498839	G	T	-0.00183751	0.6826
2:217879696_A_C	2	217879696	C	A	0.00214793	0.7549
2:216352255_A_T	2	216352255	T	A	0.00180488	0.7904
2:218136547_C_T	2	218136547	C	T	-0.000870699	0.0292
2:216894760_A_G	2	216894760	G	A	-0.00035684	0.993
2:215927113_C_T	2	215927113	C	T	-0.00227639	0.408
2:217829417_G_A	2	217829417	G	A	-0.000466809	0.013
2:216769158_G_A	2	216769158	G	A	-0.000371416	0.0096
2:217646555_G_A	2	217646555	G	A	-0.00225451	0.2849
2:216671472_C_T	2	216671472	C	T	-0.000710143	0.0277
2:217514772_G_T	2	217514772	G	T	-0.00061846	0.024
2:217867274_A_G	2	217867274	G	A	-0.000594156	0.9814
2:218369260_C_G	2	218369260	G	C	0.00159002	0.8193
2:55648172_C_A	2	55648172	C	A	-0.000497864	0.0086
2:160278141_C_T	2	160278141	C	T	0.00166183	0.0489
2:160301744_G_A	2	160301744	G	A	0.000889361	0.0221
2:160307917_A_G	2	160307917	G	A	0.00259277	0.4317
2:160208579_A_G	2	160208579	G	A	-0.000957566	0.9567
2:160775405_T_C	2	160775405	C	T	-0.000843728	0.965
2:161979882_C_T	2	161979882	C	T	0.00226303	0.6677
2:231755790_A_G	2	231755790	G	A	-0.002395	0.8904
2:232356141_A_G	2	232356141	G	A	-0.00217853	0.1609
2:231498786_T_G	2	231498786	G	T	-0.00279225	0.4057
2:231493293_C_T	2	231493293	C	T	-0.00248997	0.2634
2:231736641_C_T	2	231736641	C	T	0.00320772	0.5781
2:233477932_A_G	2	233477932	G	A	-0.00157011	0.9096
2:232369401_G_A	2	232369401	G	A	0.00220588	0.5571
2:232465489_G_A	2	232465489	G	A	-0.00225159	0.4469
2:231884504_C_T	2	231884504	C	T	0.00188822	0.2448
2:231760259_C_T	2	231760259	C	T	0.000978026	0.0524
2:230523831_C_T	2	230523831	C	T	0.00258265	0.3805
2:232325692_A_C	2	232325692	C	A	-0.0020437	0.6616
2:231753760_A_T	2	231753760	T	A	-0.00096025	0.9493
2:231492420_T_C	2	231492420	C	T	0.00158671	0.8656
2:231893340_C_T	2	231893340	C	T	0.0015107	0.1811
2:231916926_G_T	2	231916926	G	T	0.00166122	0.1853
2:233217042_G_C	2	233217042	G	C	0.000707788	0.0187
2:233588006_T_A	2	233588006	T	A	0.00093775	0.0428
2:231899031_G_C	2	231899031	G	C	0.0017342	0.3003
2:230496790_G_A	2	230496790	G	A	-0.00092906	0.0481
2:233416112_G_A	2	233416112	G	A	0.00119776	0.0793
2:232324510_T_C	2	232324510	C	T	-0.00170827	0.5542
2:231555684_T_C	2	231555684	C	T	-0.00192001	0.2256
2:232353594_G_A	2	232353594	G	A	-0.00112961	0.0998
2:186222851_A_T	2	186222851	T	A	0.00206695	0.9145
2:188662929_C_T	2	188662929	C	T	-0.000617118	0.0142
2:184267801_T_C	2	184267801	C	T	0.0019274	0.8538
2:185757639_A_G	2	185757639	G	A	-0.000358982	0.993
2:185498238_A_C	2	185498238	C	A	0.00270956	0.6867
2:185333874_C_G	2	185333874	G	C	-0.000437429	0.9912
2:186272255_T_G	2	186272255	G	T	0.00199002	0.7617
2:188728916_C_T	2	188728916	C	T	-0.000464287	0.0134
2:185209669_C_G	2	185209669	G	C	0.00164602	0.1336
2:187957666_G_A	2	187957666	G	A	0.00102352	0.0508
2:188740745_T_C	2	188740745	C	T	0.000509193	0.9838
2:185207504_A_G	2	185207504	G	A	0.00156222	0.1195
2:188205598_T_C	2	188205598	C	T	0.00212873	0.3659
2:188028317_G_A	2	188028317	G	A	0.001941	0.2118
2:184404229_G_A	2	184404229	G	A	0.000530009	0.0148
2:188447654_T_C	2	188447654	C	T	0.000246945	0.9948
2:184154512_A_T	2	184154512	T	A	0.00166947	0.8318
2:188762481_C_T	2	188762481	C	T	-0.000607391	0.0228
2:186805951_C_T	2	186805951	C	T	-0.00174618	0.2545
2:187791516_C_T	2	187791516	C	T	-0.000573663	0.0157
2:184350676_A_T	2	184350676	T	A	-0.000455421	0.9855
2:186388129_G_T	2	186388129	G	T	0.00135499	0.1307
2:104890214_A_C	2	104890214	C	A	-0.00120614	0.967
2:104991925_C_T	2	104991925	C	T	0.000835514	0.0223
2:103968651_A_G	2	103968651	G	A	-0.00199077	0.14
2:104833789_C_T	2	104833789	C	T	-0.00180243	0.1484
2:102313168_G_A	2	102313168	G	A	0.000320311	0.0052
2:233982205_T_C	2	233982205	C	T	-0.00202732	0.1114
2:234440780_G_T	2	234440780	G	T	-0.00228419	0.2
2:234361802_G_T	2	234361802	G	T	-0.00159848	0.1509
2:233978526_A_G	2	233978526	G	A	0.000996354	0.9518
2:234380123_A_G	2	234380123	G	A	-0.0022223	0.5877
2:234440278_G_T	2	234440278	G	T	0.00134663	0.1021
2:155652302_C_A	2	155652302	C	A	-0.000461197	0.0084
2:157117184_C_T	2	157117184	C	T	0.000584647	0.0105
2:156899608_C_T	2	156899608	C	T	0.0010157	0.0431
2:156981466_A_T	2	156981466	T	A	-0.00146378	0.8948
2:156984598_G_A	2	156984598	G	A	-0.000634423	0.02
2:156597010_T_G	2	156597010	G	T	0.0020575	0.8169
2:63910087_T_C	2	63910087	C	T	0.000467397	0.9931
2:63736641_C_T	2	63736641	C	T	-0.000268566	0.0057
2:240123326_A_G	2	240123326	G	A	-0.00293782	0.2574
2:240165213_C_T	2	240165213	C	T	-0.0019782	0.2211
2:240101095_T_C	2	240101095	C	T	-0.00140575	0.0943
2:240399014_T_A	2	240399014	T	A	0.00218346	0.2182
2:240400574_C_A	2	240400574	C	A	0.00215888	0.2122
2:240133739_C_G	2	240133739	G	C	-0.00194155	0.3922
2:240399549_G_A	2	240399549	G	A	0.000461546	0.0138
2:240148039_T_C	2	240148039	C	T	-0.00127304	0.1165
2:240490298_C_T	2	240490298	C	T	0.000417065	0.0088
2:240978896_G_A	2	240978896	G	A	-0.00179328	0.1827
2:240174100_G_A	2	240174100	G	A	-0.00135692	0.1694
2:80166072_C_A	2	80166072	C	A	0.000826434	0.0167
2:203645959_A_G	2	203645959	G	A	0.000834776	0.9812
2:203874888_G_T	2	203874888	G	T	0.000823364	0.0266
2:203933339_A_G	2	203933339	G	A	0.00165042	0.8763
2:204048840_G_A	2	204048840	G	A	0.00203621	0.7865
2:202839997_G_C	2	202839997	G	C	0.00138603	0.0696
2:202594666_T_G	2	202594666	G	T	-0.000357912	0.9949
2:203651783_T_G	2	203651783	G	T	-0.000441109	0.9901
2:203640713_T_C	2	203640713	C	T	-0.0019683	0.2672
2:203703612_A_G	2	203703612	G	A	-0.00140232	0.8908
2:202855855_G_A	2	202855855	G	A	-0.000909667	0.0495
2:203592180_A_G	2	203592180	G	A	-0.00189273	0.4875
2:19076821_A_T	2	19076821	T	A	0.00172634	0.9307
2:18372626_A_C	2	18372626	C	A	-0.000527837	0.9907
2:17546102_A_G	2	17546102	G	A	-0.00276693	0.5316
2:18007091_T_C	2	18007091	C	T	-0.00222669	0.8442
2:17431080_T_C	2	17431080	C	T	-0.00155759	0.8896
2:17256600_C_T	2	17256600	C	T	0.00188559	0.1652
2:18910163_C_G	2	18910163	G	C	0.00236333	0.6535
2:19402527_T_G	2	19402527	G	T	-0.000303163	0.9948
2:17999472_G_T	2	17999472	G	T	0.00145692	0.0921
2:18191756_G_A	2	18191756	G	A	0.000553027	0.011
2:18831220_G_A	2	18831220	G	A	0.00100857	0.0563
2:17557962_G_A	2	17557962	G	A	0.0020673	0.4416
2:18713455_G_A	2	18713455	G	A	-0.00224371	0.6843
2:18799549_G_C	2	18799549	G	C	-0.00186706	0.2947
2:19031320_C_T	2	19031320	C	T	-0.000662917	0.0282
2:4498089_G_A	2	4498089	G	A	0.000383744	0.007
2:4581932_C_T	2	4581932	C	T	-0.00192659	0.1028
2:4583204_G_A	2	4583204	G	A	-0.00224344	0.1461
2:4572281_A_G	2	4572281	G	A	0.00208172	0.8884
2:88688845_C_T	2	88688845	C	T	0.000797217	0.0145
2:242465295_A_G	2	242465295	G	A	0.00283446	0.7586
2:242449868_G_A	2	242449868	G	A	-0.00289443	0.3459
2:242464587_A_G	2	242464587	G	A	0.00151501	0.8406
2:242465764_G_T	2	242465764	G	T	-0.00145124	0.1672
2:242285288_T_C	2	242285288	C	T	0.000621885	0.9816
2:242113751_G_A	2	242113751	G	A	-0.00192234	0.6819
2:242079553_C_T	2	242079553	C	T	0.00118713	0.0806
2:155321761_G_A	2	155321761	G	A	-0.00193738	0.1466
2:155248550_G_T	2	155248550	G	T	-0.0020749	0.2315
2:155218448_C_G	2	155218448	G	C	0.00177686	0.8575
2:155323278_C_A	2	155323278	C	A	-0.00226985	0.652
2:155219485_T_A	2	155219485	T	A	-0.00199104	0.3108
2:155249231_A_C	2	155249231	C	A	-0.00117497	0.9313
2:155250028_G_C	2	155250028	G	C	0.00169094	0.2032
2:155437617_G_A	2	155437617	G	A	0.000749036	0.0276
2:155322534_T_C	2	155322534	C	T	0.00168813	0.4996
2:155539847_C_T	2	155539847	C	T	0.00137496	0.0702
2:155336689_A_G	2	155336689	G	A	0.00176358	0.4987
2:153692199_A_G	2	153692199	G	A	0.000387394	0.991
2:153292612_C_T	2	153292612	C	T	-0.000462951	0.0121
2:155388008_T_G	2	155388008	G	T	-0.00173126	0.6053
2:63277441_G_A	2	63277441	G	A	-0.000384523	0.006
2:64279621_A_G	2	64279621	G	A	0.000413539	0.9918
2:63346126_T_C	2	63346126	C	T	0.000629842	0.9795
2:241729761_G_A	2	241729761	G	A	0.00196029	0.1402
2:241588405_A_C	2	241588405	C	A	-0.000799825	0.9789
2:241533345_C_T	2	241533345	C	T	0.00115985	0.0512
2:241773755_C_T	2	241773755	C	T	0.0019894	0.1742
2:241781936_T_C	2	241781936	C	T	0.00153656	0.8967
2:241881421_G_A	2	241881421	G	A	0.00180265	0.179
2:241937919_G_A	2	241937919	G	A	-0.00161733	0.1099
2:242495859_C_T	2	242495859	C	T	-0.00137916	0.0806
2:241760574_T_C	2	241760574	C	T	-0.0021674	0.4151
2:242070828_G_A	2	242070828	G	A	0.000429434	0.0093
2:242054718_G_A	2	242054718	G	A	-0.0006623	0.028
2:241717718_A_G	2	241717718	G	A	-0.00145867	0.7847
2:241725637_G_A	2	241725637	G	A	0.00169588	0.2794
2:241680603_C_T	2	241680603	C	T	0.000396169	0.0124
2:242006507_C_T	2	242006507	C	T	-0.00025268	0.0052
2:148192506_C_A	2	148192506	C	A	-0.000533754	0.0115
2:596142_G_A	2	596142	G	A	0.000423234	0.0055
2:719889_G_A	2	719889	G	A	-0.00237664	0.2045
2:1379427_G_A	2	1379427	G	A	0.00130337	0.0844
2:764969_C_T	2	764969	C	T	0.000773935	0.0294
2:621360_T_A	2	621360	T	A	-0.000597565	0.0183
2:1482884_A_G	2	1482884	G	A	-0.00137821	0.8842
2:731634_C_A	2	731634	C	A	-0.00188344	0.2382
2:944193_T_C	2	944193	C	T	-0.000328401	0.9944
2:162880926_A_T	2	162880926	T	A	-0.000449557	0.9933
2:162356847_A_T	2	162356847	T	A	-0.000533697	0.9908
2:162433413_G_T	2	162433413	G	T	-0.00263995	0.4085
2:59578064_C_A	2	59578064	C	A	-0.00051545	0.0087
2:59320454_C_G	2	59320454	G	C	0.00234844	0.6399
2:59291178_G_A	2	59291178	G	A	-0.0019627	0.6964
2:60063228_C_T	2	60063228	C	T	0.000408167	0.0082
2:59422158_G_A	2	59422158	G	A	0.00167122	0.1189
2:59311845_C_G	2	59311845	G	C	0.00184528	0.2343
2:59451274_A_G	2	59451274	G	A	0.00217544	0.6127
2:59330227_A_G	2	59330227	G	A	0.00188864	0.3955
2:59221939_C_T	2	59221939	C	T	0.00227551	0.4505
2:59355312_C_T	2	59355312	C	T	0.000694977	0.0286
2:59222314_C_T	2	59222314	C	T	0.00192323	0.3356
2:74969696_C_A	2	74969696	C	A	-0.000518835	0.0123
2:69489703_C_T	2	69489703	C	T	0.000862202	0.0212
2:69664976_C_T	2	69664976	C	T	0.00265769	0.4227
2:69946670_T_C	2	69946670	C	T	0.00209734	0.7545
2:69280663_T_C	2	69280663	C	T	-0.000456678	0.9918
2:69402158_C_G	2	69402158	G	C	-0.000534574	0.9877
2:69781997_C_G	2	69781997	G	C	0.00238252	0.6209
2:68992352_G_A	2	68992352	G	A	-0.000385106	0.009
2:70604201_G_C	2	70604201	G	C	0.000317495	0.0051
2:69368821_G_A	2	69368821	G	A	0.000997481	0.0531
2:107258178_T_A	2	107258178	T	A	0.00071215	0.0178
2:107600429_A_G	2	107600429	G	A	0.000657991	0.9877
2:107180865_A_G	2	107180865	G	A	-0.00313928	0.4967
2:107178887_C_T	2	107178887	C	T	-0.00230781	0.2916
2:106490894_C_T	2	106490894	C	T	0.00045317	0.0084
2:107784528_C_T	2	107784528	C	T	-0.00288004	0.3796
2:106421636_C_T	2	106421636	C	T	0.00152307	0.0817
2:107181837_A_G	2	107181837	G	A	0.00162268	0.8185
2:106251072_T_C	2	106251072	C	T	0.000889457	0.9641
2:107321156_G_C	2	107321156	G	C	-0.00107969	0.0632
2:107571830_C_T	2	107571830	C	T	0.000339182	0.0058
2:107560265_A_T	2	107560265	T	A	0.000398622	0.9905
2:107525253_G_A	2	107525253	G	A	-0.000801387	0.0446
2:107153477_C_A	2	107153477	C	A	-0.00100099	0.0616
2:107188694_C_G	2	107188694	G	C	0.00203559	0.5579
2:107383038_C_T	2	107383038	C	T	0.00142972	0.0979
2:107698134_C_G	2	107698134	G	C	-0.000983547	0.9446
2:107893904_C_G	2	107893904	G	C	-0.000702017	0.9716
2:107187784_C_T	2	107187784	C	T	-0.00128509	0.1441
2:180537977_A_G	2	180537977	G	A	0.00238901	0.8201
2:181759667_C_T	2	181759667	C	T	0.000485115	0.0074
2:180513158_T_C	2	180513158	C	T	0.00198683	0.8657
2:180451625_G_T	2	180451625	G	T	0.00187714	0.1243
2:180477612_A_G	2	180477612	G	A	-0.0019112	0.1948
2:182260252_T_C	2	182260252	C	T	0.00247061	0.3997
2:181665491_A_G	2	181665491	G	A	0.00189513	0.8165
2:181608415_T_C	2	181608415	C	T	-0.00140377	0.9214
2:180507522_T_G	2	180507522	G	T	0.000717751	0.9696
2:180287156_G_A	2	180287156	G	A	-0.00204274	0.2666
2:182235947_A_C	2	182235947	C	A	-0.00101802	0.9491
2:182249768_G_A	2	182249768	G	A	0.00131905	0.1002
2:180453441_C_T	2	180453441	C	T	0.00129105	0.0871
2:180741372_A_G	2	180741372	G	A	-0.00210124	0.7074
2:181863264_T_C	2	181863264	C	T	0.00180923	0.7214
2:144587833_G_A	2	144587833	G	A	0.000550658	0.0083
2:144327494_G_C	2	144327494	G	C	0.00114569	0.036
2:144579794_C_G	2	144579794	G	C	0.00181084	0.8457
2:143966272_T_A	2	143966272	T	A	0.00139565	0.0758
2:144332774_C_T	2	144332774	C	T	0.000306924	0.0055
2:6895049_T_C	2	6895049	C	T	0.0025593	0.8419
2:6683088_T_C	2	6683088	C	T	0.00196717	0.1279
2:6684494_A_G	2	6684494	G	A	0.00226002	0.1819
2:6706459_C_A	2	6706459	C	A	-0.00168441	0.8155
2:61996205_A_T	2	61996205	T	A	-0.000431549	0.9929
2:207936397_C_G	2	207936397	G	C	0.00308261	0.7799
2:207759258_C_A	2	207759258	C	A	0.000797316	0.0212
2:208443586_C_T	2	208443586	C	T	0.00151746	0.0754
2:208436299_C_T	2	208436299	C	T	0.000643436	0.0218
2:207270856_G_T	2	207270856	G	T	-0.000268014	0.0062
2:208533219_T_C	2	208533219	C	T	0.00191945	0.2661
2:207991848_C_T	2	207991848	C	T	0.000714347	0.0217
2:208501048_G_A	2	208501048	G	A	-0.000656485	0.0233
2:208306586_A_T	2	208306586	T	A	-0.00109292	0.9384
2:208538896_G_A	2	208538896	G	A	-0.00198046	0.4502
2:130445377_C_T	2	130445377	C	T	-0.000478147	0.0107
2:1647003_C_T	2	1647003	C	T	-0.00113939	0.034
2:1629565_G_A	2	1629565	G	A	-0.00082949	0.0257
2:1849874_C_T	2	1849874	C	T	-0.000606023	0.0208
2:238718507_C_T	2	238718507	C	T	0.00270499	0.1907
2:238260610_C_A	2	238260610	C	A	0.00287382	0.6934
2:239451812_T_C	2	239451812	C	T	-0.00279333	0.7386
2:238815608_G_A	2	238815608	G	A	0.00053511	0.012
2:238692031_C_T	2	238692031	C	T	-0.000520739	0.0115
2:237757355_C_T	2	237757355	C	T	-0.00204926	0.1527
2:238511675_G_C	2	238511675	G	C	0.00146233	0.0672
2:238811822_T_C	2	238811822	C	T	0.000377921	0.9908
2:238238950_G_A	2	238238950	G	A	0.000927889	0.0353
2:239174439_A_G	2	239174439	G	A	-0.000671488	0.9835
2:237752442_G_A	2	237752442	G	A	0.00200012	0.2232
2:238209871_A_G	2	238209871	G	A	-0.00154303	0.875
2:237606828_C_T	2	237606828	C	T	0.000665973	0.0271
2:238243464_C_G	2	238243464	G	C	-0.00178956	0.2387
2:239433371_T_C	2	239433371	C	T	0.0022482	0.4843
2:238746147_G_C	2	238746147	G	C	0.00100093	0.0553
2:237947882_C_T	2	237947882	C	T	-0.00197284	0.2632
2:239505061_A_G	2	239505061	G	A	-0.000574515	0.9871
2:238732864_G_A	2	238732864	G	A	0.000898631	0.0384
2:239174626_C_T	2	239174626	C	T	0.000544026	0.015
2:238069457_C_T	2	238069457	C	T	-0.000640928	0.0223
2:237848643_A_G	2	237848643	G	A	-0.00231726	0.4467
2:238260281_G_C	2	238260281	G	C	0.00189232	0.5612
2:64511740_A_G	2	64511740	G	A	-0.000530816	0.9919
2:64287632_A_G	2	64287632	G	A	0.00199715	0.1869
2:62727902_C_T	2	62727902	C	T	0.00221826	0.1674
2:64398144_A_C	2	64398144	C	A	0.000434949	0.9939
2:62823861_A_C	2	62823861	C	A	-0.0013376	0.9322
2:62905539_T_A	2	62905539	T	A	0.00222842	0.3542
2:62750220_T_C	2	62750220	C	T	0.00200912	0.252
2:64571936_A_G	2	64571936	G	A	-0.000717518	0.979
2:64068788_G_T	2	64068788	G	T	-0.00169887	0.794
2:64006740_T_C	2	64006740	C	T	0.00180461	0.753
2:63937462_A_T	2	63937462	T	A	0.00195732	0.6482
2:62661258_G_C	2	62661258	G	C	-0.00029847	0.0051
2:64507873_C_T	2	64507873	C	T	-0.000259129	0.0052
2:62539349_G_C	2	62539349	G	C	0.00245477	0.3993
2:64312182_T_A	2	64312182	T	A	0.00149833	0.1463
2:61884681_G_A	2	61884681	G	A	0.00118369	0.0654
2:127686669_T_C	2	127686669	C	T	-0.000306437	0.9947
2:6293414_A_T	2	6293414	T	A	-0.000611417	0.9885
2:6417236_G_C	2	6417236	G	C	0.000550723	0.0105
2:60284525_C_T	2	60284525	C	T	0.000507078	0.009
2:123447703_C_T	2	123447703	C	T	-0.000765451	0.0283
2:123155059_A_G	2	123155059	G	A	-0.00291235	0.5402
2:123153202_T_A	2	123153202	T	A	-0.00243704	0.4401
2:123167053_G_T	2	123167053	G	T	-0.00204472	0.3332
2:61369559_G_A	2	61369559	G	A	0.00044906	0.0096
2:60878203_T_A	2	60878203	T	A	0.00355841	0.4163
2:61818294_G_A	2	61818294	G	A	-0.000717423	0.0221
2:61704645_G_A	2	61704645	G	A	-0.000322128	0.0052
2:61857614_G_A	2	61857614	G	A	-0.000471689	0.0117
2:61965895_T_C	2	61965895	C	T	0.000811216	0.967
2:60547105_A_G	2	60547105	G	A	-0.00129451	0.9355
2:60527253_T_C	2	60527253	C	T	0.00039647	0.9933
2:60899756_C_T	2	60899756	C	T	0.00116931	0.0683
2:60651760_T_C	2	60651760	C	T	-0.000500971	0.9892
2:62377607_G_A	2	62377607	G	A	-0.00177488	0.1857
2:62543224_C_T	2	62543224	C	T	0.000612372	0.013
2:62431536_T_C	2	62431536	C	T	-0.000429305	0.9865
2:62371236_T_G	2	62371236	G	T	0.00220655	0.4886
2:62563223_C_G	2	62563223	G	C	-0.00071352	0.9712
2:61372330_T_C	2	61372330	C	T	0.000362329	0.9928
2:105517989_A_G	2	105517989	G	A	0.000548686	0.9856
2:105802829_G_A	2	105802829	G	A	-0.00241883	0.4542
2:105819884_G_A	2	105819884	G	A	0.00169984	0.1509
2:105815342_A_G	2	105815342	G	A	0.00210064	0.3178
2:115967527_G_A	2	115967527	G	A	0.000973617	0.0306
2:116274213_T_G	2	116274213	G	T	0.000729721	0.9778
2:116227264_C_T	2	116227264	C	T	-0.000859318	0.0327
2:116210171_C_A	2	116210171	C	A	-0.000380012	0.0068
2:115748649_A_T	2	115748649	T	A	-0.00209535	0.2336
2:115894082_T_C	2	115894082	C	T	0.00117125	0.9327
2:117369715_A_G	2	117369715	G	A	0.000748982	0.9659
2:128017766_G_A	2	128017766	G	A	-0.000750595	0.0197
2:129095654_G_A	2	129095654	G	A	-0.000987898	0.0496
2:127914338_T_G	2	127914338	G	T	0.000769266	0.9809
2:129059347_A_T	2	129059347	T	A	-0.000353765	0.9918
2:127916041_C_T	2	127916041	C	T	-0.00143804	0.1137
2:129104968_C_T	2	129104968	C	T	-0.000957911	0.0582
2:141230622_C_A	2	141230622	C	A	-0.000371849	0.0062
2:134325713_T_C	2	134325713	C	T	-0.000851677	0.9804
2:56356615_A_G	2	56356615	G	A	0.00040667	0.9939
2:146590971_C_A	2	146590971	C	A	0.000674333	0.01
2:145756179_T_C	2	145756179	C	T	-0.0025279	0.5949
2:146455364_C_T	2	146455364	C	T	0.000515598	0.0113
2:146402653_A_T	2	146402653	T	A	-0.00141062	0.9327
2:145684986_G_A	2	145684986	G	A	-0.000570809	0.0221
2:146271420_T_C	2	146271420	C	T	0.00137013	0.9268
2:146623114_A_G	2	146623114	G	A	-0.000366561	0.9936
2:146103309_T_G	2	146103309	G	T	-0.00102834	0.9487
2:145856254_C_T	2	145856254	C	T	0.0018822	0.2664
2:146228594_C_T	2	146228594	C	T	0.000362223	0.009
2:147062826_A_G	2	147062826	G	A	-0.00191781	0.7657
2:145797467_C_T	2	145797467	C	T	0.00151606	0.2147
2:146087751_G_A	2	146087751	G	A	0.000590776	0.0177
2:146078814_A_G	2	146078814	G	A	-0.00197062	0.6207
2:145759511_C_T	2	145759511	C	T	-0.00181078	0.3017
2:190033072_G_T	2	190033072	G	T	0.000662524	0.0167
2:190472474_T_C	2	190472474	C	T	0.000854246	0.9593
2:225480136_C_T	2	225480136	C	T	-0.000536446	0.0133
2:225558242_T_C	2	225558242	C	T	-0.00279134	0.3764
2:237692182_T_C	2	237692182	C	T	-0.00060691	0.9865
2:80227687_C_T	2	80227687	C	T	0.00215681	0.1483
2:79884624_G_A	2	79884624	G	A	0.00039969	0.0073
2:81480763_C_T	2	81480763	C	T	-0.000420864	0.0074
2:79709576_C_T	2	79709576	C	T	0.000339047	0.0072
2:79049604_G_A	2	79049604	G	A	0.000882631	0.0358
2:80526239_G_A	2	80526239	G	A	-0.000546527	0.0143
2:80228507_C_G	2	80228507	G	C	0.00071207	0.9683
2:81272651_G_A	2	81272651	G	A	-0.000367512	0.0096
2:79261904_G_A	2	79261904	G	A	0.000424176	0.0094
2:80735832_T_C	2	80735832	C	T	0.000499613	0.9866
2:81214206_C_T	2	81214206	C	T	0.000588378	0.0162
2:183782847_T_C	2	183782847	C	T	-0.000314454	0.994
2:197628914_G_A	2	197628914	G	A	-0.000395048	0.0099
2:197827873_C_T	2	197827873	C	T	-0.000513539	0.0096
2:23099289_T_C	2	23099289	C	T	0.000868116	0.9692
2:22871622_T_C	2	22871622	C	T	0.000756471	0.9707
2:72755531_C_T	2	72755531	C	T	0.000324316	0.0053
2:73129386_G_A	2	73129386	G	A	0.00217927	0.1684
2:74202384_C_T	2	74202384	C	T	0.000689444	0.0199
2:73164595_C_T	2	73164595	C	T	0.00146409	0.1345
2:55925418_G_A	2	55925418	G	A	-0.000300636	0.006
2:57665702_A_G	2	57665702	G	A	-0.00181452	0.8677
2:58383820_C_T	2	58383820	C	T	0.00239075	0.4252
2:56306133_C_T	2	56306133	C	T	0.000559977	0.0142
2:56288345_C_G	2	56288345	G	C	0.00228302	0.6094
2:56309320_C_G	2	56309320	G	C	0.00222915	0.4311
2:57563744_T_C	2	57563744	C	T	-0.000419915	0.9884
2:56873160_C_A	2	56873160	C	A	0.000713871	0.027
2:56312131_G_A	2	56312131	G	A	0.00034077	0.0066
2:58462616_C_G	2	58462616	G	C	-0.00190697	0.6719
2:57482289_T_C	2	57482289	C	T	-0.00198609	0.714
2:57941287_A_G	2	57941287	G	A	-0.00191887	0.6254
2:58564130_T_C	2	58564130	C	T	0.000788328	0.9599
2:57800553_T_G	2	57800553	G	T	-0.000674097	0.9719
2:55492690_G_C	2	55492690	G	C	-0.000292747	0.0052
2:240629681_T_C	2	240629681	C	T	0.00200718	0.8178
2:130093965_A_G	2	130093965	G	A	0.000299889	0.9941
2:192040752_C_T	2	192040752	C	T	0.000360063	0.0065
2:22527437_G_C	2	22527437	G	C	0.000339028	0.007
2:134399694_C_T	2	134399694	C	T	-0.000495692	0.0114
2:236677484_A_G	2	236677484	G	A	0.00069642	0.9838
2:236568688_G_T	2	236568688	G	T	-0.000657358	0.0218
2:229238772_A_G	2	229238772	G	A	0.00055328	0.9853
2:229932595_C_G	2	229932595	G	C	-0.00110473	0.9493
2:230000054_A_G	2	230000054	G	A	-0.00194954	0.7905
2:2852383_C_T	2	2852383	C	T	0.000647758	0.0279
2:168701521_A_T	2	168701521	T	A	0.00209239	0.702
2:167616058_G_A	2	167616058	G	A	0.000379924	0.0064
2:168532531_A_G	2	168532531	G	A	0.000397903	0.9908
2:196626012_C_T	2	196626012	C	T	0.000476726	0.0153
2:96933377_C_T	2	96933377	C	T	0.000407616	0.0103
2:85821714_T_A	2	85821714	T	A	0.00128079	0.0891
3:156412118_C_T	3	156412118	C	T	0.346194	0.0489
3:156348422_G_A	3	156348422	G	A	0.000157644	0.0657
3:156338528_C_A	3	156338528	C	A	0.000208256	0.0349
3:156375525_C_A	3	156375525	C	A	0.000595822	0.0824
3:156397749_C_T	3	156397749	C	T	0.000111273	0.9176
3:156698287_C_A	3	156698287	C	A	0.000560356	0.0892
3:156516362_A_G	3	156516362	G	A	-0.00143266	0.8625
3:156641796_G_A	3	156641796	G	A	0.000216686	0.1072
3:156700416_C_T	3	156700416	C	T	0.000476532	0.1229
3:156509890_G_C	3	156509890	G	C	1.88618e-05	0.0102
3:156544584_C_T	3	156544584	C	T	-0.000803412	0.7698
3:156351846_A_G	3	156351846	G	A	-0.000575212	0.7909
3:155880570_G_C	3	155880570	G	C	0.000403187	0.0283
3:156782536_T_C	3	156782536	C	T	0.00106025	0.2753
3:156788928_C_A	3	156788928	C	A	-0.00181863	0.6662
3:156855872_A_G	3	156855872	G	A	-0.000127216	0.9787
3:156335257_C_T	3	156335257	C	T	7.92807e-05	0.0131
3:156155736_C_T	3	156155736	C	T	0.000745902	0.0831
3:156342455_T_C	3	156342455	C	T	-3.56846e-05	0.9923
3:156577669_A_G	3	156577669	G	A	-0.000193549	0.2355
3:156229977_T_C	3	156229977	C	T	-0.0001161	0.9157
3:155932676_C_T	3	155932676	C	T	0.000567631	0.0525
3:156480941_A_G	3	156480941	G	A	0.000893122	0.4093
3:157294390_G_C	3	157294390	G	C	0.000168355	0.0174
3:156465428_A_C	3	156465428	C	A	-0.0011816	0.4898
3:156699646_A_C	3	156699646	C	A	0.000498608	0.3829
3:158023017_G_A	3	158023017	G	A	0.00141476	0.0518
3:156418806_T_C	3	156418806	C	T	2.52285e-05	0.9948
3:157280022_T_C	3	157280022	C	T	-0.000487339	0.9704
3:156753029_C_A	3	156753029	C	A	-0.00080805	0.5801
3:157584919_A_G	3	157584919	G	A	-0.000330294	0.985
3:156842653_A_G	3	156842653	G	A	-0.000258863	0.9124
3:156340312_C_A	3	156340312	C	A	0.00179792	0.7619
3:156362450_G_A	3	156362450	G	A	0.00166281	0.9581
3:157807890_C_T	3	157807890	C	T	0.00155514	0.0783
3:156827918_A_G	3	156827918	G	A	-7.23721e-05	0.9067
3:157471200_G_A	3	157471200	G	A	0.000152039	0.0168
3:156875858_T_A	3	156875858	T	A	0.000160837	0.0397
3:158493353_A_T	3	158493353	T	A	0.00302893	0.2051
3:156139896_T_G	3	156139896	G	T	6.42457e-05	0.9102
3:159121686_G_A	3	159121686	G	A	0.00125011	0.0206
3:154955787_G_A	3	154955787	G	A	-0.00358483	0.3915
3:155753326_C_T	3	155753326	C	T	0.000665858	0.1049
3:156806431_T_C	3	156806431	C	T	-0.000743648	0.6848
3:157581102_T_C	3	157581102	C	T	-0.00109669	0.9219
3:155504391_G_A	3	155504391	G	A	0.000408961	0.0637
3:156830611_T_C	3	156830611	C	T	-0.000518376	0.8152
3:156169851_G_A	3	156169851	G	A	0.000102088	0.0052
3:154938403_A_C	3	154938403	C	A	-0.000485852	0.9801
3:156795468_A_G	3	156795468	G	A	0.00112364	0.5827
3:157426922_G_A	3	157426922	G	A	0.000248493	0.025
3:156932938_C_T	3	156932938	C	T	0.000172073	0.0135
3:156339632_A_G	3	156339632	G	A	-0.000418341	0.4384
3:157018905_G_A	3	157018905	G	A	1.72354e-05	0.0093
3:155956127_C_T	3	155956127	C	T	0.000240745	0.0054
3:155872292_C_T	3	155872292	C	T	0.000269448	0.0057
3:156764261_A_G	3	156764261	G	A	0.000978721	0.6582
3:156173706_C_T	3	156173706	C	T	5.51383e-05	0.0053
3:157532436_C_G	3	157532436	G	C	-0.00102586	0.9739
3:159180640_A_G	3	159180640	G	A	-0.00310149	0.4254
3:155426604_G_A	3	155426604	G	A	0.000589779	0.1225
3:158520483_A_G	3	158520483	G	A	0.00189584	0.3119
3:157336890_G_A	3	157336890	G	A	0.000891345	0.0238
3:155015174_C_T	3	155015174	C	T	-0.00197581	0.329
3:156290774_C_T	3	156290774	C	T	-0.00102289	0.1448
3:156987528_G_A	3	156987528	G	A	0.0012342	0.3415
3:156027497_A_G	3	156027497	G	A	-0.000177818	0.9941
3:158489087_A_G	3	158489087	G	A	0.00236049	0.371
3:155020830_A_G	3	155020830	G	A	0.00209485	0.5301
3:156372134_G_A	3	156372134	G	A	-0.000339004	0.0065
3:159218519_A_G	3	159218519	G	A	-0.00279638	0.5198
3:156634781_A_G	3	156634781	G	A	0.000466248	0.9842
3:156862946_C_T	3	156862946	C	T	0.000870007	0.0549
3:158444711_C_A	3	158444711	C	A	-0.00243269	0.7321
3:155069476_C_T	3	155069476	C	T	0.000380113	0.0659
3:156721100_T_C	3	156721100	C	T	0.000439247	0.6389
3:156263759_C_T	3	156263759	C	T	-0.000609071	0.0176
3:158490580_G_C	3	158490580	G	C	-0.000863023	0.0337
3:154928522_G_A	3	154928522	G	A	-0.00138024	0.5998
3:156310776_A_C	3	156310776	C	A	-0.000990416	0.2977
3:155538302_T_C	3	155538302	C	T	-0.000838939	0.7228
3:157451200_A_G	3	157451200	G	A	-0.00096458	0.7955
3:156490179_T_G	3	156490179	G	T	0.000893937	0.9208
3:159044007_T_C	3	159044007	C	T	-0.000873657	0.9709
3:158462187_G_C	3	158462187	G	C	-0.00164303	0.3627
3:155880778_G_A	3	155880778	G	A	0.000261605	0.1335
3:156537392_T_A	3	156537392	T	A	-0.000890544	0.0661
3:158537443_A_G	3	158537443	G	A	0.0015536	0.4334
3:156817040_C_A	3	156817040	C	A	-0.000793466	0.3728
3:156861591_A_C	3	156861591	C	A	-0.000162426	0.9929
3:158975626_T_C	3	158975626	C	T	0.00201399	0.2491
3:156295939_T_C	3	156295939	C	T	0.00184139	0.7302
3:158479487_A_G	3	158479487	G	A	-0.000651999	0.9696
3:155734378_C_T	3	155734378	C	T	0.000369564	0.1226
3:159208062_A_G	3	159208062	G	A	-0.00168748	0.6938
3:156726389_T_C	3	156726389	C	T	0.000501772	0.9798
3:158961342_C_T	3	158961342	C	T	0.000504667	0.0156
3:156468563_G_A	3	156468563	G	A	-0.000547244	0.026
3:157473446_G_A	3	157473446	G	A	0.00171811	0.4091
3:155682269_C_T	3	155682269	C	T	-0.000740563	0.7315
3:156791268_C_T	3	156791268	C	T	-0.000368409	0.4363
3:157641275_A_T	3	157641275	T	A	-0.000371658	0.9927
3:156819257_G_T	3	156819257	G	T	0.000241966	0.0132
3:155038816_T_C	3	155038816	C	T	0.00123267	0.6455
3:155570076_C_A	3	155570076	C	A	-0.00127436	0.5881
3:156787029_A_G	3	156787029	G	A	0.00060188	0.6146
3:157015420_G_T	3	157015420	G	T	-0.000509216	0.0168
3:155886200_T_C	3	155886200	C	T	0.0010073	0.405
3:155358075_C_G	3	155358075	G	C	-0.000607434	0.7817
3:158486700_A_G	3	158486700	G	A	0.00122593	0.8589
3:155031931_C_T	3	155031931	C	T	0.00054141	0.0452
3:156842178_A_G	3	156842178	G	A	-0.00031495	0.9859
3:154131112_A_G	3	154131112	G	A	-0.000315039	0.9944
3:157323388_G_A	3	157323388	G	A	0.00136438	0.3096
3:153678422_G_T	3	153678422	G	T	0.000474479	0.0122
3:156832894_T_C	3	156832894	C	T	-0.000883688	0.5656
3:190532027_G_A	3	190532027	G	A	-0.040729	0.305
3:190576288_G_A	3	190576288	G	A	-0.00287355	0.3614
3:190530431_T_A	3	190530431	T	A	-0.00182116	0.1662
3:190450551_C_T	3	190450551	C	T	-0.00325668	0.463
3:190403992_C_T	3	190403992	C	T	-0.00340332	0.4887
3:190566739_A_C	3	190566739	C	A	0.000665286	0.7879
3:190409657_T_G	3	190409657	G	T	0.00190292	0.7991
3:190446487_T_C	3	190446487	C	T	0.00191614	0.6866
3:190385824_C_T	3	190385824	C	T	-0.00173083	0.3675
3:190514218_G_A	3	190514218	G	A	-0.000980894	0.1624
3:190514094_T_G	3	190514094	G	T	0.000917709	0.596
3:190568466_G_C	3	190568466	G	C	-0.000624712	0.0449
3:189690138_A_G	3	189690138	G	A	-0.00240485	0.6442
3:189648192_C_G	3	189648192	G	C	0.00254119	0.6074
3:189688569_C_A	3	189688569	C	A	0.00239018	0.4724
3:190342705_A_G	3	190342705	G	A	0.000999614	0.927
3:189164234_T_C	3	189164234	C	T	0.00261021	0.4292
3:189603419_A_G	3	189603419	G	A	-0.000325826	0.9943
3:189576600_T_G	3	189576600	G	T	0.00198683	0.3924
3:189153546_A_C	3	189153546	C	A	-0.00237327	0.4845
3:189570112_C_T	3	189570112	C	T	-0.00179056	0.1437
3:189743750_A_G	3	189743750	G	A	-0.00178249	0.6897
3:190952546_G_T	3	190952546	G	T	0.000486355	0.0107
3:190520653_A_G	3	190520653	G	A	0.000970305	0.8993
3:189715295_A_G	3	189715295	G	A	0.00162163	0.53
3:56786220_A_G	3	56786220	G	A	0.0112752	0.7448
3:56761650_A_G	3	56761650	G	A	0.00310405	0.8463
3:56864116_G_T	3	56864116	G	T	-0.00194815	0.0365
3:59506755_A_C	3	59506755	C	A	-0.00215706	0.1147
3:56861589_C_T	3	56861589	C	T	-0.000782997	0.017
3:59305064_A_C	3	59305064	C	A	-0.00340209	0.7642
3:58207917_T_C	3	58207917	C	T	-0.000444237	0.9932
3:56726646_C_T	3	56726646	C	T	-0.00231026	0.3456
3:56569699_G_A	3	56569699	G	A	-0.0019686	0.2475
3:59464631_C_T	3	59464631	C	T	0.00314511	0.5736
3:56828417_C_G	3	56828417	G	C	-0.0022688	0.4263
3:59502887_T_C	3	59502887	C	T	-0.0020485	0.1523
3:56795220_A_C	3	56795220	C	A	0.00195653	0.4847
3:58422171_G_A	3	58422171	G	A	0.000738361	0.0177
3:59709050_T_C	3	59709050	C	T	-0.0026175	0.5104
3:56888386_A_G	3	56888386	G	A	0.000615283	0.9815
3:57957445_T_A	3	57957445	T	A	0.000542517	0.0167
3:58845522_G_A	3	58845522	G	A	0.00218071	0.2464
3:59023237_G_C	3	59023237	G	C	0.00220966	0.2288
3:59434498_A_G	3	59434498	G	A	-0.00211306	0.7442
3:59458828_T_C	3	59458828	C	T	-0.00224346	0.6951
3:59385628_A_T	3	59385628	T	A	0.00170753	0.8522
3:57972765_T_C	3	57972765	C	T	-0.000717461	0.9769
3:59736584_A_C	3	59736584	C	A	-0.00206386	0.446
3:56866086_G_C	3	56866086	G	C	-0.00205967	0.1787
3:59819762_A_G	3	59819762	G	A	0.00170348	0.1187
3:58091855_T_G	3	58091855	G	T	-0.000992699	0.9541
3:57812960_C_T	3	57812960	C	T	0.000345285	0.0061
3:59860775_T_C	3	59860775	C	T	-0.0015355	0.8909
3:59732713_A_C	3	59732713	C	A	0.0016537	0.7605
3:56776908_T_C	3	56776908	C	T	0.00121058	0.6987
3:57053338_C_T	3	57053338	C	T	0.000555908	0.0149
3:59758160_T_C	3	59758160	C	T	0.0019695	0.5709
3:57680255_T_A	3	57680255	T	A	0.000381555	0.0087
3:58329742_G_A	3	58329742	G	A	-0.000601115	0.0198
3:58284015_C_A	3	58284015	C	A	0.00195545	0.2754
3:59556641_C_T	3	59556641	C	T	-0.000499576	0.0155
3:56543750_G_A	3	56543750	G	A	0.0014273	0.5453
3:56307210_C_G	3	56307210	G	C	0.000688855	0.97
3:82432532_T_C	3	82432532	C	T	-0.0017698	0.9897
3:82133680_C_T	3	82133680	C	T	0.000597583	0.0074
3:38783171_C_G	3	38783171	G	C	-0.000753124	0.9941
3:39273364_G_A	3	39273364	G	A	0.00530719	0.3073
3:39266121_C_T	3	39266121	C	T	-0.00360062	0.5613
3:38733574_T_A	3	38733574	T	A	-0.00114105	0.0309
3:38773047_G_C	3	38773047	G	C	-0.000593983	0.0126
3:38730336_C_T	3	38730336	C	T	-0.00137952	0.0422
3:39272191_C_T	3	39272191	C	T	-0.00203759	0.3785
3:38715075_T_G	3	38715075	G	T	-0.00105774	0.9563
3:38810792_C_T	3	38810792	C	T	0.00261816	0.5557
3:38671944_G_A	3	38671944	G	A	0.000746104	0.0169
3:38184021_A_G	3	38184021	G	A	0.00174789	0.8464
3:39278708_C_T	3	39278708	C	T	0.00170965	0.3584
3:38685513_A_G	3	38685513	G	A	-0.00137281	0.9201
3:38702147_G_A	3	38702147	G	A	-0.000572372	0.0178
3:38661533_T_C	3	38661533	C	T	0.00255543	0.4837
3:38673896_G_A	3	38673896	G	A	0.00193594	0.1885
3:38060020_C_T	3	38060020	C	T	0.000766007	0.0255
3:37866662_C_A	3	37866662	C	A	0.000735734	0.0278
3:38154331_G_C	3	38154331	G	C	-0.00184563	0.2331
3:40090813_A_G	3	40090813	G	A	-0.00224349	0.6476
3:38331068_A_C	3	38331068	C	A	0.00125185	0.89
3:38780059_T_C	3	38780059	C	T	0.00177204	0.6665
3:39254755_G_A	3	39254755	G	A	-0.0013881	0.2682
3:38848996_T_C	3	38848996	C	T	0.000400944	0.9893
3:71131388_C_T	3	71131388	C	T	0.00104656	0.0061
3:71076407_C_T	3	71076407	C	T	0.000851897	0.0072
3:71258582_G_T	3	71258582	G	T	0.00108792	0.0403
3:71325024_C_T	3	71325024	C	T	-0.00277553	0.6677
3:71047352_A_G	3	71047352	G	A	-0.00111361	0.9453
3:71379450_T_C	3	71379450	C	T	-0.00103912	0.9511
3:148936253_G_A	3	148936253	G	A	0.0108021	0.2836
3:148941547_A_G	3	148941547	G	A	0.00329296	0.628
3:148813067_G_A	3	148813067	G	A	0.00213409	0.3417
3:149856122_G_A	3	149856122	G	A	0.00198751	0.148
3:148944317_G_C	3	148944317	G	C	-0.00151565	0.2187
3:148936317_T_C	3	148936317	C	T	-0.00159338	0.5147
3:148654801_A_G	3	148654801	G	A	-0.000323309	0.9948
3:149814751_C_G	3	149814751	G	C	-0.00206026	0.6887
3:148905283_C_T	3	148905283	C	T	-0.000887863	0.0558
3:149834544_C_T	3	149834544	C	T	0.000990722	0.0492
3:3660459_G_A	3	3660459	G	A	-0.000716747	0.0122
3:3688236_G_A	3	3688236	G	A	-0.00251433	0.375
3:3988555_A_G	3	3988555	G	A	0.00199365	0.8348
3:3695874_C_T	3	3695874	C	T	-0.00208282	0.3268
3:4464248_G_A	3	4464248	G	A	0.00212245	0.2627
3:3691519_T_G	3	3691519	G	T	0.00174198	0.7061
3:4476449_G_C	3	4476449	G	C	0.00206989	0.3125
3:178086394_G_T	3	178086394	G	T	0.000913739	0.0052
3:178569958_C_T	3	178569958	C	T	-0.00434109	0.5326
3:177321919_A_G	3	177321919	G	A	0.00280714	0.9015
3:177231233_A_T	3	177231233	T	A	0.00464148	0.6003
3:176489547_C_T	3	176489547	C	T	0.00324993	0.6161
3:176487998_C_G	3	176487998	G	C	0.00273303	0.7394
3:178661045_G_A	3	178661045	G	A	-0.00266498	0.3563
3:176806444_G_A	3	176806444	G	A	0.00158953	0.0767
3:177838537_C_T	3	177838537	C	T	0.000502965	0.0101
3:178537380_T_C	3	178537380	C	T	0.00115387	0.9476
3:176946482_G_A	3	176946482	G	A	0.0013894	0.0776
3:176486584_G_A	3	176486584	G	A	-0.0017442	0.1523
3:177334803_G_A	3	177334803	G	A	-0.00179843	0.158
3:176418572_A_G	3	176418572	G	A	0.00149533	0.8789
3:176478037_C_T	3	176478037	C	T	0.000916097	0.0369
3:177920035_G_C	3	177920035	G	C	0.000745596	0.0174
3:176807253_T_C	3	176807253	C	T	-0.00235981	0.7148
3:177579970_A_G	3	177579970	G	A	-0.00198771	0.2296
3:178532453_T_C	3	178532453	C	T	0.00137862	0.8872
3:178381679_C_T	3	178381679	C	T	-0.000750734	0.0403
3:178652667_A_C	3	178652667	C	A	-0.00178559	0.6949
3:176885643_G_A	3	176885643	G	A	-0.00240838	0.5559
3:178617522_T_C	3	178617522	C	T	-0.00178612	0.6458
3:178536724_T_C	3	178536724	C	T	0.00144736	0.8556
3:176975191_A_G	3	176975191	G	A	-0.00127907	0.9226
3:176470826_C_T	3	176470826	C	T	-0.00094667	0.0425
3:176698370_G_A	3	176698370	G	A	0.00105844	0.087
3:176472043_A_G	3	176472043	G	A	0.00200707	0.5433
3:178158120_C_T	3	178158120	C	T	0.0011559	0.0776
3:176468053_G_A	3	176468053	G	A	0.00100565	0.0669
3:177256007_A_G	3	177256007	G	A	0.0015025	0.7936
3:179357116_T_C	3	179357116	C	T	0.000394838	0.9923
3:176910926_G_A	3	176910926	G	A	0.00051025	0.01
3:178435152_G_A	3	178435152	G	A	0.00104576	0.0683
3:179707415_T_C	3	179707415	C	T	-0.00126731	0.9207
3:11676295_A_G	3	11676295	G	A	-0.000641845	0.993
3:11420693_A_G	3	11420693	G	A	-0.00044427	0.9946
3:11325181_A_G	3	11325181	G	A	-0.000563717	0.9875
3:11671484_T_C	3	11671484	C	T	-0.000875223	0.9667
3:11816688_T_C	3	11816688	C	T	-0.000492962	0.9913
3:11909759_G_A	3	11909759	G	A	0.00100516	0.0526
3:18745500_A_G	3	18745500	G	A	-0.00699441	0.4073
3:18812736_A_G	3	18812736	G	A	-0.00541872	0.556
3:21290055_T_C	3	21290055	C	T	0.00238196	0.955
3:21301476_A_G	3	21301476	G	A	0.00160334	0.9671
3:18625286_A_G	3	18625286	G	A	-0.00295682	0.3227
3:21283919_C_T	3	21283919	C	T	-0.00120762	0.0271
3:18677448_G_A	3	18677448	G	A	0.00322545	0.4781
3:21312403_T_G	3	21312403	G	T	0.00125646	0.9509
3:21303374_A_G	3	21303374	G	A	0.00340413	0.7216
3:21233775_C_T	3	21233775	C	T	-0.00108226	0.0393
3:19343985_C_A	3	19343985	C	A	0.00230377	0.2343
3:21272999_G_C	3	21272999	G	C	-0.00136039	0.0647
3:18706506_A_C	3	18706506	C	A	-0.00140862	0.8171
3:20882173_T_A	3	20882173	T	A	-0.000429895	0.0082
3:20680500_G_C	3	20680500	G	C	0.00125878	0.0694
3:21325560_C_T	3	21325560	C	T	-0.00119155	0.0797
3:17623862_T_C	3	17623862	C	T	-0.000743646	0.9711
3:21297289_A_G	3	21297289	G	A	0.000405142	0.9907
3:18594153_C_T	3	18594153	C	T	0.00184615	0.1318
3:20706517_T_C	3	20706517	C	T	0.00251213	0.5996
3:20653745_G_C	3	20653745	G	C	-0.0015664	0.1252
3:19408549_C_T	3	19408549	C	T	0.0020283	0.3265
3:21720007_G_A	3	21720007	G	A	0.00179909	0.162
3:19988214_G_A	3	19988214	G	A	0.000374277	0.0074
3:17826984_T_C	3	17826984	C	T	-0.000783899	0.9683
3:20507133_G_T	3	20507133	G	T	-0.00232013	0.6302
3:20003228_G_A	3	20003228	G	A	-0.00164664	0.1355
3:20770294_T_A	3	20770294	T	A	0.00113702	0.0653
3:18568839_T_C	3	18568839	C	T	-0.000715083	0.9734
3:19998899_C_G	3	19998899	G	C	-0.000362202	0.9937
3:19457107_C_A	3	19457107	C	A	0.00182923	0.6448
3:20921303_C_T	3	20921303	C	T	0.00042699	0.0086
3:21248838_A_G	3	21248838	G	A	-0.000583509	0.9838
3:20451350_G_A	3	20451350	G	A	-0.00114979	0.0785
3:20009258_C_T	3	20009258	C	T	0.000456943	0.0127
3:128118439_C_A	3	128118439	C	A	0.00327879	0.0262
3:128127805_T_C	3	128127805	C	T	-0.00179921	0.9225
3:127868821_G_A	3	127868821	G	A	-0.000368111	0.0051
3:127739605_T_C	3	127739605	C	T	-0.000735041	0.9783
3:128127694_A_G	3	128127694	G	A	-0.00129465	0.9342
3:128158022_C_G	3	128158022	G	C	-0.000676673	0.9807
3:129344495_G_A	3	129344495	G	A	0.000440957	0.0104
3:127161892_A_G	3	127161892	G	A	-0.00219238	0.7252
3:127703144_C_T	3	127703144	C	T	0.000526648	0.0127
3:174778617_C_T	3	174778617	C	T	0.000723078	0.0081
3:174735129_C_T	3	174735129	C	T	0.00167641	0.0383
3:174748528_C_A	3	174748528	C	A	0.00143959	0.0416
3:171558101_T_C	3	171558101	C	T	-0.00187049	0.9263
3:174739848_G_C	3	174739848	G	C	0.00192803	0.0836
3:174721006_C_T	3	174721006	C	T	0.00203926	0.0824
3:171473045_C_T	3	171473045	C	T	0.00142956	0.0495
3:173900788_T_G	3	173900788	G	T	-0.00255694	0.835
3:173817647_A_G	3	173817647	G	A	-0.002724	0.6242
3:174263225_A_G	3	174263225	G	A	-0.000526247	0.9863
3:174763670_A_G	3	174763670	G	A	-0.00136652	0.9396
3:171310295_C_T	3	171310295	C	T	0.000872336	0.0237
3:173661284_C_T	3	173661284	C	T	0.000657713	0.0166
3:171738987_G_A	3	171738987	G	A	0.00319336	0.506
3:174833866_C_T	3	174833866	C	T	0.00116342	0.056
3:173762496_G_A	3	173762496	G	A	0.0008184	0.0256
3:173873425_A_G	3	173873425	G	A	-0.00204532	0.7607
3:173563794_C_A	3	173563794	C	A	-0.00221883	0.683
3:174425633_A_C	3	174425633	C	A	-0.000451301	0.9927
3:174090663_C_G	3	174090663	G	C	-0.000401942	0.9912
3:173668540_G_A	3	173668540	G	A	0.000477916	0.0122
3:173809486_A_C	3	173809486	C	A	-0.00124412	0.9087
3:171613535_T_C	3	171613535	C	T	-0.00122045	0.9313
3:173833015_C_G	3	173833015	G	C	-0.000547886	0.9844
3:173868854_A_G	3	173868854	G	A	-0.000718851	0.9754
3:173874582_T_G	3	173874582	G	T	-0.00156582	0.8232
3:174459744_G_A	3	174459744	G	A	0.000427338	0.0095
3:173689779_C_T	3	173689779	C	T	0.00187128	0.2859
3:173896371_C_T	3	173896371	C	T	-0.000533304	0.0167
3:173543894_A_G	3	173543894	G	A	-0.000322863	0.9934
3:174077949_T_C	3	174077949	C	T	0.00135895	0.1332
3:76667915_A_G	3	76667915	G	A	0.00254975	0.9731
3:76683022_A_T	3	76683022	T	A	0.00318089	0.9565
3:76708697_G_T	3	76708697	G	T	-0.000634587	0.019
3:76176441_G_A	3	76176441	G	A	-0.00315996	0.4674
3:76651688_C_T	3	76651688	C	T	-0.0011446	0.0428
3:76192181_A_G	3	76192181	G	A	0.00229807	0.5378
3:76663551_G_A	3	76663551	G	A	0.000913472	0.959
3:76250016_C_T	3	76250016	C	T	0.00126732	0.081
3:76774456_A_G	3	76774456	G	A	0.00210346	0.7837
3:186352860_G_C	3	186352860	G	C	0.00716577	0.5083
3:186349412_C_T	3	186349412	C	T	0.00398952	0.3778
3:186560897_C_T	3	186560897	C	T	0.003085	0.258
3:186176827_C_T	3	186176827	C	T	-0.000519538	0.0127
3:186343487_G_A	3	186343487	G	A	0.00247407	0.4463
3:186551711_A_C	3	186551711	C	A	-0.00286483	0.657
3:186293948_A_G	3	186293948	G	A	0.00190284	0.8302
3:186641711_G_C	3	186641711	G	C	0.000645275	0.0138
3:186282848_C_T	3	186282848	C	T	0.0013574	0.1499
3:186155746_A_T	3	186155746	T	A	0.00173562	0.8123
3:27232950_T_G	3	27232950	G	T	-0.00470296	0.7439
3:28800568_T_C	3	28800568	C	T	0.00471933	0.6979
3:27040605_C_G	3	27040605	G	C	0.0034617	0.7467
3:27040533_A_G	3	27040533	G	A	-0.00266111	0.6924
3:27512473_C_A	3	27512473	C	A	0.000808961	0.0196
3:28795963_A_G	3	28795963	G	A	0.00251038	0.7623
3:26410029_A_G	3	26410029	G	A	0.00322097	0.6964
3:26882546_C_T	3	26882546	C	T	0.000996292	0.0326
3:27839134_A_G	3	27839134	G	A	0.00274728	0.4144
3:27170777_G_A	3	27170777	G	A	0.00202263	0.7046
3:28792284_G_A	3	28792284	G	A	-0.00263811	0.5021
3:26405565_A_C	3	26405565	C	A	0.00230342	0.7882
3:26918675_C_T	3	26918675	C	T	-0.00085897	0.0341
3:27375517_G_C	3	27375517	G	C	0.00182947	0.6911
3:26629683_T_C	3	26629683	C	T	-0.000631667	0.985
3:26645910_A_G	3	26645910	G	A	0.00216553	0.2314
3:26696513_G_C	3	26696513	G	C	-0.00256616	0.6596
3:27550301_T_C	3	27550301	C	T	-0.00176599	0.348
3:27275888_G_C	3	27275888	G	C	-0.000943567	0.0616
3:26934581_T_C	3	26934581	C	T	-0.00207105	0.2927
3:27440096_A_G	3	27440096	G	A	0.000933586	0.9561
3:26965375_G_T	3	26965375	G	T	0.00161655	0.8198
3:27825375_C_T	3	27825375	C	T	-0.00148884	0.114
3:29031246_G_C	3	29031246	G	C	0.00247032	0.5397
3:27267046_C_G	3	27267046	G	C	0.00173552	0.7479
3:27106133_C_T	3	27106133	C	T	0.000650374	0.0252
3:27082461_C_A	3	27082461	C	A	0.000558725	0.0173
3:27553839_G_A	3	27553839	G	A	0.00107755	0.8771
3:28837429_T_C	3	28837429	C	T	0.000399115	0.9876
3:139704174_T_C	3	139704174	C	T	-0.00446139	0.9001
3:139716645_T_G	3	139716645	G	T	-0.00110915	0.9743
3:141076458_G_A	3	141076458	G	A	0.000482937	0.007
3:139528048_A_T	3	139528048	T	A	0.00223222	0.8251
3:141075669_G_A	3	141075669	G	A	0.000672358	0.0119
3:139569677_T_C	3	139569677	C	T	0.00183989	0.8385
3:139351191_A_G	3	139351191	G	A	-0.00199538	0.8372
3:139698540_G_A	3	139698540	G	A	0.00133178	0.0808
3:140258520_T_C	3	140258520	C	T	0.00218415	0.6564
3:140903034_A_G	3	140903034	G	A	-0.000541867	0.9842
3:140071405_G_A	3	140071405	G	A	0.00239609	0.5207
3:140082787_C_G	3	140082787	G	C	0.00189577	0.7338
3:139958330_T_C	3	139958330	C	T	0.000476446	0.9842
3:140345301_C_T	3	140345301	C	T	0.000551286	0.0164
3:139736502_T_C	3	139736502	C	T	0.00202196	0.4113
3:146243898_C_A	3	146243898	C	A	-0.00419237	0.845
3:146282286_C_T	3	146282286	C	T	-0.00430232	0.3177
3:146278616_A_C	3	146278616	C	A	0.00350291	0.1578
3:145209160_G_A	3	145209160	G	A	0.00329569	0.252
3:145163727_C_G	3	145163727	G	C	-0.00287918	0.6727
3:144098933_C_T	3	144098933	C	T	-0.00160272	0.0594
3:145102498_A_C	3	145102498	C	A	-0.00283687	0.3636
3:146281152_T_A	3	146281152	T	A	-0.0022087	0.2011
3:146264285_A_G	3	146264285	G	A	0.00215661	0.4911
3:144087856_A_C	3	144087856	C	A	-0.00295903	0.298
3:145320745_T_C	3	145320745	C	T	-0.0020481	0.717
3:143451406_C_A	3	143451406	C	A	0.00131129	0.0577
3:146271601_T_C	3	146271601	C	T	0.00123049	0.9036
3:145078709_A_C	3	145078709	C	A	0.00186571	0.7462
3:146261279_C_T	3	146261279	C	T	-0.00135043	0.091
3:147622270_G_A	3	147622270	G	A	-0.0017552	0.1968
3:144100179_A_G	3	144100179	G	A	0.000801004	0.9619
3:143347341_T_C	3	143347341	C	T	-0.000356285	0.9914
3:147619355_A_G	3	147619355	G	A	0.00183418	0.7281
3:147645511_C_A	3	147645511	C	A	-0.00145246	0.172
3:146340806_G_A	3	146340806	G	A	-0.000958496	0.0573
3:146612916_T_C	3	146612916	C	T	-0.00133527	0.8911
3:114128175_G_A	3	114128175	G	A	0.00425015	0.1067
3:114860524_A_G	3	114860524	G	A	-0.000816725	0.9735
3:115265050_G_A	3	115265050	G	A	0.00260935	0.4119
3:114294261_T_C	3	114294261	C	T	-0.000751783	0.978
3:113316139_A_G	3	113316139	G	A	-0.00168743	0.8847
3:114561961_A_G	3	114561961	G	A	-0.000932863	0.9658
3:113838367_C_T	3	113838367	C	T	-0.0016435	0.1139
3:114116040_A_C	3	114116040	C	A	-0.000967789	0.9514
3:113926313_C_T	3	113926313	C	T	-0.000418902	0.0117
3:98466306_A_T	3	98466306	T	A	0.000703002	0.9829
3:99169235_A_T	3	99169235	T	A	-0.000787304	0.9845
3:98925028_A_T	3	98925028	T	A	0.000802442	0.9822
3:99151929_A_T	3	99151929	T	A	0.00337196	0.8147
3:99491751_G_A	3	99491751	G	A	0.000746996	0.0145
3:99721224_A_C	3	99721224	C	A	0.000735203	0.9878
3:99342207_T_C	3	99342207	C	T	-0.0006791	0.9866
3:97853330_C_A	3	97853330	C	A	-0.000895701	0.0217
3:100352786_G_C	3	100352786	G	C	-0.000596024	0.0122
3:97093275_C_G	3	97093275	G	C	-0.000518906	0.991
3:99830682_G_A	3	99830682	G	A	0.000776746	0.0199
3:97740733_T_C	3	97740733	C	T	0.00173171	0.8973
3:99829320_C_A	3	99829320	C	A	0.000988217	0.0245
3:100585792_C_T	3	100585792	C	T	0.000556165	0.0103
3:99438905_G_A	3	99438905	G	A	0.000861778	0.0264
3:98252027_G_A	3	98252027	G	A	-0.00289939	0.5011
3:98307944_G_A	3	98307944	G	A	-0.00161554	0.1378
3:100760968_G_A	3	100760968	G	A	0.000877668	0.0304
3:99026792_A_T	3	99026792	T	A	0.00076639	0.9636
3:99344056_A_G	3	99344056	G	A	0.000499598	0.9878
3:99701458_G_A	3	99701458	G	A	-0.0007338	0.0227
3:99175048_A_C	3	99175048	C	A	-0.00117595	0.9343
3:98489410_G_A	3	98489410	G	A	0.00205172	0.1831
3:99251416_C_T	3	99251416	C	T	0.000331431	0.0064
3:99425669_A_G	3	99425669	G	A	0.00206046	0.2232
3:99324088_G_T	3	99324088	G	T	-0.000850684	0.0432
3:97434154_T_C	3	97434154	C	T	0.000422684	0.989
3:98252889_C_G	3	98252889	G	C	0.00140895	0.8561
3:99359889_A_G	3	99359889	G	A	0.0013872	0.8947
3:101383800_C_T	3	101383800	C	T	0.00172101	0.1846
3:98721238_A_G	3	98721238	G	A	-0.00216295	0.5509
3:96716848_T_C	3	96716848	C	T	-0.000369364	0.9939
3:99118725_A_G	3	99118725	G	A	-0.00122151	0.9111
3:97440269_C_A	3	97440269	C	A	-0.00198766	0.6613
3:97269308_G_A	3	97269308	G	A	-0.000494346	0.0155
3:98673169_A_C	3	98673169	C	A	-0.000348516	0.9945
3:143185736_C_T	3	143185736	C	T	0.000458444	0.007
3:142997478_A_G	3	142997478	G	A	-0.00131469	0.9707
3:142322055_G_A	3	142322055	G	A	-0.00238557	0.1578
3:143009413_A_G	3	143009413	G	A	-0.00170088	0.9051
3:142987257_C_G	3	142987257	G	C	-0.00193124	0.8174
3:142427736_A_G	3	142427736	G	A	0.00178543	0.7978
3:141690440_C_T	3	141690440	C	T	-0.00160017	0.1485
3:14785308_G_A	3	14785308	G	A	0.00464549	0.5391
3:14810290_G_A	3	14810290	G	A	0.0035522	0.5333
3:14785191_T_C	3	14785191	C	T	0.00202241	0.8023
3:14811160_G_A	3	14811160	G	A	0.00194689	0.6458
3:14771284_C_T	3	14771284	C	T	-0.00212148	0.2721
3:14894383_G_A	3	14894383	G	A	0.000817723	0.0245
3:14765262_C_T	3	14765262	C	T	0.00166763	0.8444
3:14498046_A_G	3	14498046	G	A	0.00229458	0.5847
3:14452844_T_C	3	14452844	C	T	-0.0012178	0.9328
3:23237561_T_G	3	23237561	G	T	-0.00366662	0.7795
3:24400287_C_T	3	24400287	C	T	0.00151564	0.0353
3:24150471_A_G	3	24150471	G	A	-0.00116773	0.9754
3:23313992_G_A	3	23313992	G	A	0.0032164	0.2941
3:24382272_C_T	3	24382272	C	T	0.00193277	0.0563
3:24267823_T_C	3	24267823	C	T	-0.00114821	0.9739
3:24811809_C_T	3	24811809	C	T	-0.00180489	0.0991
3:24759746_T_C	3	24759746	C	T	-0.00344609	0.5388
3:24753375_C_T	3	24753375	C	T	-0.00285254	0.1783
3:25535089_G_C	3	25535089	G	C	-0.00164781	0.0796
3:22402735_C_G	3	22402735	G	C	0.0011542	0.9594
3:24834316_G_C	3	24834316	G	C	0.00211923	0.783
3:23217888_C_T	3	23217888	C	T	0.0020812	0.2707
3:23199453_T_C	3	23199453	C	T	0.00214289	0.8077
3:23186030_A_C	3	23186030	C	A	-0.00188429	0.7751
3:24829516_A_C	3	24829516	C	A	-0.00221744	0.6663
3:25076324_T_C	3	25076324	C	T	0.0015452	0.8903
3:23345115_A_G	3	23345115	G	A	0.000543506	0.9841
3:24277810_T_C	3	24277810	C	T	-0.00253609	0.6018
3:25531673_G_A	3	25531673	G	A	0.00146483	0.9027
3:24679855_A_G	3	24679855	G	A	-0.000703517	0.9782
3:23656147_T_A	3	23656147	T	A	0.0026311	0.3519
3:25075252_G_A	3	25075252	G	A	0.00266608	0.6207
3:25533771_A_T	3	25533771	T	A	0.00097099	0.9511
3:24780618_C_G	3	24780618	G	C	0.00182043	0.7815
3:23963559_C_T	3	23963559	C	T	0.000599215	0.0218
3:24253493_G_A	3	24253493	G	A	0.000391939	0.0084
3:22087252_C_T	3	22087252	C	T	0.00209727	0.1938
3:24147788_G_A	3	24147788	G	A	0.00097902	0.0365
3:22046185_A_G	3	22046185	G	A	-0.000479232	0.9892
3:22746215_C_G	3	22746215	G	C	-0.00267178	0.5794
3:25577867_C_T	3	25577867	C	T	0.00104286	0.0467
3:24824806_C_A	3	24824806	C	A	0.00148129	0.1698
3:24104418_G_A	3	24104418	G	A	0.000446733	0.0097
3:24342560_G_T	3	24342560	G	T	-0.0021661	0.2667
3:24695724_C_T	3	24695724	C	T	0.000461636	0.0122
3:24669517_T_C	3	24669517	C	T	0.000490088	0.9846
3:23143047_C_T	3	23143047	C	T	0.00183761	0.2992
3:24341946_G_C	3	24341946	G	C	0.000323702	0.0062
3:25081213_C_T	3	25081213	C	T	-0.00162671	0.18
3:23651229_G_A	3	23651229	G	A	-0.00209419	0.4275
3:24737910_T_G	3	24737910	G	T	0.00187256	0.2562
3:23639883_A_G	3	23639883	G	A	-0.00112099	0.8476
3:22838968_C_T	3	22838968	C	T	0.00172406	0.6719
3:22353521_C_T	3	22353521	C	T	0.00206882	0.5697
3:24274074_T_C	3	24274074	C	T	-0.00198785	0.4963
3:23197164_G_A	3	23197164	G	A	-0.00176426	0.4901
3:68503557_G_A	3	68503557	G	A	-0.00154321	0.0285
3:69449514_C_T	3	69449514	C	T	-0.00156579	0.0584
3:71572071_C_T	3	71572071	C	T	-0.00177217	0.0789
3:68370666_T_G	3	68370666	G	T	0.000968949	0.9684
3:68624463_T_C	3	68624463	C	T	0.000704147	0.981
3:69502748_T_C	3	69502748	C	T	-0.00247309	0.6959
3:68564372_G_C	3	68564372	G	C	0.00230913	0.7674
3:69424880_A_T	3	69424880	T	A	0.00219432	0.7344
3:69498051_A_G	3	69498051	G	A	0.0020238	0.6852
3:71331378_G_C	3	71331378	G	C	-0.000677508	0.0184
3:69436269_G_A	3	69436269	G	A	0.00207791	0.5288
3:71609538_G_C	3	71609538	G	C	-0.00208474	0.2118
3:68583643_T_C	3	68583643	C	T	0.00166041	0.8079
3:68387656_C_T	3	68387656	C	T	0.00228436	0.4113
3:68320652_G_A	3	68320652	G	A	0.000419789	0.0079
3:69493241_C_A	3	69493241	C	A	-0.00169012	0.2236
3:69232726_T_C	3	69232726	C	T	0.000247149	0.9947
3:68958983_C_A	3	68958983	C	A	-0.000383559	0.0089
3:68337818_C_A	3	68337818	C	A	-0.0019575	0.3835
3:68820504_C_T	3	68820504	C	T	0.00158935	0.1507
3:68118018_G_A	3	68118018	G	A	0.000374152	0.0085
3:68787911_C_A	3	68787911	C	A	0.00160959	0.1669
3:66702016_G_A	3	66702016	G	A	0.00116674	0.0205
3:67164944_G_A	3	67164944	G	A	-0.00472108	0.3052
3:66913860_G_A	3	66913860	G	A	-0.00314583	0.5433
3:66900101_G_A	3	66900101	G	A	0.00180401	0.1115
3:66834059_C_T	3	66834059	C	T	0.0010807	0.032
3:66942668_C_T	3	66942668	C	T	-0.00220636	0.5021
3:66926279_T_C	3	66926279	C	T	-0.00101065	0.9476
3:66589531_C_T	3	66589531	C	T	-0.001256	0.0708
3:66906308_T_G	3	66906308	G	T	0.00174102	0.3156
3:67055823_T_C	3	67055823	C	T	0.00172166	0.575
3:67165103_G_T	3	67165103	G	T	-0.00185651	0.4132
3:66953820_G_C	3	66953820	G	C	0.00110069	0.101
3:36526834_G_A	3	36526834	G	A	-0.000708961	0.0114
3:36744342_C_T	3	36744342	C	T	-0.000410669	0.0094
3:36758070_G_C	3	36758070	G	C	0.0017671	0.8164
3:5780374_G_T	3	5780374	G	T	0.00384254	0.1138
3:6106205_T_C	3	6106205	C	T	0.00151678	0.9106
3:6213024_G_C	3	6213024	G	C	-0.00233604	0.2749
3:6040063_A_T	3	6040063	T	A	0.000672326	0.9737
3:6242509_C_T	3	6242509	C	T	0.00218878	0.3625
3:30007211_C_G	3	30007211	G	C	-0.00173446	0.9617
3:143412205_A_G	3	143412205	G	A	-0.000830158	0.986
3:107226949_G_C	3	107226949	G	C	-0.00281908	0.2647
3:107343402_G_A	3	107343402	G	A	0.00303743	0.6973
3:107235503_A_G	3	107235503	G	A	0.00193509	0.8167
3:107193165_G_C	3	107193165	G	C	-0.0023248	0.6939
3:107162676_A_C	3	107162676	C	A	-0.00211508	0.3359
3:109191753_G_T	3	109191753	G	T	0.00150172	0.0507
3:107456479_A_G	3	107456479	G	A	-0.00192804	0.6614
3:107420282_A_C	3	107420282	C	A	-0.00200429	0.809
3:107888841_T_G	3	107888841	G	T	0.00233108	0.8104
3:107224046_T_C	3	107224046	C	T	-0.00156481	0.4206
3:109450213_T_C	3	109450213	C	T	-0.00102377	0.9626
3:107482793_C_T	3	107482793	C	T	-0.00170154	0.7764
3:107235614_T_C	3	107235614	C	T	-0.001633	0.6501
3:107235710_T_C	3	107235710	C	T	0.00165454	0.8081
3:107409104_A_G	3	107409104	G	A	0.00117565	0.8553
3:107504942_G_A	3	107504942	G	A	-0.000286361	0.0053
3:108999148_A_G	3	108999148	G	A	0.00257643	0.4484
3:107152626_A_G	3	107152626	G	A	-0.00143298	0.7482
3:107399129_A_G	3	107399129	G	A	-0.00136467	0.5113
3:107127171_G_A	3	107127171	G	A	-0.00194593	0.3875
3:109990095_C_T	3	109990095	C	T	0.000411369	0.007
3:107168202_T_C	3	107168202	C	T	-0.00111419	0.848
3:106203925_T_A	3	106203925	T	A	-0.000407838	0.0079
3:107221016_G_A	3	107221016	G	A	0.000323605	0.0058
3:107455037_A_G	3	107455037	G	A	-0.000584996	0.9818
3:107683515_G_A	3	107683515	G	A	-0.00110933	0.1063
3:107622375_A_G	3	107622375	G	A	0.000320112	0.9937
3:108888276_T_C	3	108888276	C	T	-0.000381259	0.993
3:70158543_C_G	3	70158543	G	C	-0.000437104	0.9943
3:69951749_T_G	3	69951749	G	T	-0.000682982	0.986
3:69994529_G_A	3	69994529	G	A	0.00240383	0.2286
3:70017701_G_A	3	70017701	G	A	-0.00182361	0.7196
3:10993602_G_A	3	10993602	G	A	0.000457542	0.0055
3:10976256_G_A	3	10976256	G	A	0.000490192	0.0087
3:11540296_C_T	3	11540296	C	T	0.000797499	0.026
3:73841836_G_A	3	73841836	G	A	-0.000574568	0.0073
3:73721258_T_C	3	73721258	C	T	0.00361783	0.3168
3:72148690_C_T	3	72148690	C	T	-0.00198139	0.0647
3:72168923_G_A	3	72168923	G	A	-0.00213026	0.1127
3:74344356_T_G	3	74344356	G	T	-0.00213596	0.8438
3:72122991_T_A	3	72122991	T	A	0.000535456	0.0086
3:74347629_G_T	3	74347629	G	T	0.0022005	0.1852
3:72344971_A_G	3	72344971	G	A	0.00281239	0.5188
3:73769858_G_A	3	73769858	G	A	-0.0020177	0.5763
3:71801830_C_A	3	71801830	C	A	-0.00232112	0.3484
3:73814135_G_C	3	73814135	G	C	0.000923137	0.0439
3:71898233_G_T	3	71898233	G	T	-0.00195636	0.8471
3:74540360_G_C	3	74540360	G	C	0.000574716	0.0143
3:73652999_C_A	3	73652999	C	A	0.00174864	0.2499
3:71809397_A_C	3	71809397	C	A	0.00148598	0.8832
3:71778737_C_T	3	71778737	C	T	0.0018191	0.1694
3:73793803_C_T	3	73793803	C	T	-0.00180482	0.5142
3:72138829_C_T	3	72138829	C	T	-0.0016492	0.1469
3:73665548_G_T	3	73665548	G	T	-0.00170796	0.6151
3:74678628_T_A	3	74678628	T	A	0.000521128	0.0117
3:72380930_T_C	3	72380930	C	T	0.000980991	0.9461
3:119925550_C_T	3	119925550	C	T	0.00203893	0.0712
3:120223477_A_G	3	120223477	G	A	-0.002237	0.9452
3:119514556_T_C	3	119514556	C	T	0.00452599	0.6979
3:119522885_G_A	3	119522885	G	A	0.00429507	0.5722
3:122617445_C_T	3	122617445	C	T	-0.00326259	0.1855
3:120261365_T_A	3	120261365	T	A	-0.000491714	0.0089
3:122163949_T_A	3	122163949	T	A	-0.00048486	0.0089
3:119938275_C_A	3	119938275	C	A	0.000388347	0.0052
3:118286462_T_C	3	118286462	C	T	-0.000410212	0.993
3:120223466_C_T	3	120223466	C	T	0.000432865	0.0077
3:121869956_A_T	3	121869956	T	A	-0.000422683	0.9936
3:120273644_A_G	3	120273644	G	A	-0.000582631	0.9875
3:119495156_C_T	3	119495156	C	T	-0.000553252	0.0152
3:122622337_G_C	3	122622337	G	C	-0.00150339	0.1057
3:120179828_G_A	3	120179828	G	A	0.00132383	0.0863
3:119727515_A_G	3	119727515	G	A	-0.000467568	0.987
3:120353014_C_T	3	120353014	C	T	0.000799623	0.0295
3:122066887_A_G	3	122066887	G	A	-0.00103555	0.9431
3:120324871_A_T	3	120324871	T	A	-0.000704929	0.9716
3:10362292_T_C	3	10362292	C	T	0.0022657	0.634
3:10359250_C_T	3	10359250	C	T	0.00237004	0.4883
3:10220318_C_A	3	10220318	C	A	0.0024825	0.1877
3:10382983_G_C	3	10382983	G	C	0.00241207	0.4314
3:10262367_C_G	3	10262367	G	C	-0.00207007	0.6892
3:10287360_T_G	3	10287360	G	T	-0.00183989	0.5587
3:10228040_C_G	3	10228040	G	C	-0.00150692	0.8558
3:10255002_C_G	3	10255002	G	C	-0.00101172	0.9343
3:9310918_G_C	3	9310918	G	C	0.00283115	0.7293
3:10332365_T_G	3	10332365	G	T	-0.0015754	0.6904
3:10296296_T_G	3	10296296	G	T	-0.00168489	0.6738
3:10281590_A_G	3	10281590	G	A	-0.00124735	0.3672
3:10214497_G_A	3	10214497	G	A	0.00134948	0.1108
3:10413341_C_G	3	10413341	G	C	-0.00183732	0.5097
3:9860880_G_T	3	9860880	G	T	0.00162304	0.8917
3:10210204_T_C	3	10210204	C	T	-0.00197954	0.6895
3:10518138_A_G	3	10518138	G	A	-0.00173301	0.8028
3:10525607_G_A	3	10525607	G	A	0.00170568	0.2106
3:10413526_G_A	3	10413526	G	A	0.000733283	0.0313
3:10255978_T_C	3	10255978	C	T	0.00131151	0.5428
3:10316290_G_A	3	10316290	G	A	-0.000758295	0.0449
3:10726732_G_A	3	10726732	G	A	0.00117028	0.0636
3:9875212_G_A	3	9875212	G	A	0.00132945	0.9002
3:10715391_G_A	3	10715391	G	A	0.000677145	0.0172
3:10448298_T_C	3	10448298	C	T	-0.00129588	0.5016
3:10377650_C_T	3	10377650	C	T	0.00137995	0.2838
3:10330576_C_T	3	10330576	C	T	0.00114755	0.2226
3:10368577_C_A	3	10368577	C	A	0.000995111	0.2518
3:9791344_C_T	3	9791344	C	T	-0.000823035	0.0444
3:187022917_T_C	3	187022917	C	T	-0.00047963	0.9937
3:187204685_G_A	3	187204685	G	A	0.00340483	0.6669
3:188025939_C_G	3	188025939	G	C	0.00226661	0.8674
3:188024013_T_C	3	188024013	C	T	0.00332853	0.7241
3:187042705_G_A	3	187042705	G	A	0.000677528	0.0148
3:187171467_A_G	3	187171467	G	A	-0.00222503	0.4665
3:187050368_T_A	3	187050368	T	A	0.000664149	0.0185
3:188037039_C_G	3	188037039	G	C	0.00111881	0.9221
3:187050195_G_A	3	187050195	G	A	0.000781342	0.0275
3:187622411_C_A	3	187622411	C	A	0.00226574	0.2301
3:188011803_G_A	3	188011803	G	A	-0.00121178	0.1047
3:188101861_G_C	3	188101861	G	C	-0.00245672	0.4464
3:187200511_A_T	3	187200511	T	A	-0.000460582	0.9887
3:188218547_G_A	3	188218547	G	A	-0.00208152	0.2036
3:187625094_A_T	3	187625094	T	A	-0.0013979	0.8875
3:187208290_T_G	3	187208290	G	T	-0.00200333	0.5001
3:187980772_G_A	3	187980772	G	A	-0.000873205	0.0387
3:187713110_A_C	3	187713110	C	A	-0.000364112	0.9928
3:188016822_G_C	3	188016822	G	C	-0.00191133	0.343
3:187168979_A_G	3	187168979	G	A	0.00154526	0.7891
3:188073872_A_G	3	188073872	G	A	0.000925642	0.9549
3:187044212_T_C	3	187044212	C	T	0.00148759	0.8517
3:30847448_T_A	3	30847448	T	A	0.000740022	0.0131
3:31924660_G_A	3	31924660	G	A	-0.00208831	0.1265
3:30759321_G_A	3	30759321	G	A	0.000757446	0.0223
3:31950184_A_G	3	31950184	G	A	-0.000429333	0.993
3:30979716_A_C	3	30979716	C	A	-0.000547923	0.9888
3:32327570_G_A	3	32327570	G	A	-0.00144839	0.0931
3:31148506_A_T	3	31148506	T	A	0.00242667	0.551
3:1094111_G_T	3	1094111	G	T	0.00410678	0.6281
3:1101098_A_G	3	1101098	G	A	0.0029309	0.7221
3:1110601_C_G	3	1110601	G	C	-0.00289833	0.3206
3:192306_T_C	3	192306	C	T	-0.000513382	0.9924
3:1573320_C_T	3	1573320	C	T	0.00203944	0.0983
3:1211018_G_A	3	1211018	G	A	-0.00262925	0.237
3:1557958_A_G	3	1557958	G	A	-0.000675191	0.9865
3:1122130_A_G	3	1122130	G	A	-0.00186982	0.2652
3:1293342_G_A	3	1293342	G	A	0.00184065	0.1619
3:1512962_G_A	3	1512962	G	A	-0.00212343	0.4453
3:1500993_G_T	3	1500993	G	T	0.00195127	0.2694
3:204335_G_A	3	204335	G	A	0.000362012	0.0064
3:1881842_C_T	3	1881842	C	T	-0.000609857	0.0221
3:556925_G_A	3	556925	G	A	0.000511862	0.0118
3:1495141_A_G	3	1495141	G	A	0.00189421	0.4102
3:1246701_C_G	3	1246701	G	C	0.00131831	0.9118
3:2004442_T_G	3	2004442	G	T	-0.00118827	0.9285
3:1625580_G_A	3	1625580	G	A	-0.00136363	0.1032
3:125932041_G_A	3	125932041	G	A	0.00216303	0.1035
3:126017298_C_A	3	126017298	C	A	0.00108624	0.0179
3:125890937_T_C	3	125890937	C	T	-0.00122809	0.9646
3:125967423_C_T	3	125967423	C	T	0.000846144	0.0197
3:125935123_G_A	3	125935123	G	A	0.00207544	0.1591
3:125954785_C_T	3	125954785	C	T	0.00218601	0.1657
3:126014376_C_T	3	126014376	C	T	-0.00276572	0.3925
3:125971362_A_G	3	125971362	G	A	-0.000837074	0.9745
3:125993533_C_A	3	125993533	C	A	0.000779126	0.0315
3:126035716_G_A	3	126035716	G	A	-0.00251381	0.5999
3:124895313_A_G	3	124895313	G	A	0.000456942	0.9892
3:125983428_A_G	3	125983428	G	A	-0.00168086	0.7918
3:125960106_G_A	3	125960106	G	A	0.0019191	0.4302
3:7591319_G_A	3	7591319	G	A	-0.000366756	0.0079
3:7604491_G_A	3	7604491	G	A	-0.00378018	0.4883
3:8526575_C_T	3	8526575	C	T	-0.00200485	0.111
3:8575894_C_G	3	8575894	G	C	-0.000463722	0.9913
3:7604447_G_A	3	7604447	G	A	-0.00159692	0.2012
3:7607994_T_C	3	7607994	C	T	0.00206929	0.5995
3:8511223_C_A	3	8511223	C	A	0.000452368	0.0092
3:8575553_A_G	3	8575553	G	A	-0.00157592	0.857
3:8088330_A_G	3	8088330	G	A	0.00216551	0.6261
3:8551879_C_T	3	8551879	C	T	-0.00115436	0.0907
3:2937348_T_C	3	2937348	C	T	-0.00193665	0.9453
3:2957448_G_A	3	2957448	G	A	0.000500136	0.0104
3:2957969_G_C	3	2957969	G	C	0.000660589	0.0166
3:3552108_A_G	3	3552108	G	A	-0.000326695	0.9919
3:3023165_G_A	3	3023165	G	A	-0.00196869	0.2924
3:183844604_C_T	3	183844604	C	T	-0.000675604	0.0138
3:183959959_C_T	3	183959959	C	T	-0.00168083	0.0816
3:183940739_T_C	3	183940739	C	T	-0.00265401	0.7212
3:183515493_G_A	3	183515493	G	A	0.000412133	0.0062
3:183861243_A_G	3	183861243	G	A	0.00206376	0.683
3:183203289_A_C	3	183203289	C	A	-0.00127864	0.9314
3:183195605_G_C	3	183195605	G	C	0.00140626	0.1139
3:161101367_C_A	3	161101367	C	A	-0.00311463	0.1413
3:163087511_G_A	3	163087511	G	A	0.003206	0.3335
3:164520919_G_T	3	164520919	G	T	-0.00192324	0.0823
3:164504667_C_T	3	164504667	C	T	-0.00129746	0.0513
3:161370568_G_A	3	161370568	G	A	0.00200875	0.0791
3:163497851_A_G	3	163497851	G	A	0.00299881	0.822
3:164213740_C_T	3	164213740	C	T	-0.000997069	0.0385
3:161768397_T_A	3	161768397	T	A	0.000592436	0.0091
3:162752791_T_C	3	162752791	C	T	0.00265042	0.6125
3:163988160_T_A	3	163988160	T	A	-0.00115674	0.0722
3:160828410_C_A	3	160828410	C	A	-0.000978475	0.0481
3:162640080_G_A	3	162640080	G	A	-0.00190552	0.6188
3:160890768_C_T	3	160890768	C	T	-0.000892092	0.0482
3:159974090_C_T	3	159974090	C	T	0.000700413	0.0203
3:161118486_C_T	3	161118486	C	T	-0.00216801	0.3532
3:161679176_G_A	3	161679176	G	A	0.002068	0.2986
3:163017540_T_C	3	163017540	C	T	0.00164588	0.2961
3:161369401_C_A	3	161369401	C	A	0.00092175	0.0404
3:174283258_C_T	3	174283258	C	T	0.000473259	0.0061
3:174352481_T_C	3	174352481	C	T	-0.000422294	0.9926
3:32763255_C_G	3	32763255	G	C	-0.000724602	0.9933
3:33954112_C_T	3	33954112	C	T	0.00250361	0.1171
3:33396769_A_G	3	33396769	G	A	-0.000749003	0.9862
3:32502408_C_G	3	32502408	G	C	0.00292969	0.5917
3:32502187_T_C	3	32502187	C	T	0.00254688	0.7097
3:34427868_A_G	3	34427868	G	A	0.00242	0.2693
3:33917521_G_A	3	33917521	G	A	0.000381409	0.0082
3:32451927_A_G	3	32451927	G	A	-0.00073523	0.9767
3:33266524_G_A	3	33266524	G	A	0.000551891	0.0156
3:32523465_G_A	3	32523465	G	A	0.000406635	0.0074
3:32330279_A_G	3	32330279	G	A	0.000325223	0.9933
3:16375443_C_T	3	16375443	C	T	0.00168247	0.0442
3:16154229_A_C	3	16154229	C	A	-0.00149888	0.9189
3:16372184_C_G	3	16372184	G	C	-0.00145292	0.9393
3:16168105_C_T	3	16168105	C	T	-0.00246067	0.3799
3:16281960_T_G	3	16281960	G	T	0.000478816	0.9907
3:16165975_G_A	3	16165975	G	A	-0.00263284	0.5143
3:15346700_C_T	3	15346700	C	T	-0.00238374	0.8047
3:16360632_G_C	3	16360632	G	C	0.000813971	0.0282
3:16104231_A_G	3	16104231	G	A	-0.00164522	0.9225
3:16009014_C_T	3	16009014	C	T	0.00166053	0.1062
3:16236100_A_G	3	16236100	G	A	-0.00250113	0.5871
3:15804558_T_G	3	15804558	G	T	0.00132901	0.9162
3:14863636_A_G	3	14863636	G	A	-0.00172947	0.866
3:16183948_A_G	3	16183948	G	A	0.00223358	0.5213
3:16129790_G_C	3	16129790	G	C	0.000530661	0.0152
3:15157833_G_A	3	15157833	G	A	0.000856242	0.0406
3:15685459_T_A	3	15685459	T	A	-0.00118117	0.0767
3:16283124_C_G	3	16283124	G	C	-0.000716474	0.9671
3:15677264_G_A	3	15677264	G	A	-0.000642483	0.0269
3:16682586_C_T	3	16682586	C	T	0.000529013	0.0173
3:174149655_G_C	3	174149655	G	C	-0.000416199	0.0052
3:152562855_G_A	3	152562855	G	A	-0.000377391	0.0053
3:152791742_G_T	3	152791742	G	T	-0.0033386	0.551
3:152786706_C_T	3	152786706	C	T	-0.00263571	0.273
3:152679812_G_A	3	152679812	G	A	-0.000497761	0.0083
3:152256744_A_G	3	152256744	G	A	-0.00294962	0.7048
3:152915488_G_T	3	152915488	G	T	-0.000600644	0.019
3:152634385_C_T	3	152634385	C	T	-0.00137785	0.0684
3:152596548_G_T	3	152596548	G	T	-0.000544583	0.0152
3:152737213_T_A	3	152737213	T	A	-0.000354106	0.0053
3:153518899_T_C	3	153518899	C	T	-0.000319834	0.9937
3:152636405_A_C	3	152636405	C	A	-0.000732204	0.9775
3:152545927_G_A	3	152545927	G	A	0.000479765	0.0138
3:152758644_G_C	3	152758644	G	C	0.0019026	0.6101
3:152637342_T_A	3	152637342	T	A	-0.00121151	0.0772
3:153768287_A_C	3	153768287	C	A	0.00133837	0.903
3:152727917_A_G	3	152727917	G	A	-0.000359924	0.993
3:166527655_C_T	3	166527655	C	T	-0.00442645	0.3889
3:164647731_A_G	3	164647731	G	A	-0.000586782	0.9886
3:166823821_T_C	3	166823821	C	T	-0.00255236	0.2333
3:166535042_G_A	3	166535042	G	A	-0.00235983	0.4759
3:165622251_C_T	3	165622251	C	T	-0.000471066	0.012
3:166526312_A_T	3	166526312	T	A	0.00156701	0.8626
3:165615979_A_C	3	165615979	C	A	0.00132606	0.9197
3:167934404_A_G	3	167934404	G	A	-0.00219054	0.7189
3:165529022_A_G	3	165529022	G	A	0.000769966	0.9718
3:166714984_A_G	3	166714984	G	A	0.00193037	0.3208
3:168242856_G_A	3	168242856	G	A	0.00209195	0.4765
3:166187524_G_A	3	166187524	G	A	0.000291145	0.0053
3:165733789_A_G	3	165733789	G	A	0.000721221	0.9705
3:168132678_G_A	3	168132678	G	A	0.00150392	0.1437
3:2208923_C_T	3	2208923	C	T	-0.00168378	0.0597
3:2299355_A_G	3	2299355	G	A	-0.0026685	0.4716
3:2309379_G_A	3	2309379	G	A	0.00181506	0.6779
3:2234601_C_G	3	2234601	G	C	0.001284	0.8736
3:2323298_G_T	3	2323298	G	T	-0.00158322	0.233
3:80257278_A_T	3	80257278	T	A	0.000815164	0.9818
3:79591012_G_C	3	79591012	G	C	-0.0008091	0.0241
3:78449024_C_T	3	78449024	C	T	0.00100764	0.0378
3:80792839_T_C	3	80792839	C	T	-0.000745771	0.9811
3:77103837_A_G	3	77103837	G	A	-0.00157376	0.9088
3:79275547_C_T	3	79275547	C	T	0.00140186	0.0803
3:77520248_T_G	3	77520248	G	T	0.00161703	0.8396
3:82973388_G_A	3	82973388	G	A	0.000901369	0.0399
3:78166383_A_G	3	78166383	G	A	0.000675635	0.9759
3:79697112_T_A	3	79697112	T	A	0.000703559	0.0289
3:78264603_T_C	3	78264603	C	T	-0.000352056	0.9919
3:77717380_G_T	3	77717380	G	T	-0.00202068	0.3048
3:77045731_C_A	3	77045731	C	A	0.00220751	0.454
3:78816388_C_T	3	78816388	C	T	0.000396017	0.0101
3:78344176_C_T	3	78344176	C	T	-0.0015455	0.1181
3:77520232_T_A	3	77520232	T	A	-0.0017697	0.2551
3:77664703_G_A	3	77664703	G	A	-0.000341394	0.0082
3:78643717_C_T	3	78643717	C	T	0.00106707	0.0607
3:81284997_T_C	3	81284997	C	T	0.000836104	0.9578
3:77713282_G_A	3	77713282	G	A	-0.00166898	0.267
3:48200169_A_G	3	48200169	G	A	-0.000630407	0.9896
3:45909528_C_T	3	45909528	C	T	-0.00176892	0.0856
3:49544423_G_T	3	49544423	G	T	-0.000692302	0.0155
3:45910870_G_A	3	45910870	G	A	-0.00196564	0.1907
3:50531201_C_A	3	50531201	C	A	0.00224715	0.1483
3:49543115_T_G	3	49543115	G	T	0.000833841	0.9753
3:46111081_A_G	3	46111081	G	A	0.00142199	0.8856
3:46036992_G_A	3	46036992	G	A	0.00213587	0.3283
3:46094623_C_T	3	46094623	C	T	-0.00200606	0.3146
3:47065957_G_A	3	47065957	G	A	-0.000341974	0.0072
3:45951678_T_C	3	45951678	C	T	-0.00210027	0.357
3:45512354_T_G	3	45512354	G	T	0.000501672	0.9912
3:50481035_G_T	3	50481035	G	T	-0.0020549	0.2575
3:48616491_G_A	3	48616491	G	A	0.00031938	0.0054
3:46481135_C_T	3	46481135	C	T	-0.000770803	0.035
3:46713120_G_A	3	46713120	G	A	-0.000445408	0.0146
3:44338557_A_T	3	44338557	T	A	-0.000555001	0.991
3:54685144_A_G	3	54685144	G	A	-0.00269096	0.881
3:53850210_G_C	3	53850210	G	C	0.00244866	0.1427
3:55048012_C_T	3	55048012	C	T	-0.00200965	0.1672
3:55274426_A_G	3	55274426	G	A	0.00305076	0.6575
3:55118984_G_A	3	55118984	G	A	0.00234049	0.6698
3:55049938_T_C	3	55049938	C	T	0.00223974	0.7721
3:55103700_C_T	3	55103700	C	T	0.00159827	0.1058
3:54232831_C_T	3	54232831	C	T	0.00271935	0.3439
3:53845295_C_T	3	53845295	C	T	0.00163071	0.0849
3:51939191_G_A	3	51939191	G	A	0.000468002	0.0094
3:51993725_G_A	3	51993725	G	A	0.000492827	0.0106
3:54679831_C_T	3	54679831	C	T	-0.00208753	0.8034
3:54837012_A_C	3	54837012	C	A	-0.00196813	0.7843
3:55091518_G_A	3	55091518	G	A	0.00208459	0.2932
3:54785477_C_T	3	54785477	C	T	0.00119504	0.0773
3:55011376_C_T	3	55011376	C	T	-0.00155712	0.1737
3:52695861_C_T	3	52695861	C	T	0.00120291	0.0581
3:51972835_C_T	3	51972835	C	T	0.000588244	0.0109
3:55095718_G_C	3	55095718	G	C	0.000884861	0.0283
3:53859524_G_A	3	53859524	G	A	0.00140643	0.0929
3:55263626_A_G	3	55263626	G	A	-0.00230088	0.4761
3:55602903_C_G	3	55602903	G	C	-0.000450749	0.9916
3:52063781_G_A	3	52063781	G	A	0.000683205	0.0212
3:52056464_G_A	3	52056464	G	A	0.000514182	0.0152
3:53865433_G_T	3	53865433	G	T	0.00106345	0.07
3:54069961_T_G	3	54069961	G	T	-0.000469808	0.99
3:55604646_C_G	3	55604646	G	C	0.00101249	0.9523
3:54243029_T_C	3	54243029	C	T	-0.00201079	0.6177
3:54239514_G_A	3	54239514	G	A	0.00031589	0.0053
3:53219149_G_C	3	53219149	G	C	-0.000534684	0.0132
3:55192242_C_T	3	55192242	C	T	-0.00043259	0.0103
3:53047417_G_A	3	53047417	G	A	0.000731419	0.0313
3:54138189_G_T	3	54138189	G	T	0.000594485	0.0147
3:55143881_T_G	3	55143881	G	T	0.000508715	0.9868
3:151841955_T_C	3	151841955	C	T	-0.000604373	0.9917
3:151776442_G_T	3	151776442	G	T	0.00251444	0.2406
3:151747562_A_G	3	151747562	G	A	-0.00046633	0.9871
3:151174010_G_T	3	151174010	G	T	0.00189061	0.7303
3:151601682_A_T	3	151601682	T	A	-0.000979931	0.942
3:13588127_T_C	3	13588127	C	T	0.00360018	0.8015
3:13824478_A_G	3	13824478	G	A	0.00233174	0.2647
3:13776395_G_A	3	13776395	G	A	0.0022803	0.2718
3:13794755_A_C	3	13794755	C	A	0.00252374	0.4329
3:13811594_G_T	3	13811594	G	T	-0.0021426	0.6661
3:14317390_C_T	3	14317390	C	T	-0.000402461	0.0077
3:13541639_C_A	3	13541639	C	A	-0.00127105	0.0553
3:13695304_C_T	3	13695304	C	T	-0.00208331	0.4969
3:14368383_C_T	3	14368383	C	T	0.000400342	0.0057
3:13813806_A_G	3	13813806	G	A	0.00156617	0.3232
3:13626592_T_C	3	13626592	C	T	-0.00223336	0.736
3:13759173_A_T	3	13759173	T	A	-0.00156501	0.5505
3:13844149_C_T	3	13844149	C	T	-0.00222847	0.3678
3:14387519_C_T	3	14387519	C	T	0.00151383	0.1123
3:13237907_C_T	3	13237907	C	T	-0.000553795	0.0192
3:13826854_T_C	3	13826854	C	T	0.00148376	0.3543
3:13247751_T_C	3	13247751	C	T	0.000566346	0.9846
3:135552288_G_A	3	135552288	G	A	0.000444371	0.0063
3:134122630_G_A	3	134122630	G	A	0.000797181	0.017
3:134121429_T_C	3	134121429	C	T	-0.000782413	0.9818
3:133785598_G_T	3	133785598	G	T	-0.00243484	0.1707
3:135037260_C_T	3	135037260	C	T	-0.00101466	0.0388
3:133641538_G_A	3	133641538	G	A	0.00178445	0.1311
3:136108213_G_A	3	136108213	G	A	0.00100017	0.0473
3:133600968_T_G	3	133600968	G	T	-0.000467624	0.991
3:133761861_C_G	3	133761861	G	C	-0.00193261	0.2171
3:133645415_A_G	3	133645415	G	A	-0.00217602	0.3009
3:133756045_C_G	3	133756045	G	C	0.00115523	0.9271
3:134203600_T_G	3	134203600	G	T	0.00170412	0.8585
3:133591929_A_G	3	133591929	G	A	-0.00197792	0.6729
3:136710519_C_T	3	136710519	C	T	-0.00212681	0.4038
3:136521208_G_A	3	136521208	G	A	-0.00196326	0.6624
3:134964866_T_A	3	134964866	T	A	-0.000873145	0.0529
3:183234159_C_T	3	183234159	C	T	-0.000476946	0.0108
3:65408091_G_A	3	65408091	G	A	0.00300221	0.1161
3:65138018_A_G	3	65138018	G	A	0.000911947	0.9732
3:65663824_C_T	3	65663824	C	T	0.0017894	0.1082
3:65464845_A_C	3	65464845	C	A	0.000829298	0.9708
3:65271254_C_A	3	65271254	C	A	-0.00209092	0.7509
3:65516195_G_A	3	65516195	G	A	0.000449218	0.008
3:65122103_G_C	3	65122103	G	C	0.00226569	0.3821
3:64881087_G_A	3	64881087	G	A	0.000847446	0.0327
3:65701801_G_A	3	65701801	G	A	0.00217064	0.2396
3:65140472_G_A	3	65140472	G	A	0.00169902	0.1855
3:60175045_C_T	3	60175045	C	T	-0.00310644	0.7049
3:60186728_G_T	3	60186728	G	T	-0.00262943	0.521
3:60220784_A_G	3	60220784	G	A	0.0022059	0.6255
3:60136927_C_T	3	60136927	C	T	-0.00171176	0.8262
3:60152188_T_C	3	60152188	C	T	0.00170271	0.6905
3:60122415_G_A	3	60122415	G	A	0.000608177	0.02
3:60159753_T_G	3	60159753	G	T	0.00162102	0.6679
3:60154101_T_C	3	60154101	C	T	0.00160714	0.3902
3:60134996_A_C	3	60134996	C	A	0.00114677	0.0735
3:42186798_G_A	3	42186798	G	A	0.000644714	0.0145
3:193659625_G_A	3	193659625	G	A	0.00379737	0.2145
3:193590327_G_A	3	193590327	G	A	-0.000911907	0.0276
3:193618289_C_T	3	193618289	C	T	0.000528765	0.0123
3:193664258_C_T	3	193664258	C	T	-0.00217923	0.2129
3:193810672_T_G	3	193810672	G	T	-0.00131154	0.918
3:193602474_C_T	3	193602474	C	T	0.000386878	0.007
3:193733031_T_C	3	193733031	C	T	0.00213808	0.5869
3:60575075_T_C	3	60575075	C	T	-0.00412519	0.6045
3:61551681_G_A	3	61551681	G	A	0.00366263	0.6312
3:60732190_A_T	3	60732190	T	A	-0.00283542	0.1649
3:61273558_G_C	3	61273558	G	C	0.00172902	0.0691
3:61989457_G_C	3	61989457	G	C	-0.000710624	0.0164
3:60513167_T_C	3	60513167	C	T	-0.00269146	0.7822
3:61924652_A_C	3	61924652	C	A	0.000871137	0.9726
3:61230478_A_G	3	61230478	G	A	-0.00113419	0.9658
3:62062323_T_A	3	62062323	T	A	0.00274411	0.2806
3:61263481_T_C	3	61263481	C	T	-0.00200922	0.8435
3:61546916_G_A	3	61546916	G	A	0.00233374	0.3453
3:62659658_T_C	3	62659658	C	T	0.00199442	0.8309
3:60519030_C_G	3	60519030	G	C	-0.00110096	0.9444
3:61432391_A_G	3	61432391	G	A	0.00218681	0.7253
3:63015519_G_C	3	63015519	G	C	0.00148045	0.0876
3:60563160_G_A	3	60563160	G	A	-0.00188082	0.202
3:61239953_T_C	3	61239953	C	T	-0.000559977	0.9858
3:61662996_G_A	3	61662996	G	A	-0.00168474	0.1126
3:61956076_A_G	3	61956076	G	A	-0.000464444	0.9898
3:62765999_G_T	3	62765999	G	T	0.00155774	0.8766
3:60518970_T_C	3	60518970	C	T	-0.00188575	0.2968
3:60597839_T_G	3	60597839	G	T	0.00175659	0.8143
3:61097347_A_G	3	61097347	G	A	-0.000414372	0.9936
3:61699331_G_A	3	61699331	G	A	0.000893563	0.0376
3:62078783_C_T	3	62078783	C	T	-0.00117826	0.072
3:61559771_A_G	3	61559771	G	A	0.00181383	0.4327
3:5391261_C_G	3	5391261	G	C	-0.000412353	0.9942
3:5131185_C_G	3	5131185	G	C	-0.00300164	0.2385
3:5447358_C_T	3	5447358	C	T	0.00214671	0.1613
3:5227522_G_A	3	5227522	G	A	0.000812531	0.0302
3:4881689_T_C	3	4881689	C	T	0.00226444	0.4894
3:3791904_G_C	3	3791904	G	C	0.000402088	0.008
3:124386894_C_T	3	124386894	C	T	-0.000548183	0.0107
3:124483420_G_C	3	124483420	G	C	0.00106468	0.0377
3:123854928_C_T	3	123854928	C	T	-0.000598807	0.0205
3:124145085_T_G	3	124145085	G	T	-0.00092544	0.9445
3:11082494_C_T	3	11082494	C	T	0.000848382	0.0202
3:11117109_G_A	3	11117109	G	A	-0.00210474	0.2081
3:11125942_T_G	3	11125942	G	T	0.00178219	0.8265
3:167635899_T_C	3	167635899	C	T	0.00365179	0.3175
3:167654671_T_G	3	167654671	G	T	0.00226664	0.2951
3:167617797_G_T	3	167617797	G	T	0.00189078	0.3848
3:12750415_G_C	3	12750415	G	C	-0.000441453	0.0113
3:13018985_C_G	3	13018985	G	C	0.00210804	0.7563
3:12802841_C_T	3	12802841	C	T	-0.000356094	0.0079
3:13072345_G_T	3	13072345	G	T	0.000473953	0.0108
3:83918008_T_C	3	83918008	C	T	0.00051953	0.9894
3:83814398_C_A	3	83814398	C	A	-0.000693035	0.0164
3:83999519_T_C	3	83999519	C	T	0.000410212	0.9942
3:83625812_A_G	3	83625812	G	A	0.00260826	0.6778
3:83607782_G_A	3	83607782	G	A	-0.00210379	0.2259
3:83858712_T_C	3	83858712	C	T	0.00120269	0.9408
3:82377178_A_T	3	82377178	T	A	0.000654517	0.9814
3:84952890_G_A	3	84952890	G	A	0.00134578	0.0641
3:83273025_T_C	3	83273025	C	T	-0.000376754	0.9937
3:83657936_T_G	3	83657936	G	T	0.000432533	0.9888
3:84796091_A_G	3	84796091	G	A	-0.00225326	0.7157
3:84781589_A_T	3	84781589	T	A	0.000994804	0.9449
3:82461949_A_G	3	82461949	G	A	0.000553115	0.9819
3:170623897_G_A	3	170623897	G	A	0.00228448	0.169
3:170365559_A_G	3	170365559	G	A	-0.00224613	0.8721
3:170177761_T_G	3	170177761	G	T	0.00267832	0.8298
3:170582888_C_T	3	170582888	C	T	0.00239725	0.2444
3:169793901_G_T	3	169793901	G	T	0.000899489	0.0227
3:170438165_G_A	3	170438165	G	A	0.000768749	0.0175
3:170358033_G_A	3	170358033	G	A	0.00214526	0.2027
3:169889074_A_C	3	169889074	C	A	-0.000447308	0.9925
3:169670015_C_T	3	169670015	C	T	0.000689583	0.0158
3:170628770_T_C	3	170628770	C	T	-0.00193803	0.7228
3:170529140_T_G	3	170529140	G	T	-0.000698711	0.9783
3:169512694_T_C	3	169512694	C	T	0.000562518	0.985
3:169040917_T_C	3	169040917	C	T	-0.00239197	0.584
3:171120440_C_T	3	171120440	C	T	0.00254004	0.397
3:170375664_G_A	3	170375664	G	A	0.00107631	0.0558
3:169834508_A_G	3	169834508	G	A	0.00100506	0.0455
3:169158261_A_G	3	169158261	G	A	0.00227431	0.7081
3:170757334_C_A	3	170757334	C	A	0.00143781	0.1704
3:169040643_A_G	3	169040643	G	A	-0.00193511	0.7162
3:170579282_G_A	3	170579282	G	A	0.000634467	0.018
3:169391509_G_C	3	169391509	G	C	-0.000470182	0.0105
3:170415627_T_C	3	170415627	C	T	-0.00152763	0.8459
3:169660278_T_C	3	169660278	C	T	-0.000871792	0.9649
3:170548978_C_T	3	170548978	C	T	0.00144349	0.2286
3:169314607_T_C	3	169314607	C	T	-0.00147777	0.8952
3:30132997_G_A	3	30132997	G	A	0.000372491	0.0055
3:30427622_A_C	3	30427622	C	A	-0.00342079	0.6438
3:29968278_C_T	3	29968278	C	T	0.00215354	0.1912
3:30437848_A_G	3	30437848	G	A	-0.00261816	0.4647
3:29375497_G_A	3	29375497	G	A	0.00259872	0.3035
3:30011942_T_C	3	30011942	C	T	-0.00219323	0.7969
3:29926862_T_C	3	29926862	C	T	0.00142132	0.9043
3:29536994_C_T	3	29536994	C	T	0.000898983	0.0248
3:29424336_C_T	3	29424336	C	T	0.000510927	0.0112
3:30118887_T_C	3	30118887	C	T	0.00244737	0.5845
3:30220125_A_G	3	30220125	G	A	0.00122774	0.9313
3:29984945_A_G	3	29984945	G	A	-0.00157189	0.8297
3:29625116_T_C	3	29625116	C	T	-0.00109569	0.9398
3:29342717_C_A	3	29342717	C	A	-0.00199633	0.2264
3:86726415_G_T	3	86726415	G	T	0.00413532	0.3466
3:88018029_C_T	3	88018029	C	T	0.000655426	0.0116
3:85061476_T_A	3	85061476	T	A	-0.000864215	0.02
3:86536545_G_T	3	86536545	G	T	0.0011263	0.0437
3:87641652_G_A	3	87641652	G	A	-0.000873978	0.0272
3:86946260_G_A	3	86946260	G	A	-0.000536588	0.0149
3:86620803_A_G	3	86620803	G	A	0.00172379	0.8571
3:87369768_G_A	3	87369768	G	A	0.000449559	0.009
3:87261895_C_T	3	87261895	C	T	0.000376589	0.006
3:86732618_A_C	3	86732618	C	A	0.00125713	0.9147
3:88756624_G_A	3	88756624	G	A	-0.000668478	0.0183
3:86197924_C_T	3	86197924	C	T	-0.00194748	0.6844
3:85862814_G_A	3	85862814	G	A	0.00033907	0.0052
3:86225249_G_T	3	86225249	G	T	-0.00153748	0.8192
3:35706583_A_G	3	35706583	G	A	0.000993697	0.9673
3:35775115_T_A	3	35775115	T	A	-0.00281312	0.3599
3:35717275_G_A	3	35717275	G	A	0.000477799	0.0078
3:35696096_A_G	3	35696096	G	A	-0.00215343	0.6675
3:35167909_G_A	3	35167909	G	A	-0.000597686	0.0147
3:35694744_G_A	3	35694744	G	A	-0.00106061	0.0466
3:35836739_G_T	3	35836739	G	T	0.00182115	0.6404
3:35209350_C_T	3	35209350	C	T	-0.000535985	0.0196
3:35742722_A_G	3	35742722	G	A	-0.000568928	0.9853
3:35675051_G_C	3	35675051	G	C	0.00154462	0.2218
3:35032688_T_C	3	35032688	C	T	0.000298667	0.993
3:35567770_C_T	3	35567770	C	T	0.00134776	0.1436
3:34395992_C_T	3	34395992	C	T	-0.000361167	0.01
3:115702281_T_A	3	115702281	T	A	0.00094862	0.0378
3:116004831_A_G	3	116004831	G	A	0.00111499	0.9549
3:116336309_G_A	3	116336309	G	A	-0.00243399	0.556
3:116315423_T_C	3	116315423	C	T	-0.00235407	0.3909
3:116323448_G_A	3	116323448	G	A	0.00163152	0.131
3:115522777_T_C	3	115522777	C	T	0.0019636	0.7403
3:111145824_G_A	3	111145824	G	A	-0.000510956	0.0098
3:111451389_A_G	3	111451389	G	A	-0.0014746	0.9378
3:111531384_C_A	3	111531384	C	A	0.00109952	0.0301
3:111703744_G_A	3	111703744	G	A	0.000987092	0.0272
3:111273830_C_T	3	111273830	C	T	0.000371669	0.0061
3:111530452_C_G	3	111530452	G	C	-0.00131815	0.9303
3:111797426_C_T	3	111797426	C	T	0.000672973	0.0246
3:111433426_C_T	3	111433426	C	T	0.00161932	0.1213
3:111048158_T_A	3	111048158	T	A	0.000503253	0.0079
3:111410537_A_G	3	111410537	G	A	-0.000550102	0.9829
3:111746891_G_A	3	111746891	G	A	0.000303875	0.0055
3:132885023_T_C	3	132885023	C	T	0.000667582	0.9798
3:132600611_C_T	3	132600611	C	T	-0.00341728	0.5102
3:132795714_G_A	3	132795714	G	A	0.00203309	0.1571
3:133187122_C_T	3	133187122	C	T	-0.000527465	0.011
3:131797092_T_A	3	131797092	T	A	-0.00198002	0.1983
3:130285929_C_T	3	130285929	C	T	0.000612678	0.0188
3:130147673_A_C	3	130147673	C	A	0.000418009	0.9911
3:131733945_A_G	3	131733945	G	A	0.00167488	0.8065
3:131130907_T_C	3	131130907	C	T	-0.00131456	0.9209
3:131804888_C_T	3	131804888	C	T	-0.00142159	0.1438
3:133066448_A_C	3	133066448	C	A	-0.00033613	0.9944
3:77502696_A_G	3	77502696	G	A	0.000542603	0.9901
3:77182958_T_C	3	77182958	C	T	-0.000863157	0.9769
3:77194082_A_G	3	77194082	G	A	-0.000440312	0.992
3:77330596_C_G	3	77330596	G	C	-0.00117492	0.9569
3:76988422_T_G	3	76988422	G	T	-0.000310047	0.9948
3:77196171_G_A	3	77196171	G	A	0.00132923	0.0651
3:77289669_A_G	3	77289669	G	A	0.00215914	0.3865
3:191588020_A_C	3	191588020	C	A	0.000543482	0.987
3:191253518_G_A	3	191253518	G	A	-0.00121315	0.0618
3:135601332_T_C	3	135601332	C	T	0.000465264	0.9903
3:137698430_T_C	3	137698430	C	T	0.00144007	0.9165
3:137618418_C_T	3	137618418	C	T	-0.000853774	0.0414
3:184246044_C_T	3	184246044	C	T	-0.000830633	0.0265
3:184295316_C_T	3	184295316	C	T	-0.00224039	0.1734
3:182657981_C_G	3	182657981	G	C	-0.00250361	0.2165
3:184209026_C_T	3	184209026	C	T	-0.00150785	0.0941
3:182719638_C_T	3	182719638	C	T	-0.00204905	0.21
3:184432769_G_A	3	184432769	G	A	-0.00223093	0.6951
3:184332495_G_A	3	184332495	G	A	0.000503697	0.0148
3:184286049_A_C	3	184286049	C	A	0.00205376	0.5892
3:184216196_C_T	3	184216196	C	T	0.001879	0.6096
3:184242123_T_G	3	184242123	G	T	-0.00179865	0.4074
3:3167608_T_C	3	3167608	C	T	-0.000387185	0.9932
3:172226240_C_T	3	172226240	C	T	-0.00285745	0.4364
3:172226081_G_A	3	172226081	G	A	0.00240668	0.2407
3:171245107_G_A	3	171245107	G	A	0.000598243	0.0173
3:172455608_G_A	3	172455608	G	A	0.000462687	0.0081
3:171969228_T_C	3	171969228	C	T	0.00049833	0.9891
3:172226620_A_C	3	172226620	C	A	0.0016771	0.7724
3:172199771_A_C	3	172199771	C	A	0.00191794	0.4706
3:172103379_C_T	3	172103379	C	T	0.000414624	0.007
3:171981705_A_C	3	171981705	C	A	-0.00193604	0.7954
3:172522941_G_A	3	172522941	G	A	0.000244405	0.0052
3:194833811_G_C	3	194833811	G	C	0.00277251	0.2741
3:6868600_G_A	3	6868600	G	A	0.000578036	0.0124
3:6766296_T_C	3	6766296	C	T	0.00126333	0.9395
3:6770694_A_G	3	6770694	G	A	-0.00244456	0.7912
3:6981592_T_A	3	6981592	T	A	-0.00219626	0.3694
3:6541234_C_G	3	6541234	G	C	-0.00176179	0.8213
3:6702335_G_A	3	6702335	G	A	0.00135518	0.1218
3:64665668_G_A	3	64665668	G	A	0.000957906	0.0318
3:63995563_G_A	3	63995563	G	A	0.00238765	0.2655
3:64087837_T_C	3	64087837	C	T	0.000408887	0.9934
3:63871648_A_G	3	63871648	G	A	0.00179489	0.1412
3:63628449_C_G	3	63628449	G	C	0.000279618	0.9937
3:64684683_A_G	3	64684683	G	A	0.00176561	0.8173
3:63974477_C_T	3	63974477	C	T	0.00214649	0.3225
3:64690938_G_A	3	64690938	G	A	-0.00167016	0.1433
3:64325339_G_T	3	64325339	G	T	0.00108446	0.0511
3:63811558_C_A	3	63811558	C	A	0.000715463	0.0229
3:64341061_A_G	3	64341061	G	A	-0.00178517	0.8085
3:65409705_T_A	3	65409705	T	A	-0.000448171	0.012
3:130159330_C_T	3	130159330	C	T	-0.000421819	0.0082
3:128498760_A_G	3	128498760	G	A	-0.000684715	0.9838
3:129074440_G_A	3	129074440	G	A	0.000553903	0.0124
3:192426478_G_C	3	192426478	G	C	0.000647863	0.0219
3:192608269_G_T	3	192608269	G	T	0.00215537	0.1487
3:94777247_C_G	3	94777247	G	C	0.000448625	0.9909
3:93874454_G_C	3	93874454	G	C	-0.00252658	0.5143
3:93919526_G_A	3	93919526	G	A	0.00194841	0.3087
3:94935300_A_G	3	94935300	G	A	-0.00075377	0.9699
3:95626109_T_A	3	95626109	T	A	0.000517037	0.0152
3:4876884_A_G	3	4876884	G	A	-0.000772369	0.9787
3:41065695_C_G	3	41065695	G	C	-0.000716287	0.9835
3:41111150_C_T	3	41111150	C	T	0.000499874	0.0112
3:185347230_C_G	3	185347230	G	C	-0.00288839	0.6742
3:185275627_G_A	3	185275627	G	A	0.00197555	0.15
3:184877500_C_T	3	184877500	C	T	0.000307826	0.006
3:184528503_A_G	3	184528503	G	A	0.000604298	0.9815
3:185265185_T_C	3	185265185	C	T	-0.00104967	0.9454
3:185411616_C_G	3	185411616	G	C	0.00214602	0.5907
3:185490184_A_G	3	185490184	G	A	0.00142844	0.8844
3:185946680_C_T	3	185946680	C	T	-0.00183338	0.1955
3:185337997_T_G	3	185337997	G	T	-0.00119456	0.9158
3:100847127_G_A	3	100847127	G	A	-0.000390104	0.0061
3:43058533_G_A	3	43058533	G	A	-0.000642047	0.0151
3:42581680_A_G	3	42581680	G	A	0.00216269	0.8132
3:43226771_T_G	3	43226771	G	T	0.00153934	0.9185
3:42796827_G_A	3	42796827	G	A	-0.000425089	0.0086
3:42591403_T_C	3	42591403	C	T	-0.00130109	0.9073
3:42600561_C_A	3	42600561	C	A	-0.000335117	0.0074
3:43754522_G_A	3	43754522	G	A	-0.000520594	0.0143
3:42571863_G_T	3	42571863	G	T	-0.00045887	0.0119
3:102422756_T_G	3	102422756	G	T	-0.000814284	0.9714
3:103521229_G_A	3	103521229	G	A	-0.00128764	0.0536
3:103015748_G_A	3	103015748	G	A	0.00215284	0.1774
3:103651161_G_C	3	103651161	G	C	-0.000678081	0.0143
3:103082261_G_A	3	103082261	G	A	-0.00112753	0.0583
3:104520637_A_G	3	104520637	G	A	0.00137502	0.9183
3:102988201_C_G	3	102988201	G	C	-0.0013469	0.8853
3:103129482_A_T	3	103129482	T	A	-0.0020657	0.706
3:103117258_C_A	3	103117258	C	A	0.00221889	0.432
3:104554903_T_C	3	104554903	C	T	0.00133095	0.8925
3:104208190_A_G	3	104208190	G	A	-0.000802313	0.9642
3:182327277_C_T	3	182327277	C	T	-0.000350825	0.0066
3:103742527_C_A	3	103742527	C	A	-0.000863257	0.0277
3:187768985_G_T	3	187768985	G	T	0.000482932	0.01
3:73209602_T_C	3	73209602	C	T	0.00157857	0.871
3:73229019_G_A	3	73229019	G	A	-0.00198766	0.3021
3:73219462_C_T	3	73219462	C	T	-0.00222727	0.4372
3:196434746_C_T	3	196434746	C	T	0.000422838	0.0117
3:196158255_A_G	3	196158255	G	A	0.00163637	0.9009
3:195756716_A_T	3	195756716	T	A	-0.000923867	0.9634
3:196581172_G_A	3	196581172	G	A	0.000390214	0.0061
3:141519949_G_A	3	141519949	G	A	0.000315513	0.0071
3:197823014_T_A	3	197823014	T	A	0.000958033	0.032
3:197306177_A_G	3	197306177	G	A	0.0027217	0.366
3:197398161_C_G	3	197398161	G	C	-0.000322908	0.9946
3:197792583_C_T	3	197792583	C	T	0.000778127	0.0282
3:197469483_C_T	3	197469483	C	T	0.000349949	0.0064
3:168654724_C_A	3	168654724	C	A	-0.000661379	0.0204
3:168677251_T_C	3	168677251	C	T	0.00188882	0.8197
3:168708505_C_T	3	168708505	C	T	-0.00138565	0.1008
3:168720084_C_T	3	168720084	C	T	0.000822524	0.033
3:168399619_A_C	3	168399619	C	A	-0.00122248	0.9294
3:194084153_T_A	3	194084153	T	A	0.00169965	0.1257
3:194000434_T_C	3	194000434	C	T	0.00211872	0.7434
3:194000979_C_T	3	194000979	C	T	-0.0017315	0.1933
3:194339180_A_G	3	194339180	G	A	-0.00132504	0.903
3:116505128_C_G	3	116505128	G	C	0.000727304	0.9742
3:150008822_G_A	3	150008822	G	A	0.000803995	0.0259
3:123259916_G_A	3	123259916	G	A	0.000279252	0.0056
3:116915001_C_T	3	116915001	C	T	0.000382399	0.0068
3:3417006_A_G	3	3417006	G	A	-0.000398382	0.9939
3:196881122_G_A	3	196881122	G	A	0.000388934	0.007
3:31742025_C_G	3	31742025	G	C	0.000341487	0.9914
3:90327815_G_T	3	90327815	G	T	0.000422571	0.0068
3:117098656_C_A	3	117098656	C	A	-0.000274581	0.0053
4:70605006_C_G	4	70605006	G	C	0.0346295	0.6475
4:70692210_G_C	4	70692210	G	C	-0.00134932	0.3649
4:70537197_C_A	4	70537197	C	A	0.0025601	0.2041
4:70634441_C_T	4	70634441	C	T	-0.00125209	0.4804
4:70636153_A_G	4	70636153	G	A	-0.00106778	0.8817
4:70541168_C_T	4	70541168	C	T	0.000988695	0.0594
4:71241072_T_C	4	71241072	C	T	-0.000973728	0.9573
4:71489757_G_A	4	71489757	G	A	-0.00101775	0.0389
4:70672653_C_T	4	70672653	C	T	0.000841591	0.0414
4:71119883_T_A	4	71119883	T	A	0.00223375	0.2283
4:70725698_C_T	4	70725698	C	T	-0.000687299	0.529
4:71302063_G_A	4	71302063	G	A	-0.00138394	0.1128
4:71119960_C_A	4	71119960	C	A	0.00159111	0.1187
4:71170524_C_T	4	71170524	C	T	0.00117928	0.1052
4:71064132_A_G	4	71064132	G	A	0.00119857	0.9068
4:71219358_C_T	4	71219358	C	T	0.00147808	0.0983
4:70698185_A_G	4	70698185	G	A	0.00055216	0.9607
4:119967905_G_A	4	119967905	G	A	-0.0157398	0.6672
4:119971043_C_T	4	119971043	C	T	-0.00506869	0.3558
4:119965755_A_G	4	119965755	G	A	-0.0035296	0.785
4:119980752_T_C	4	119980752	C	T	-0.00334864	0.6956
4:119947188_A_G	4	119947188	G	A	-0.00295913	0.7187
4:119947362_A_G	4	119947362	G	A	0.00173285	0.7341
4:122414959_A_G	4	122414959	G	A	0.000925589	0.9771
4:120018082_A_C	4	120018082	C	A	0.0021483	0.5514
4:119934644_G_A	4	119934644	G	A	0.00192671	0.6704
4:121726042_C_T	4	121726042	C	T	-0.00206828	0.1414
4:121670096_A_G	4	121670096	G	A	0.00281107	0.7291
4:121548228_A_C	4	121548228	C	A	0.00257016	0.7448
4:121413892_G_A	4	121413892	G	A	0.0011927	0.041
4:123228113_T_C	4	123228113	C	T	-0.0026587	0.7548
4:120120480_C_T	4	120120480	C	T	-0.00098261	0.0498
4:123060476_T_C	4	123060476	C	T	-0.00275081	0.7073
4:118536546_C_T	4	118536546	C	T	-0.000608518	0.0129
4:120227419_A_G	4	120227419	G	A	-0.00189443	0.7312
4:123432601_G_C	4	123432601	G	C	0.000885151	0.0265
4:121605004_G_T	4	121605004	G	T	0.00245506	0.3453
4:121880650_G_A	4	121880650	G	A	-0.00172956	0.0911
4:117317850_G_T	4	117317850	G	T	-0.000554708	0.0124
4:122369141_G_A	4	122369141	G	A	-0.00141445	0.068
4:119937405_C_A	4	119937405	C	A	0.00193136	0.4929
4:122433529_G_A	4	122433529	G	A	-0.000581683	0.0152
4:121661948_T_C	4	121661948	C	T	0.00182744	0.8008
4:119979946_A_T	4	119979946	T	A	-0.00126606	0.8062
4:118227029_A_T	4	118227029	T	A	0.00235573	0.7465
4:120289943_C_T	4	120289943	C	T	-0.00231009	0.5849
4:121934139_C_T	4	121934139	C	T	-0.00129654	0.0796
4:120155198_C_T	4	120155198	C	T	-0.000756417	0.0348
4:122423567_C_T	4	122423567	C	T	-0.0013739	0.0744
4:122412518_A_G	4	122412518	G	A	0.000448108	0.9906
4:119970590_C_T	4	119970590	C	T	0.000633449	0.0373
4:121652465_T_C	4	121652465	C	T	0.00164105	0.8326
4:121273929_G_A	4	121273929	G	A	0.00116818	0.0611
4:121817290_T_G	4	121817290	G	T	-0.000638876	0.9828
4:122367777_C_T	4	122367777	C	T	-0.00162436	0.1227
4:118985105_G_A	4	118985105	G	A	-0.000741131	0.0245
4:118217659_C_T	4	118217659	C	T	-0.00232381	0.4035
4:117883651_A_T	4	117883651	T	A	-0.000341673	0.9924
4:119964534_T_A	4	119964534	T	A	0.00055512	0.0306
4:122462197_T_C	4	122462197	C	T	-0.00196731	0.7294
4:122467586_C_T	4	122467586	C	T	0.0016979	0.1701
4:118173240_T_G	4	118173240	G	T	0.00213604	0.5241
4:118021972_C_T	4	118021972	C	T	-0.00147335	0.0969
4:122548784_G_A	4	122548784	G	A	0.00163059	0.1499
4:117981272_A_G	4	117981272	G	A	-0.000917475	0.9562
4:117856480_C_A	4	117856480	C	A	-0.00144287	0.125
4:117828566_G_A	4	117828566	G	A	-0.00178009	0.2533
4:118751540_T_C	4	118751540	C	T	0.000396029	0.9875
4:122534578_A_T	4	122534578	T	A	-0.00130929	0.8894
4:38899559_T_C	4	38899559	C	T	0.00892187	0.7234
4:38798648_C_A	4	38798648	C	A	0.00401882	0.2813
4:38909276_A_G	4	38909276	G	A	0.00161898	0.8277
4:38600509_A_C	4	38600509	C	A	0.00165743	0.9272
4:38523821_G_A	4	38523821	G	A	0.00364268	0.3872
4:40259729_G_A	4	40259729	G	A	-0.00290895	0.3662
4:40277218_T_C	4	40277218	C	T	0.00286631	0.5146
4:40330887_C_T	4	40330887	C	T	-0.00122221	0.053
4:39788949_T_C	4	39788949	C	T	-0.00300064	0.6273
4:38933859_G_A	4	38933859	G	A	-0.00128245	0.1738
4:38952030_G_A	4	38952030	G	A	-0.00274374	0.594
4:38708403_C_G	4	38708403	G	C	-0.00229082	0.5536
4:38497252_G_C	4	38497252	G	C	0.000869149	0.0286
4:40309048_C_T	4	40309048	C	T	-0.00213084	0.7026
4:38342838_A_G	4	38342838	G	A	-0.000755996	0.983
4:38944101_C_T	4	38944101	C	T	-0.00189631	0.4714
4:38556399_G_A	4	38556399	G	A	-0.00276004	0.2309
4:38946758_G_A	4	38946758	G	A	-0.00107657	0.0922
4:38250896_T_A	4	38250896	T	A	0.000828492	0.0289
4:38966472_G_A	4	38966472	G	A	-0.00225913	0.2114
4:39674979_C_T	4	39674979	C	T	0.00121324	0.0636
4:40341153_G_T	4	40341153	G	T	-0.000967158	0.0381
4:38938558_A_T	4	38938558	T	A	0.00190666	0.4183
4:39759989_A_C	4	39759989	C	A	-0.00223341	0.3725
4:38755970_A_G	4	38755970	G	A	-0.00141693	0.7995
4:40626026_G_A	4	40626026	G	A	0.000434374	0.0085
4:40301264_C_T	4	40301264	C	T	0.00203165	0.7112
4:38787683_T_C	4	38787683	C	T	-0.00106905	0.9427
4:40259864_A_G	4	40259864	G	A	-0.00165937	0.5205
4:39652425_C_T	4	39652425	C	T	0.00141382	0.0937
4:38892221_C_T	4	38892221	C	T	0.00114351	0.0548
4:40307533_C_T	4	40307533	C	T	0.00162871	0.2631
4:40326348_C_T	4	40326348	C	T	0.00035666	0.008
4:39486908_G_A	4	39486908	G	A	0.00186855	0.5767
4:40267761_T_C	4	40267761	C	T	-0.00147575	0.6972
4:38631173_C_T	4	38631173	C	T	0.00136287	0.1209
4:40309610_G_T	4	40309610	G	T	0.000670648	0.025
4:38238025_C_T	4	38238025	C	T	0.000842139	0.0324
4:38919565_C_T	4	38919565	C	T	-0.00128645	0.2628
4:38310941_C_T	4	38310941	C	T	0.000473186	0.0114
4:38171625_T_A	4	38171625	T	A	-0.00196883	0.1936
4:40247199_A_G	4	40247199	G	A	0.000951964	0.925
4:39485834_C_T	4	39485834	C	T	0.00186332	0.3446
4:38556622_G_C	4	38556622	G	C	-0.00143692	0.5333
4:38329783_A_T	4	38329783	T	A	-0.00236966	0.4025
4:40255411_T_C	4	40255411	C	T	0.00153528	0.7123
4:38758432_A_G	4	38758432	G	A	-0.00151939	0.5983
4:40316615_A_G	4	40316615	G	A	-0.00157555	0.6803
4:38708865_C_G	4	38708865	G	C	-0.00122144	0.714
4:39807061_G_A	4	39807061	G	A	-0.00195959	0.2783
4:37751791_C_T	4	37751791	C	T	0.000457127	0.0119
4:38694701_A_G	4	38694701	G	A	-0.000457863	0.9891
4:38488585_G_T	4	38488585	G	T	0.000467401	0.0124
4:20552853_C_A	4	20552853	C	A	-0.0115679	0.2864
4:20076052_A_G	4	20076052	G	A	0.00366349	0.8011
4:20578704_A_G	4	20578704	G	A	0.00221394	0.8257
4:19913264_A_G	4	19913264	G	A	-0.000648265	0.9888
4:20097138_G_A	4	20097138	G	A	0.000713729	0.0119
4:20544912_G_T	4	20544912	G	T	-0.00207533	0.2204
4:20553304_C_T	4	20553304	C	T	-0.00237384	0.6242
4:19420093_C_G	4	19420093	G	C	0.00267467	0.6991
4:20536761_C_A	4	20536761	C	A	0.00292447	0.2837
4:19603880_A_G	4	19603880	G	A	0.00143972	0.9215
4:19543063_A_G	4	19543063	G	A	0.00207026	0.8144
4:20083989_T_C	4	20083989	C	T	0.00234145	0.5646
4:20547838_C_T	4	20547838	C	T	-0.00188841	0.4632
4:20057560_C_T	4	20057560	C	T	-0.00214469	0.4992
4:19291230_T_G	4	19291230	G	T	-0.0020641	0.7493
4:20536802_G_A	4	20536802	G	A	0.00137977	0.0664
4:20157636_T_A	4	20157636	T	A	0.000426078	0.0051
4:20554361_A_C	4	20554361	C	A	-0.000658924	0.9799
4:20539325_C_G	4	20539325	G	C	0.00170923	0.7505
4:20081653_G_A	4	20081653	G	A	0.00134051	0.0802
4:19971409_C_T	4	19971409	C	T	0.000305753	0.0058
4:19487028_C_T	4	19487028	C	T	0.0015608	0.1546
4:20085306_T_C	4	20085306	C	T	0.00152314	0.3682
4:18813683_A_G	4	18813683	G	A	-0.00185322	0.2202
4:19221370_G_A	4	19221370	G	A	0.00159576	0.2089
4:56027573_G_A	4	56027573	G	A	-0.00683908	0.1974
4:56005526_C_A	4	56005526	C	A	-0.00737113	0.3204
4:56006336_G_A	4	56006336	G	A	-0.00142763	0.0824
4:55989675_T_A	4	55989675	T	A	0.00261745	0.4905
4:55424839_C_T	4	55424839	C	T	0.000518489	0.0083
4:56321067_T_G	4	56321067	G	T	-0.00220584	0.6891
4:56708965_T_C	4	56708965	C	T	-0.000660984	0.9855
4:56056379_T_C	4	56056379	C	T	-0.000619773	0.9783
4:56020102_T_G	4	56020102	G	T	0.000834525	0.9508
4:56214596_A_G	4	56214596	G	A	-0.00188392	0.5006
4:56252824_A_G	4	56252824	G	A	-0.00149003	0.217
4:56758700_T_C	4	56758700	C	T	-0.000782539	0.9731
4:57037020_A_G	4	57037020	G	A	-0.00214999	0.2629
4:56904059_A_G	4	56904059	G	A	0.00146695	0.8996
4:56497557_C_G	4	56497557	G	C	-0.00178826	0.5393
4:55715633_A_G	4	55715633	G	A	-0.00207058	0.6074
4:55689495_C_T	4	55689495	C	T	0.00201072	0.2643
4:56215631_C_G	4	56215631	G	C	-0.00147925	0.6849
4:56337545_A_C	4	56337545	C	A	-0.000292005	0.9922
4:55407762_C_G	4	55407762	G	C	-0.00166346	0.8746
4:56202973_A_G	4	56202973	G	A	-0.00151986	0.4704
4:56528783_G_A	4	56528783	G	A	-0.00123452	0.1905
4:56483538_C_T	4	56483538	C	T	0.00131796	0.3431
4:55690805_A_G	4	55690805	G	A	-0.00173908	0.5472
4:55701918_C_T	4	55701918	C	T	0.00170704	0.4543
4:56820770_A_G	4	56820770	G	A	0.00121617	0.9204
4:56501069_C_A	4	56501069	C	A	0.00184663	0.3755
4:83730752_T_C	4	83730752	C	T	-0.00901821	0.2304
4:83778839_T_C	4	83778839	C	T	0.00534515	0.8083
4:83800428_G_A	4	83800428	G	A	-0.00391792	0.399
4:83640696_G_A	4	83640696	G	A	0.00175479	0.0617
4:84066027_G_A	4	84066027	G	A	-0.00247311	0.3058
4:84542401_T_A	4	84542401	T	A	0.000479917	0.0081
4:84463242_C_T	4	84463242	C	T	0.000610774	0.0138
4:175334131_T_C	4	175334131	C	T	0.00707311	0.8776
4:175451872_G_C	4	175451872	G	C	0.00616789	0.3936
4:175442822_T_C	4	175442822	C	T	-0.0037529	0.8192
4:175454411_A_T	4	175454411	T	A	-0.0027644	0.821
4:175490632_A_G	4	175490632	G	A	-0.00330786	0.6468
4:175476462_G_A	4	175476462	G	A	0.00345987	0.4416
4:175820251_A_C	4	175820251	C	A	-0.00370546	0.5489
4:175740569_T_C	4	175740569	C	T	0.00258609	0.2816
4:175283329_T_C	4	175283329	C	T	0.00161017	0.8999
4:175486758_G_A	4	175486758	G	A	-0.001851	0.3396
4:177417568_T_C	4	177417568	C	T	0.00163174	0.9178
4:175738954_C_T	4	175738954	C	T	0.00169572	0.1148
4:175663298_A_G	4	175663298	G	A	-0.00221675	0.6859
4:175454600_T_C	4	175454600	C	T	-0.0018933	0.4502
4:175718990_A_G	4	175718990	G	A	0.00155162	0.2088
4:177430724_T_C	4	177430724	C	T	0.00199104	0.8742
4:176843746_T_C	4	176843746	C	T	0.00270568	0.4474
4:175799205_G_C	4	175799205	G	C	0.000359555	0.0085
4:175824855_G_C	4	175824855	G	C	0.00111915	0.0766
4:175354852_G_A	4	175354852	G	A	-0.00135622	0.1354
4:176569287_T_C	4	176569287	C	T	0.00080033	0.9619
4:175243815_A_G	4	175243815	G	A	0.00100973	0.9184
4:175870844_T_C	4	175870844	C	T	0.00151166	0.5439
4:176854794_T_C	4	176854794	C	T	0.000426067	0.9885
4:175275321_A_G	4	175275321	G	A	-0.00194238	0.6443
4:177117869_G_A	4	177117869	G	A	-0.00177524	0.8019
4:175659820_T_C	4	175659820	C	T	0.00125114	0.8858
4:525611_G_A	4	525611	G	A	0.00316877	0.0404
4:528691_T_C	4	528691	C	T	-0.00302331	0.8701
4:813393_C_T	4	813393	C	T	0.00159587	0.0614
4:799758_T_G	4	799758	G	T	-0.000735753	0.9838
4:751388_G_A	4	751388	G	A	0.00253307	0.1959
4:783230_A_C	4	783230	C	A	-0.00248657	0.469
4:786508_T_C	4	786508	C	T	-0.0025566	0.4028
4:865187_C_T	4	865187	C	T	-0.00113911	0.0366
4:888937_C_T	4	888937	C	T	-0.00210466	0.138
4:783036_C_G	4	783036	G	C	-0.00210745	0.7867
4:841438_G_T	4	841438	G	T	-0.001403	0.0774
4:635905_G_C	4	635905	G	C	0.000847114	0.028
4:635326_A_G	4	635326	G	A	-0.0019257	0.8586
4:776153_C_T	4	776153	C	T	0.00111076	0.0691
4:589584_T_C	4	589584	C	T	-0.000518038	0.9873
4:893913_G_A	4	893913	G	A	0.00188576	0.2989
4:779535_G_C	4	779535	G	C	0.000875159	0.0501
4:877709_T_C	4	877709	C	T	-0.00178478	0.5659
4:797750_C_G	4	797750	G	C	-0.000494217	0.9887
4:745971_C_G	4	745971	G	C	0.00142563	0.7464
4:727695_A_C	4	727695	C	A	-0.000702991	0.9622
4:1057265_G_T	4	1057265	G	T	0.00116216	0.0782
4:140644144_C_T	4	140644144	C	T	0.00934306	0.2238
4:140644267_G_T	4	140644267	G	T	0.00169906	0.1509
4:140604216_T_C	4	140604216	C	T	-0.00120414	0.9421
4:140642444_G_A	4	140642444	G	A	0.00190195	0.2307
4:140616462_G_A	4	140616462	G	A	0.00168623	0.2912
4:140611139_C_T	4	140611139	C	T	0.000588316	0.0215
4:140658499_G_A	4	140658499	G	A	-0.00168646	0.4937
4:166243491_T_C	4	166243491	C	T	0.00177521	0.9708
4:166311214_A_G	4	166311214	G	A	0.000765523	0.9831
4:166335181_C_T	4	166335181	C	T	-0.000856458	0.0259
4:166231073_G_A	4	166231073	G	A	0.000637622	0.0147
4:165971104_G_C	4	165971104	G	C	0.00116674	0.0439
4:166137001_A_T	4	166137001	T	A	-0.000437653	0.9925
4:165975506_G_A	4	165975506	G	A	0.00226679	0.3357
4:166251902_G_A	4	166251902	G	A	-0.00124743	0.0797
4:166251411_T_C	4	166251411	C	T	-0.000549031	0.9881
4:185883116_G_A	4	185883116	G	A	-0.00160493	0.0273
4:185771979_G_A	4	185771979	G	A	-0.00704478	0.6782
4:186350235_G_A	4	186350235	G	A	0.00133722	0.0361
4:185764395_C_T	4	185764395	C	T	0.000394341	0.0056
4:185735054_G_A	4	185735054	G	A	-0.00260528	0.5209
4:185767176_G_A	4	185767176	G	A	-0.00179784	0.8258
4:185781094_A_T	4	185781094	T	A	-0.00163574	0.8873
4:185713349_T_C	4	185713349	C	T	0.00197204	0.6246
4:186219495_G_A	4	186219495	G	A	0.00091971	0.0333
4:185766289_T_C	4	185766289	C	T	0.000334871	0.9934
4:185782888_T_C	4	185782888	C	T	-0.00131593	0.919
4:185983181_C_T	4	185983181	C	T	0.000925372	0.0495
4:185914581_T_A	4	185914581	T	A	0.000580665	0.0144
4:185588200_C_T	4	185588200	C	T	0.00155384	0.1242
4:59646371_A_T	4	59646371	T	A	-0.000787418	0.9902
4:57732025_A_G	4	57732025	G	A	-0.00423789	0.2632
4:58296141_G_T	4	58296141	G	T	-0.00369762	0.2588
4:59630821_A_C	4	59630821	C	A	-0.00358396	0.6832
4:59637087_T_A	4	59637087	T	A	-0.00363466	0.4519
4:58302491_G_A	4	58302491	G	A	-0.00193759	0.1094
4:57871203_T_C	4	57871203	C	T	0.00259151	0.7301
4:58292230_T_C	4	58292230	C	T	-0.00310312	0.4985
4:58454944_T_G	4	58454944	G	T	-0.000450863	0.9898
4:59964278_C_T	4	59964278	C	T	-0.0025482	0.2892
4:60465880_C_A	4	60465880	C	A	-0.00254055	0.3915
4:58507623_T_A	4	58507623	T	A	0.00179586	0.114
4:57729096_T_C	4	57729096	C	T	-0.0021781	0.5713
4:58140439_C_T	4	58140439	C	T	-0.00187573	0.1987
4:58326123_C_T	4	58326123	C	T	0.000496422	0.0118
4:58831855_G_A	4	58831855	G	A	0.000744314	0.0261
4:59974585_C_T	4	59974585	C	T	0.00194358	0.6219
4:60442502_G_C	4	60442502	G	C	0.00137358	0.0757
4:58236329_G_A	4	58236329	G	A	0.000750077	0.0279
4:61745045_G_A	4	61745045	G	A	0.00250869	0.4369
4:58139506_C_G	4	58139506	G	C	-0.00205785	0.7276
4:57837420_A_C	4	57837420	C	A	0.0016313	0.6614
4:58275617_G_T	4	58275617	G	T	-0.00182465	0.3697
4:58346109_C_T	4	58346109	C	T	0.00090282	0.0493
4:57742166_C_T	4	57742166	C	T	0.00169732	0.6499
4:61247874_G_A	4	61247874	G	A	0.000514068	0.0122
4:60465326_G_T	4	60465326	G	T	-0.00190582	0.4689
4:57573275_T_C	4	57573275	C	T	0.00208361	0.2738
4:61851323_G_C	4	61851323	G	C	-0.000389204	0.0082
4:60866816_T_G	4	60866816	G	T	0.000973589	0.944
4:58042918_T_G	4	58042918	G	T	-0.000523383	0.987
4:59465310_T_C	4	59465310	C	T	0.000892696	0.9563
4:57690960_A_T	4	57690960	T	A	-0.000595037	0.9816
4:22249941_T_G	4	22249941	G	T	-0.000674558	0.9923
4:22396927_G_A	4	22396927	G	A	0.000569869	0.0147
4:181937741_A_G	4	181937741	G	A	-0.00156679	0.9778
4:28203055_G_T	4	28203055	G	T	0.000914316	0.0146
4:28192163_A_T	4	28192163	T	A	-0.000742804	0.988
4:27907131_A_T	4	27907131	T	A	0.00163034	0.9437
4:27012710_A_C	4	27012710	C	A	0.000865643	0.9772
4:26859258_C_T	4	26859258	C	T	0.0027315	0.5005
4:28837708_C_T	4	28837708	C	T	0.0020257	0.2212
4:28182176_G_C	4	28182176	G	C	0.00240568	0.2859
4:27940090_T_A	4	27940090	T	A	-0.00117036	0.0557
4:28182960_C_T	4	28182960	C	T	0.000595355	0.0103
4:28831639_T_G	4	28831639	G	T	-0.00227644	0.7444
4:26858609_A_G	4	26858609	G	A	0.00230154	0.7087
4:26874406_G_A	4	26874406	G	A	0.00218592	0.2228
4:28325247_T_C	4	28325247	C	T	-0.00244594	0.5591
4:27920588_C_T	4	27920588	C	T	-0.00246955	0.298
4:27996449_T_G	4	27996449	G	T	0.000458052	0.9876
4:27756644_C_T	4	27756644	C	T	-0.000484827	0.0135
4:27141121_T_C	4	27141121	C	T	-0.00046919	0.9888
4:28172856_T_C	4	28172856	C	T	-0.00212029	0.6312
4:27203437_T_C	4	27203437	C	T	0.000484718	0.9832
4:27782350_G_A	4	27782350	G	A	0.00235205	0.3833
4:53956271_T_C	4	53956271	C	T	0.000504031	0.9906
4:53958040_T_C	4	53958040	C	T	0.0013398	0.96
4:55143110_A_G	4	55143110	G	A	0.00206082	0.8851
4:54111776_C_T	4	54111776	C	T	-0.000512613	0.0125
4:55134183_G_T	4	55134183	G	T	-0.00115363	0.056
4:55134628_A_G	4	55134628	G	A	0.00193906	0.8789
4:54383133_C_A	4	54383133	C	A	0.000597055	0.0148
4:54502726_A_T	4	54502726	T	A	0.000630745	0.9831
4:53805661_A_T	4	53805661	T	A	0.00100268	0.9507
4:53867132_A_G	4	53867132	G	A	0.0026208	0.6587
4:55124460_C_T	4	55124460	C	T	-0.00157697	0.1286
4:55141843_T_C	4	55141843	C	T	-0.00229144	0.7385
4:53300678_A_G	4	53300678	G	A	0.000372882	0.9941
4:54017610_C_T	4	54017610	C	T	-0.000732617	0.0224
4:53706678_C_A	4	53706678	C	A	-0.00109379	0.0617
4:53719395_C_T	4	53719395	C	T	-0.0022151	0.2895
4:55152583_C_T	4	55152583	C	T	-0.00136162	0.1404
4:53642740_G_A	4	53642740	G	A	-0.000830845	0.0515
4:96348146_C_T	4	96348146	C	T	-0.00297399	0.9405
4:96352500_C_G	4	96352500	G	C	0.00115215	0.9731
4:97111323_A_G	4	97111323	G	A	0.00111926	0.9562
4:96794986_C_A	4	96794986	C	A	-0.00256317	0.2621
4:96360796_A_G	4	96360796	G	A	0.00138549	0.0689
4:97466229_C_T	4	97466229	C	T	-0.00120595	0.0549
4:97565323_C_A	4	97565323	C	A	0.00223702	0.7168
4:96431668_C_T	4	96431668	C	T	0.00153449	0.1249
4:97632639_C_A	4	97632639	C	A	0.00224814	0.5904
4:95689578_G_A	4	95689578	G	A	0.000686032	0.0228
4:95697762_C_G	4	95697762	G	C	0.0020652	0.7591
4:96401859_G_A	4	96401859	G	A	0.00132456	0.0916
4:97909946_A_G	4	97909946	G	A	-0.00231562	0.3534
4:97565517_G_C	4	97565517	G	C	-0.00126125	0.0982
4:96745372_C_T	4	96745372	C	T	-0.00144242	0.1374
4:190103203_C_T	4	190103203	C	T	0.00065835	0.0058
4:190300106_T_C	4	190300106	C	T	0.000758209	0.9833
4:189759885_G_A	4	189759885	G	A	-0.00200188	0.8812
4:189799702_A_G	4	189799702	G	A	0.00362206	0.6196
4:189439872_G_A	4	189439872	G	A	0.00243366	0.1639
4:190293024_G_A	4	190293024	G	A	-0.000849396	0.0274
4:189189818_A_G	4	189189818	G	A	-0.00071984	0.9799
4:189734766_T_A	4	189734766	T	A	0.00201242	0.1754
4:189166087_C_T	4	189166087	C	T	0.00252407	0.6521
4:189194478_C_T	4	189194478	C	T	-0.00226207	0.1866
4:189275186_C_T	4	189275186	C	T	-0.000612329	0.0234
4:189668403_A_G	4	189668403	G	A	0.00198415	0.7914
4:189691212_C_T	4	189691212	C	T	-0.000483958	0.0125
4:189354271_G_T	4	189354271	G	T	0.000689679	0.0236
4:189779266_T_G	4	189779266	G	T	-0.000872557	0.9557
4:189770677_A_G	4	189770677	G	A	0.00145531	0.1675
4:189713163_T_C	4	189713163	C	T	-0.00187582	0.2566
4:190147866_C_T	4	190147866	C	T	-0.000570657	0.0192
4:66862231_G_A	4	66862231	G	A	-0.000904512	0.0092
4:67580688_G_T	4	67580688	G	T	-0.000959063	0.0206
4:67468050_A_T	4	67468050	T	A	-0.00130494	0.9607
4:67234188_A_G	4	67234188	G	A	-0.00285138	0.8348
4:67033975_A_C	4	67033975	C	A	-0.00197629	0.8855
4:68299461_A_C	4	68299461	C	A	0.00205967	0.8581
4:66707673_C_T	4	66707673	C	T	-0.000502897	0.0105
4:65770065_C_T	4	65770065	C	T	0.000685966	0.0199
4:64608565_G_A	4	64608565	G	A	-0.000951093	0.0341
4:67474098_A_G	4	67474098	G	A	-0.00174719	0.8999
4:65925100_T_C	4	65925100	C	T	-0.00125626	0.9377
4:68795815_A_G	4	68795815	G	A	0.00176425	0.8678
4:67694559_G_T	4	67694559	G	T	-0.000381142	0.012
4:64785248_T_G	4	64785248	G	T	0.000409998	0.9906
4:66161336_A_G	4	66161336	G	A	-0.000650932	0.9752
4:68794660_G_A	4	68794660	G	A	-0.000765984	0.0411
4:122599248_C_T	4	122599248	C	T	-0.000627341	0.0096
4:122836538_C_T	4	122836538	C	T	0.000867317	0.0381
4:172263354_A_G	4	172263354	G	A	0.00351075	0.1926
4:172238308_T_C	4	172238308	C	T	-0.00309133	0.8181
4:172791492_C_T	4	172791492	C	T	-0.0027134	0.1421
4:172299500_A_G	4	172299500	G	A	-0.00199881	0.8504
4:174274045_A_G	4	174274045	G	A	0.00340991	0.573
4:174437998_G_C	4	174437998	G	C	0.00313465	0.5796
4:172177809_G_A	4	172177809	G	A	0.00199185	0.1787
4:174619788_C_T	4	174619788	C	T	0.000777123	0.0211
4:172051118_T_C	4	172051118	C	T	-0.00222389	0.6967
4:171180561_G_A	4	171180561	G	A	0.00149724	0.0729
4:171603739_A_G	4	171603739	G	A	0.000437273	0.9924
4:174301717_T_C	4	174301717	C	T	-0.00229808	0.5269
4:172228557_A_C	4	172228557	C	A	-0.00183604	0.744
4:174447389_C_T	4	174447389	C	T	0.00244993	0.4611
4:172558394_G_T	4	172558394	G	T	0.0020317	0.7446
4:172340710_C_T	4	172340710	C	T	-0.00165813	0.7674
4:171256190_C_A	4	171256190	C	A	0.00150245	0.1026
4:174166890_C_T	4	174166890	C	T	-0.000683686	0.0306
4:172450084_T_C	4	172450084	C	T	-0.000608299	0.9731
4:172130313_T_C	4	172130313	C	T	-0.000604078	0.9763
4:171686789_G_A	4	171686789	G	A	0.00147807	0.0972
4:171415654_T_C	4	171415654	C	T	0.0020692	0.4243
4:172032784_G_T	4	172032784	G	T	0.00167377	0.3145
4:174651704_C_A	4	174651704	C	A	0.00181848	0.7773
4:172502477_A_G	4	172502477	G	A	-0.000427847	0.9879
4:107540868_G_A	4	107540868	G	A	-0.00163626	0.0354
4:107600334_A_G	4	107600334	G	A	0.000943598	0.9813
4:107993671_G_A	4	107993671	G	A	-0.000651127	0.0183
4:108020599_G_A	4	108020599	G	A	0.00267613	0.6025
4:107986024_A_G	4	107986024	G	A	-0.0026602	0.3228
4:107520859_T_G	4	107520859	G	T	-0.00232814	0.4225
4:107566185_A_G	4	107566185	G	A	0.000904371	0.9573
4:107888051_C_A	4	107888051	C	A	-0.000848196	0.0388
4:107562964_A_G	4	107562964	G	A	0.00145985	0.8615
4:108152773_T_C	4	108152773	C	T	0.00035644	0.9899
4:107549778_C_G	4	107549778	G	C	-0.00163468	0.351
4:107536968_A_G	4	107536968	G	A	-0.00183959	0.5151
4:107836311_A_G	4	107836311	G	A	-0.00190671	0.7079
4:146177538_G_A	4	146177538	G	A	-0.00373891	0.4123
4:145605033_T_C	4	145605033	C	T	-0.00338845	0.5052
4:142900331_G_T	4	142900331	G	T	-0.00234775	0.1313
4:145547185_A_G	4	145547185	G	A	-0.00272044	0.6795
4:145658429_T_C	4	145658429	C	T	0.00225387	0.5441
4:146150279_T_C	4	146150279	C	T	0.0023988	0.5198
4:142816625_C_T	4	142816625	C	T	-0.0030029	0.2619
4:145690002_C_T	4	145690002	C	T	0.00181416	0.4737
4:144571636_T_C	4	144571636	C	T	0.00310853	0.4518
4:142924601_C_T	4	142924601	C	T	-0.00136735	0.0795
4:145500412_G_A	4	145500412	G	A	0.0012762	0.0601
4:145590005_C_T	4	145590005	C	T	0.00154208	0.5014
4:145598315_C_T	4	145598315	C	T	-0.00149139	0.2902
4:142839945_G_C	4	142839945	G	C	-0.00184695	0.1655
4:146139896_A_G	4	146139896	G	A	-0.00145624	0.6614
4:146288800_C_G	4	146288800	G	C	-0.00207478	0.6982
4:143751647_G_A	4	143751647	G	A	0.000480233	0.0115
4:145526829_G_T	4	145526829	G	T	0.00048186	0.0124
4:145217271_T_C	4	145217271	C	T	-0.000448188	0.9862
4:111776641_T_G	4	111776641	G	T	0.0026218	0.9451
4:111745599_A_G	4	111745599	G	A	0.00118708	0.9515
4:112826287_C_A	4	112826287	C	A	0.000568693	0.0115
4:112522633_A_G	4	112522633	G	A	0.00213419	0.5381
4:111654341_C_T	4	111654341	C	T	-0.000421635	0.0122
4:112827769_A_G	4	112827769	G	A	-0.00208147	0.6825
4:112537951_C_G	4	112537951	G	C	0.00207701	0.5082
4:113966306_A_G	4	113966306	G	A	0.00171733	0.8151
4:111325453_A_C	4	111325453	C	A	0.00218352	0.4491
4:111291625_C_A	4	111291625	C	A	0.000841591	0.038
4:113944334_C_G	4	113944334	G	C	-0.00187047	0.2231
4:114222269_T_C	4	114222269	C	T	-0.000345769	0.9929
4:185091050_C_G	4	185091050	G	C	0.00147916	0.9542
4:185021141_G_A	4	185021141	G	A	-0.0026368	0.423
4:185016584_A_G	4	185016584	G	A	0.00245027	0.5974
4:185019646_G_A	4	185019646	G	A	-0.00261489	0.5591
4:185026216_G_A	4	185026216	G	A	-0.00197768	0.3992
4:185396395_G_A	4	185396395	G	A	0.00164285	0.1222
4:184812820_C_T	4	184812820	C	T	0.00225036	0.5576
4:184811281_C_T	4	184811281	C	T	-0.00206463	0.2609
4:185027843_C_T	4	185027843	C	T	0.000853686	0.0429
4:185239161_A_T	4	185239161	T	A	-0.00189107	0.2399
4:15380928_G_A	4	15380928	G	A	0.000739036	0.0085
4:15980576_T_C	4	15980576	C	T	0.000789949	0.9743
4:16431713_T_C	4	16431713	C	T	-0.00216687	0.753
4:16241359_C_T	4	16241359	C	T	-0.00219846	0.2666
4:16238698_G_A	4	16238698	G	A	0.000931934	0.0354
4:16263747_T_C	4	16263747	C	T	-0.00121966	0.9029
4:15242941_C_A	4	15242941	C	A	0.000793113	0.0367
4:16476087_T_G	4	16476087	G	T	-0.00199512	0.7697
4:16636009_T_C	4	16636009	C	T	-0.000553336	0.9822
4:16433240_T_A	4	16433240	T	A	-0.00181978	0.472
4:16427871_G_A	4	16427871	G	A	-0.00189853	0.4107
4:15672224_A_G	4	15672224	G	A	-0.000570565	0.9832
4:184391400_C_T	4	184391400	C	T	0.00103609	0.0134
4:184460864_A_G	4	184460864	G	A	-0.000703417	0.9847
4:184487521_G_A	4	184487521	G	A	0.00181942	0.1188
4:184238670_C_G	4	184238670	G	C	-0.00244744	0.7074
4:184488891_C_T	4	184488891	C	T	0.00125564	0.0614
4:184259095_C_T	4	184259095	C	T	0.00183181	0.2113
4:184541999_A_G	4	184541999	G	A	-0.00253458	0.5753
4:184440576_G_A	4	184440576	G	A	0.0010395	0.0546
4:184209197_A_G	4	184209197	G	A	-0.00200015	0.5848
4:168402579_C_T	4	168402579	C	T	0.00118416	0.0165
4:169475189_A_G	4	169475189	G	A	-0.00328956	0.5201
4:167109588_G_A	4	167109588	G	A	-0.00306049	0.517
4:169453755_C_T	4	169453755	C	T	0.00240385	0.3532
4:169429599_C_T	4	169429599	C	T	0.00238487	0.5599
4:169902443_G_A	4	169902443	G	A	-0.00177878	0.1289
4:168094216_G_T	4	168094216	G	T	0.00147207	0.0983
4:167264680_A_G	4	167264680	G	A	0.00203311	0.7433
4:169321009_T_G	4	169321009	G	T	0.00249108	0.4161
4:167974411_T_G	4	167974411	G	T	-0.00150301	0.9102
4:167099571_G_A	4	167099571	G	A	0.00206169	0.4559
4:169468766_A_T	4	169468766	T	A	-0.00186487	0.34
4:169422371_T_C	4	169422371	C	T	-0.000604746	0.9814
4:168311932_A_C	4	168311932	C	A	-0.000459628	0.9879
4:167080364_G_T	4	167080364	G	T	-0.00231509	0.3257
4:169342520_T_C	4	169342520	C	T	0.0020996	0.468
4:169308606_T_C	4	169308606	C	T	0.00123149	0.9064
4:11119049_G_A	4	11119049	G	A	0.00523714	0.2465
4:11379870_G_T	4	11379870	G	T	0.00352077	0.2995
4:11269879_G_A	4	11269879	G	A	-0.00210456	0.7874
4:11163372_T_A	4	11163372	T	A	0.00134392	0.0612
4:11386474_C_G	4	11386474	G	C	0.00223892	0.7184
4:11370592_T_C	4	11370592	C	T	0.00211851	0.4631
4:11024825_G_A	4	11024825	G	A	-0.000713654	0.0246
4:11395604_C_A	4	11395604	C	A	0.00151993	0.2228
4:11295708_T_G	4	11295708	G	T	-0.000436456	0.9911
4:11095463_G_A	4	11095463	G	A	-0.00169758	0.2284
4:106409192_G_T	4	106409192	G	T	-0.000412464	0.0064
4:106101644_T_G	4	106101644	G	T	0.00149136	0.9493
4:106084643_G_A	4	106084643	G	A	-0.00263632	0.1301
4:106898982_C_T	4	106898982	C	T	0.00405932	0.3888
4:107024776_G_A	4	107024776	G	A	-0.00312718	0.2825
4:106979613_G_T	4	106979613	G	T	-0.00158561	0.0808
4:106144735_A_C	4	106144735	C	A	-0.00250727	0.3681
4:106485745_T_C	4	106485745	C	T	0.00281789	0.633
4:105433088_C_T	4	105433088	C	T	-0.00266197	0.5441
4:106241379_A_C	4	106241379	C	A	-0.000441015	0.9926
4:105897175_G_A	4	105897175	G	A	-0.00102788	0.041
4:106430581_G_A	4	106430581	G	A	0.00187683	0.7894
4:107166246_G_A	4	107166246	G	A	0.00216646	0.6188
4:106493509_G_A	4	106493509	G	A	-0.000667733	0.0251
4:106491511_T_C	4	106491511	C	T	-0.00191145	0.8051
4:106402089_G_A	4	106402089	G	A	0.00169965	0.7054
4:106482235_G_T	4	106482235	G	T	0.00201786	0.6121
4:105956601_A_G	4	105956601	G	A	0.000318781	0.9927
4:104944893_A_G	4	104944893	G	A	0.00275863	0.5663
4:106357735_G_A	4	106357735	G	A	0.000779631	0.0341
4:105890017_C_A	4	105890017	C	A	-0.00189683	0.2555
4:105972205_G_A	4	105972205	G	A	-0.000352618	0.0059
4:106471448_C_T	4	106471448	C	T	0.00151206	0.7226
4:106173199_A_C	4	106173199	C	A	-0.0016253	0.4441
4:106482185_G_C	4	106482185	G	C	0.00174922	0.3906
4:105899411_C_G	4	105899411	G	C	0.000332074	0.9928
4:106505918_T_A	4	106505918	T	A	0.00140903	0.1564
4:106052004_C_T	4	106052004	C	T	-0.000397648	0.01
4:106899599_A_T	4	106899599	T	A	0.00168295	0.621
4:105903541_A_G	4	105903541	G	A	0.000410129	0.9896
4:90369772_T_C	4	90369772	C	T	-0.000707002	0.9871
4:89944974_T_G	4	89944974	G	T	-0.0028651	0.6757
4:90038477_C_T	4	90038477	C	T	-0.00135564	0.0866
4:90167838_C_G	4	90167838	G	C	0.000366701	0.9939
4:90440083_A_T	4	90440083	T	A	0.00239599	0.3271
4:90279208_G_A	4	90279208	G	A	0.000453486	0.0104
4:91511873_C_T	4	91511873	C	T	0.00037508	0.0061
4:91302111_C_T	4	91302111	C	T	0.00092583	0.0393
4:155892598_C_A	4	155892598	C	A	0.00151513	0.0365
4:154874629_G_T	4	154874629	G	T	0.00229597	0.2231
4:154914920_A_G	4	154914920	G	A	-0.00239812	0.6212
4:154264652_A_T	4	154264652	T	A	-0.00285701	0.6442
4:154888387_G_A	4	154888387	G	A	0.00157064	0.1198
4:154012486_T_C	4	154012486	C	T	0.00078787	0.9749
4:152678924_C_T	4	152678924	C	T	-0.000387821	0.0062
4:154877071_G_A	4	154877071	G	A	-0.00192729	0.6452
4:154855886_A_G	4	154855886	G	A	0.00183543	0.3843
4:155901472_T_C	4	155901472	C	T	0.000663428	0.97
4:155762969_C_A	4	155762969	C	A	-0.00207793	0.4047
4:154337814_G_A	4	154337814	G	A	0.00206615	0.4452
4:153855802_G_A	4	153855802	G	A	0.000684299	0.02
4:153918980_C_A	4	153918980	C	A	-0.00201846	0.3079
4:2644522_A_G	4	2644522	G	A	0.000452343	0.9929
4:2765956_G_A	4	2765956	G	A	-0.000806409	0.0215
4:2518268_G_A	4	2518268	G	A	-0.000728346	0.02
4:2720191_T_C	4	2720191	C	T	0.000781215	0.977
4:2291856_C_G	4	2291856	G	C	0.00261558	0.408
4:2353309_C_T	4	2353309	C	T	-0.00190567	0.2256
4:110220198_A_G	4	110220198	G	A	0.000485419	0.9932
4:110814457_A_T	4	110814457	T	A	0.00342094	0.2125
4:109942400_A_G	4	109942400	G	A	-0.00273711	0.8942
4:109369999_C_T	4	109369999	C	T	0.00339462	0.2253
4:109375959_C_T	4	109375959	C	T	-0.00100646	0.0267
4:110738119_C_T	4	110738119	C	T	-0.0022027	0.7683
4:110795962_T_C	4	110795962	C	T	0.00207898	0.2883
4:110708406_T_C	4	110708406	C	T	-0.00236523	0.7241
4:109952249_T_G	4	109952249	G	T	-0.00224545	0.7852
4:109063784_G_A	4	109063784	G	A	-0.00084612	0.0356
4:109732694_G_C	4	109732694	G	C	-0.00141309	0.0975
4:109863159_T_C	4	109863159	C	T	0.00168855	0.1243
4:109734647_G_A	4	109734647	G	A	0.000451454	0.0069
4:110821340_C_T	4	110821340	C	T	0.000690912	0.0294
4:110723567_A_G	4	110723567	G	A	0.00101607	0.9365
4:32688737_C_G	4	32688737	G	C	0.00260932	0.8927
4:32596378_A_G	4	32596378	G	A	0.0025673	0.7141
4:75515018_A_G	4	75515018	G	A	0.0011761	0.9705
4:77336444_T_C	4	77336444	C	T	0.000602043	0.9901
4:76834209_C_T	4	76834209	C	T	-0.00196546	0.911
4:76871740_C_T	4	76871740	C	T	0.000647847	0.0118
4:77111891_C_T	4	77111891	C	T	-0.000637378	0.0174
4:77364019_G_A	4	77364019	G	A	0.000499108	0.0097
4:77576431_G_C	4	77576431	G	C	0.00102754	0.0361
4:77040175_A_T	4	77040175	T	A	0.00221178	0.8135
4:76596574_G_C	4	76596574	G	C	-0.000573642	0.017
4:75505776_T_C	4	75505776	C	T	0.00132787	0.9189
4:77021433_C_T	4	77021433	C	T	-0.00204808	0.2773
4:76747882_G_A	4	76747882	G	A	0.000506553	0.0122
4:76096116_T_C	4	76096116	C	T	0.00160215	0.1397
4:55430170_T_C	4	55430170	C	T	-0.00121083	0.97
4:20897320_C_T	4	20897320	C	T	0.00372157	0.7364
4:20263484_G_C	4	20263484	G	C	-0.000616327	0.0104
4:20908868_T_A	4	20908868	T	A	-0.000412665	0.0061
4:20926928_T_C	4	20926928	C	T	-0.00275833	0.2001
4:20324494_A_G	4	20324494	G	A	0.000449318	0.9906
4:20840094_T_C	4	20840094	C	T	0.00236956	0.262
4:21034057_A_T	4	21034057	T	A	0.0028289	0.7351
4:20898220_C_A	4	20898220	C	A	0.0021399	0.5943
4:21622164_T_C	4	21622164	C	T	0.00194643	0.8719
4:20952696_A_G	4	20952696	G	A	-0.000609051	0.9804
4:20820808_A_G	4	20820808	G	A	0.00182013	0.3994
4:20849761_A_G	4	20849761	G	A	0.0017774	0.3398
4:20846713_T_G	4	20846713	G	T	0.00134348	0.892
4:20849105_C_T	4	20849105	C	T	-0.00154056	0.1739
4:20893951_C_A	4	20893951	C	A	0.000478699	0.0106
4:21934152_T_C	4	21934152	C	T	-0.0005073	0.9869
4:21095444_G_A	4	21095444	G	A	-0.00152472	0.1682
4:20861380_C_G	4	20861380	G	C	-0.000489905	0.9828
4:20809704_A_G	4	20809704	G	A	-0.0017764	0.5627
4:21038000_G_A	4	21038000	G	A	-0.00114914	0.0786
4:20297286_A_C	4	20297286	C	A	0.00058839	0.9817
4:6677394_C_T	4	6677394	C	T	-0.000916168	0.0276
4:6729281_G_A	4	6729281	G	A	-0.00230642	0.2235
4:6733659_G_A	4	6733659	G	A	-0.00259867	0.2327
4:161178567_T_C	4	161178567	C	T	0.000505965	0.9906
4:161308993_A_G	4	161308993	G	A	-0.00337767	0.7321
4:163060499_G_A	4	163060499	G	A	-0.00223193	0.1331
4:161329461_A_G	4	161329461	G	A	-0.00244093	0.8156
4:161282281_G_A	4	161282281	G	A	0.000598884	0.0144
4:163755357_G_T	4	163755357	G	T	-0.00173083	0.0755
4:161291816_G_A	4	161291816	G	A	0.00211382	0.2186
4:161204704_T_A	4	161204704	T	A	0.000500947	0.0083
4:159868201_C_G	4	159868201	G	C	-0.00282085	0.6708
4:161300071_G_A	4	161300071	G	A	0.00191772	0.2722
4:163171673_T_A	4	163171673	T	A	-0.00182691	0.1913
4:162174463_C_G	4	162174463	G	C	-0.00211884	0.8308
4:163363205_T_C	4	163363205	C	T	0.000674589	0.981
4:162738054_G_A	4	162738054	G	A	0.000720491	0.0183
4:161292276_A_T	4	161292276	T	A	0.00165998	0.876
4:159935568_G_A	4	159935568	G	A	0.00192492	0.2565
4:161333270_T_C	4	161333270	C	T	-0.00188683	0.6033
4:163671977_G_A	4	163671977	G	A	-0.00101986	0.046
4:162769361_A_G	4	162769361	G	A	-0.000616422	0.9785
4:161737510_T_A	4	161737510	T	A	-0.00223439	0.6114
4:163048238_G_A	4	163048238	G	A	0.00164319	0.8081
4:161777499_G_T	4	161777499	G	T	0.0012418	0.1073
4:163052103_G_T	4	163052103	G	T	-0.00153239	0.1944
4:8271775_C_G	4	8271775	G	C	0.00143467	0.9577
4:8116922_C_T	4	8116922	C	T	0.00281986	0.451
4:8360284_T_C	4	8360284	C	T	-0.00158345	0.8913
4:8392108_A_G	4	8392108	G	A	0.000530638	0.9873
4:8618836_G_A	4	8618836	G	A	-0.00192628	0.2315
4:8127746_G_A	4	8127746	G	A	-0.000711474	0.031
4:157309147_A_G	4	157309147	G	A	-0.00066686	0.9814
4:157288776_G_A	4	157288776	G	A	-0.00296886	0.4686
4:157398377_G_T	4	157398377	G	T	-0.00217593	0.3358
4:157147503_C_G	4	157147503	G	C	-0.000353446	0.9945
4:182985693_A_G	4	182985693	G	A	-0.0025102	0.9183
4:182988686_C_T	4	182988686	C	T	0.00192448	0.1094
4:183143931_A_T	4	183143931	T	A	-0.0027468	0.7937
4:182820616_C_G	4	182820616	G	C	0.00178735	0.9031
4:182829686_T_C	4	182829686	C	T	0.00100175	0.9567
4:182396724_C_T	4	182396724	C	T	0.000798987	0.0306
4:182623874_A_G	4	182623874	G	A	-0.00157486	0.8867
4:182998326_T_C	4	182998326	C	T	0.00224442	0.7493
4:182192995_C_T	4	182192995	C	T	-0.0023472	0.5019
4:182809285_C_T	4	182809285	C	T	-0.000614204	0.0254
4:31342646_C_T	4	31342646	C	T	0.00127851	0.0241
4:31396408_A_G	4	31396408	G	A	-0.00226341	0.8463
4:30498606_A_G	4	30498606	G	A	-0.00231864	0.2816
4:31909576_G_A	4	31909576	G	A	0.00189378	0.2217
4:32395137_G_A	4	32395137	G	A	0.00103151	0.0465
4:127644499_T_C	4	127644499	C	T	-0.000456762	0.9917
4:130318912_T_C	4	130318912	C	T	0.00283726	0.7805
4:130304500_C_A	4	130304500	C	A	-0.00188779	0.1432
4:128445991_T_G	4	128445991	G	T	-0.000431236	0.9928
4:130510950_G_A	4	130510950	G	A	0.000378684	0.0071
4:130070947_C_T	4	130070947	C	T	0.000798917	0.025
4:127465934_T_C	4	127465934	C	T	-0.00142261	0.9092
4:130233772_G_C	4	130233772	G	C	-0.000579555	0.0222
4:128329726_A_C	4	128329726	C	A	-0.00059713	0.9768
4:127686871_T_A	4	127686871	T	A	0.000583404	0.0214
4:130515309_G_A	4	130515309	G	A	0.000560145	0.0188
4:16528471_C_T	4	16528471	C	T	-0.00249449	0.0878
4:16531086_G_A	4	16531086	G	A	-0.00170126	0.1774
4:17854572_C_A	4	17854572	C	A	-0.00459469	0.567
4:17917456_A_G	4	17917456	G	A	-0.00126961	0.9476
4:17996046_A_G	4	17996046	G	A	0.00216542	0.4397
4:17853921_G_A	4	17853921	G	A	0.00162695	0.1455
4:104831108_T_C	4	104831108	C	T	0.00161623	0.9557
4:104797880_T_C	4	104797880	C	T	0.00107933	0.9651
4:103219249_A_G	4	103219249	G	A	-0.002559	0.538
4:104379180_G_A	4	104379180	G	A	-0.000939432	0.0416
4:103122348_T_C	4	103122348	C	T	-0.00187017	0.1735
4:104271392_C_T	4	104271392	C	T	-0.00110658	0.0531
4:104824530_T_A	4	104824530	T	A	-0.000883084	0.0417
4:103149525_G_C	4	103149525	G	C	0.000548965	0.0141
4:103122531_A_G	4	103122531	G	A	-0.00110783	0.9518
4:102642344_A_G	4	102642344	G	A	0.00236344	0.4271
4:103203853_T_C	4	103203853	C	T	-0.00192423	0.6418
4:103651962_A_C	4	103651962	C	A	0.00227341	0.5213
4:103963966_T_G	4	103963966	G	T	0.00141737	0.8841
4:25294239_G_T	4	25294239	G	T	0.00190467	0.0716
4:25295847_C_T	4	25295847	C	T	0.001832	0.1291
4:25261432_C_T	4	25261432	C	T	0.00221496	0.2284
4:24887476_T_G	4	24887476	G	T	-0.000918803	0.9644
4:25155264_T_G	4	25155264	G	T	0.00155526	0.9018
4:25246794_C_T	4	25246794	C	T	0.00076695	0.0214
4:25364818_C_T	4	25364818	C	T	0.00145067	0.0859
4:25310043_C_G	4	25310043	G	C	0.00212039	0.3212
4:24889101_G_A	4	24889101	G	A	0.0015519	0.1303
4:24885567_T_G	4	24885567	G	T	0.00208115	0.4073
4:24890994_T_C	4	24890994	C	T	-0.00146632	0.8648
4:24806609_G_A	4	24806609	G	A	0.000460144	0.018
4:24809884_T_C	4	24809884	C	T	0.00136258	0.1203
4:165233027_G_A	4	165233027	G	A	0.00058169	0.0136
4:165247406_G_T	4	165247406	G	T	-0.000478669	0.0068
4:165318823_C_T	4	165318823	C	T	-0.000729886	0.0115
4:165019300_C_T	4	165019300	C	T	0.00161976	0.0743
4:165596940_G_A	4	165596940	G	A	-0.000483812	0.0103
4:165628477_C_T	4	165628477	C	T	-0.00073214	0.0236
4:166510280_C_T	4	166510280	C	T	0.000775311	0.0273
4:165185838_G_A	4	165185838	G	A	0.0022218	0.1762
4:164959236_G_A	4	164959236	G	A	0.00118604	0.0746
4:166544510_T_A	4	166544510	T	A	0.00166348	0.0963
4:165363899_T_G	4	165363899	G	T	0.000569643	0.9815
4:164305915_G_T	4	164305915	G	T	0.00169875	0.1602
4:165223275_C_T	4	165223275	C	T	0.00185711	0.1983
4:165363927_T_C	4	165363927	C	T	-0.000328962	0.9945
4:165579962_A_C	4	165579962	C	A	0.000729176	0.9725
4:165652373_C_G	4	165652373	G	C	0.00064513	0.9825
4:164948757_T_C	4	164948757	C	T	0.000593529	0.9796
4:166857177_T_A	4	166857177	T	A	-0.000709228	0.0322
4:87301408_C_A	4	87301408	C	A	-0.000682753	0.0158
4:87208709_C_A	4	87208709	C	A	0.00117276	0.0289
4:86909326_C_T	4	86909326	C	T	0.000895393	0.0233
4:88223470_C_T	4	88223470	C	T	0.000400332	0.0076
4:88533445_T_C	4	88533445	C	T	-0.00229102	0.7046
4:88451529_C_T	4	88451529	C	T	-0.00204311	0.2004
4:88547950_G_A	4	88547950	G	A	0.00222329	0.5365
4:88284896_G_A	4	88284896	G	A	0.000677696	0.0204
4:89044067_T_C	4	89044067	C	T	-0.00203393	0.8182
4:88017213_A_T	4	88017213	T	A	-0.00044268	0.9906
4:88400110_A_G	4	88400110	G	A	0.00213506	0.3992
4:88068837_G_A	4	88068837	G	A	0.00153526	0.1311
4:87690998_A_G	4	87690998	G	A	0.00172849	0.8251
4:114869651_A_C	4	114869651	C	A	-0.00251531	0.8887
4:114435877_T_C	4	114435877	C	T	-0.00229368	0.8562
4:115247718_G_T	4	115247718	G	T	-0.00276342	0.3408
4:115254072_A_T	4	115254072	T	A	-0.0021868	0.826
4:116031411_A_T	4	116031411	T	A	-0.000860174	0.9616
4:115367857_C_T	4	115367857	C	T	0.00104622	0.0582
4:99551907_C_T	4	99551907	C	T	-0.00495789	0.4926
4:100581738_C_T	4	100581738	C	T	0.00208829	0.1859
4:97904855_C_T	4	97904855	C	T	0.000391989	0.0088
4:100603450_G_A	4	100603450	G	A	0.00180511	0.1362
4:97692032_G_T	4	97692032	G	T	0.000428602	0.0078
4:99610593_T_A	4	99610593	T	A	0.000810255	0.0352
4:100291659_T_C	4	100291659	C	T	-0.00148449	0.8804
4:100243932_T_G	4	100243932	G	T	0.00176142	0.1957
4:180607859_C_T	4	180607859	C	T	0.000478428	0.0064
4:187579478_A_C	4	187579478	C	A	-0.000648947	0.9881
4:187652655_G_T	4	187652655	G	T	0.00147578	0.0919
4:187632957_T_A	4	187632957	T	A	-0.00243009	0.5526
4:187589798_A_T	4	187589798	T	A	-0.00168763	0.867
4:187584530_G_A	4	187584530	G	A	0.00032944	0.0055
4:187496436_A_C	4	187496436	C	A	-0.000525601	0.9897
4:187464867_T_C	4	187464867	C	T	-0.00120976	0.0738
4:187488583_C_T	4	187488583	C	T	0.00188514	0.2276
4:187490357_C_G	4	187490357	G	C	0.00197063	0.3547
4:47295871_G_A	4	47295871	G	A	-0.00097986	0.0234
4:47904947_G_A	4	47904947	G	A	0.000769154	0.017
4:45491047_G_A	4	45491047	G	A	0.00113446	0.0368
4:46832957_G_A	4	46832957	G	A	-0.000704999	0.0226
4:48034241_T_C	4	48034241	C	T	0.00109546	0.9469
4:44423892_A_G	4	44423892	G	A	0.000517943	0.9903
4:48020517_A_G	4	48020517	G	A	0.00196954	0.8469
4:46723071_A_G	4	46723071	G	A	0.000801679	0.966
4:48026182_G_T	4	48026182	G	T	0.000381634	0.007
4:47560878_A_T	4	47560878	T	A	-0.000278879	0.9946
4:47674952_T_G	4	47674952	G	T	-0.00058887	0.9856
4:47080029_G_A	4	47080029	G	A	-0.00066321	0.0225
4:45510978_A_G	4	45510978	G	A	-0.000470407	0.9857
4:48940261_T_A	4	48940261	T	A	0.000884556	0.0496
4:47704550_G_A	4	47704550	G	A	0.000573038	0.0184
4:188366691_G_A	4	188366691	G	A	0.000484828	0.006
4:188348726_G_A	4	188348726	G	A	0.00159834	0.0504
4:188494991_A_C	4	188494991	C	A	-0.00267737	0.436
4:188339887_A_C	4	188339887	C	A	-0.000872367	0.9706
4:188505077_A_T	4	188505077	T	A	0.00218372	0.6598
4:136162316_A_G	4	136162316	G	A	-0.000469553	0.994
4:14351200_A_C	4	14351200	C	A	0.00052195	0.9872
4:14052631_C_T	4	14052631	C	T	0.00108763	0.0413
4:14139784_G_C	4	14139784	G	C	-0.0023223	0.6612
4:14048963_G_A	4	14048963	G	A	-0.00235108	0.5284
4:14250252_T_C	4	14250252	C	T	-0.000728695	0.9684
4:13732235_G_T	4	13732235	G	T	0.00093884	0.0469
4:5791349_T_C	4	5791349	C	T	-0.000678733	0.9833
4:5784934_A_G	4	5784934	G	A	0.00329568	0.5623
4:5773824_C_T	4	5773824	C	T	-0.00175504	0.352
4:189255201_G_A	4	189255201	G	A	0.000419827	0.0073
4:189310377_G_A	4	189310377	G	A	0.000456053	0.0109
4:10132105_G_A	4	10132105	G	A	0.00075933	0.0142
4:10302726_G_A	4	10302726	G	A	0.000505124	0.0098
4:35268435_T_C	4	35268435	C	T	-0.000907139	0.9788
4:35177607_A_C	4	35177607	C	A	-0.000730321	0.9812
4:35231646_T_C	4	35231646	C	T	0.00248919	0.192
4:36321461_C_T	4	36321461	C	T	0.000367006	0.0053
4:36423701_A_G	4	36423701	G	A	-0.00247406	0.3326
4:36521528_T_G	4	36521528	G	T	-0.00209851	0.2912
4:37247259_G_A	4	37247259	G	A	-0.00189221	0.2369
4:35767320_A_G	4	35767320	G	A	-0.000291383	0.9937
4:37150927_T_C	4	37150927	C	T	0.0020809	0.6905
4:35257835_T_C	4	35257835	C	T	-0.000764247	0.9682
4:37254733_T_C	4	37254733	C	T	0.000782377	0.9671
4:35616109_A_T	4	35616109	T	A	-0.000342941	0.9937
4:37151543_T_G	4	37151543	G	T	0.00108268	0.9325
4:74594258_C_T	4	74594258	C	T	0.000746538	0.0149
4:73935809_G_T	4	73935809	G	T	0.000917905	0.0191
4:74620505_A_G	4	74620505	G	A	-0.00036856	0.9944
4:73911067_A_C	4	73911067	C	A	0.0017786	0.8403
4:74562045_G_T	4	74562045	G	T	-0.000809859	0.0353
4:74571477_C_T	4	74571477	C	T	-0.00026744	0.0069
4:73413223_G_T	4	73413223	G	T	0.00201	0.3077
4:63383833_G_A	4	63383833	G	A	0.00159991	0.0598
4:63582297_C_A	4	63582297	C	A	0.000739735	0.0311
4:63477684_T_C	4	63477684	C	T	-0.00163784	0.8541
4:64411256_G_A	4	64411256	G	A	0.000319228	0.0057
4:141798660_G_A	4	141798660	G	A	-0.00367663	0.2869
4:141586431_C_T	4	141586431	C	T	0.000442003	0.0109
4:141984825_A_T	4	141984825	T	A	-0.0021895	0.4578
4:141993345_A_C	4	141993345	C	A	0.00189785	0.7148
4:142225506_C_T	4	142225506	C	T	0.0012445	0.0703
4:142265008_A_T	4	142265008	T	A	-0.00114785	0.9442
4:127044249_G_C	4	127044249	G	C	0.000647262	0.0135
4:127449645_T_A	4	127449645	T	A	0.00261545	0.7852
4:127126619_G_A	4	127126619	G	A	-0.000603635	0.0188
4:127241735_T_C	4	127241735	C	T	-0.000903215	0.959
4:126896321_A_C	4	126896321	C	A	0.00226871	0.5907
4:126902783_G_A	4	126902783	G	A	0.00230752	0.4628
4:127474085_T_C	4	127474085	C	T	0.00163038	0.8378
4:127241802_A_G	4	127241802	G	A	-0.00111152	0.9387
4:127194240_A_T	4	127194240	T	A	-0.000807748	0.9715
4:126746937_A_G	4	126746937	G	A	-0.00112693	0.9369
4:7162419_T_C	4	7162419	C	T	0.00222599	0.861
4:7156564_G_A	4	7156564	G	A	-0.00189455	0.1016
4:7172066_C_A	4	7172066	C	A	-0.00218999	0.1471
4:7325454_G_A	4	7325454	G	A	-0.00159652	0.1405
4:7115774_C_A	4	7115774	C	A	0.000493484	0.0128
4:7139662_C_T	4	7139662	C	T	0.00149839	0.1408
4:7164791_T_A	4	7164791	T	A	-0.00157574	0.2132
4:7123093_G_T	4	7123093	G	T	-0.00208699	0.4616
4:15198680_A_G	4	15198680	G	A	-0.000414238	0.9944
4:26792080_A_T	4	26792080	T	A	-0.000480798	0.9909
4:149948666_G_A	4	149948666	G	A	0.000699799	0.016
4:150159936_T_C	4	150159936	C	T	0.00226289	0.2857
4:149895762_A_C	4	149895762	C	A	-0.000738264	0.9693
4:151937826_G_A	4	151937826	G	A	0.000388491	0.0083
4:150128848_A_G	4	150128848	G	A	0.000771856	0.9697
4:149796322_C_G	4	149796322	G	C	-0.000621647	0.9787
4:150004985_A_T	4	150004985	T	A	-0.00109838	0.9229
4:124497022_G_A	4	124497022	G	A	0.000418472	0.0051
4:124433486_G_A	4	124433486	G	A	0.000548758	0.0063
4:123564119_T_C	4	123564119	C	T	0.00256882	0.3761
4:123563078_G_A	4	123563078	G	A	-0.00234174	0.6871
4:123417468_A_C	4	123417468	C	A	0.00205886	0.8148
4:124462116_C_T	4	124462116	C	T	0.00188095	0.1512
4:124624482_G_A	4	124624482	G	A	-0.00075209	0.031
4:122905041_A_C	4	122905041	C	A	0.00274208	0.5289
4:123063077_T_A	4	123063077	T	A	-0.00208394	0.4056
4:123535053_C_T	4	123535053	C	T	0.00184034	0.3239
4:124528035_G_C	4	124528035	G	C	0.00109684	0.0587
4:122660250_A_G	4	122660250	G	A	0.000879645	0.9571
4:124466343_C_A	4	124466343	C	A	0.00114678	0.0802
4:124535196_C_G	4	124535196	G	C	0.00184599	0.2773
4:124380076_A_G	4	124380076	G	A	0.000309522	0.9946
4:82967551_C_T	4	82967551	C	T	-0.000434416	0.0086
4:83022073_T_C	4	83022073	C	T	-0.002471	0.4697
4:29165614_C_T	4	29165614	C	T	-0.000977554	0.0263
4:29613245_A_T	4	29613245	T	A	0.000469648	0.9926
4:29750408_G_A	4	29750408	G	A	-0.00112495	0.045
4:29084309_G_T	4	29084309	G	T	-0.00154798	0.1416
4:29016306_C_T	4	29016306	C	T	-0.00209487	0.2895
4:29346687_C_T	4	29346687	C	T	0.00252276	0.626
4:29275779_T_C	4	29275779	C	T	0.000277912	0.9948
4:29144394_C_A	4	29144394	C	A	-0.000495164	0.017
4:124276701_G_C	4	124276701	G	C	0.00362496	0.6049
4:124132378_T_C	4	124132378	C	T	-0.000480777	0.9896
4:124209269_A_G	4	124209269	G	A	-0.00211111	0.4234
4:123611630_T_A	4	123611630	T	A	0.00038556	0.0054
4:123613512_G_A	4	123613512	G	A	-0.000339111	0.0074
4:147019583_A_G	4	147019583	G	A	-0.00317141	0.2901
4:147994624_C_G	4	147994624	G	C	-0.00134471	0.955
4:148519640_T_C	4	148519640	C	T	0.00154426	0.9082
4:147157088_A_G	4	147157088	G	A	-0.00226	0.4392
4:148457326_T_G	4	148457326	G	T	0.00232199	0.8124
4:147469133_T_G	4	147469133	G	T	-0.00170126	0.1456
4:148728123_C_T	4	148728123	C	T	-0.00131634	0.0737
4:147155697_A_G	4	147155697	G	A	-0.00186221	0.3351
4:148675193_T_C	4	148675193	C	T	0.00131712	0.8894
4:147441825_T_G	4	147441825	G	T	0.00201432	0.6163
4:148824312_G_T	4	148824312	G	T	0.000356778	0.0065
4:147391734_A_G	4	147391734	G	A	-0.00161379	0.2683
4:25734175_A_G	4	25734175	G	A	-0.00211223	0.8927
4:25935268_G_A	4	25935268	G	A	-0.00353259	0.4053
4:25733269_C_T	4	25733269	C	T	0.00077199	0.0227
4:26080549_T_C	4	26080549	C	T	-0.00227193	0.8079
4:26066371_A_G	4	26066371	G	A	-0.00258953	0.4229
4:189383315_G_A	4	189383315	G	A	-0.000346352	0.0063
4:131724086_G_A	4	131724086	G	A	-0.00106049	0.0363
4:131496873_A_G	4	131496873	G	A	-0.000891211	0.968
4:131496793_C_T	4	131496793	C	T	0.00220218	0.3348
4:85018439_C_T	4	85018439	C	T	0.00118406	0.046
4:85235294_T_C	4	85235294	C	T	0.00173745	0.874
4:85205214_G_A	4	85205214	G	A	0.00249692	0.3081
4:86245394_G_A	4	86245394	G	A	-0.00255663	0.2983
4:85215142_C_A	4	85215142	C	A	-0.00174399	0.1951
4:84990041_T_C	4	84990041	C	T	-0.00216316	0.5976
4:127620866_G_A	4	127620866	G	A	0.000432116	0.0057
4:128785525_G_A	4	128785525	G	A	0.000478535	0.0107
4:128959901_A_T	4	128959901	T	A	-0.000563599	0.9845
4:131098379_G_T	4	131098379	G	T	0.00051659	0.0111
4:128831349_A_G	4	128831349	G	A	-0.000636734	0.9768
4:7722458_G_A	4	7722458	G	A	0.00126309	0.0527
4:7903763_G_C	4	7903763	G	C	-0.00159753	0.1203
4:7953932_T_C	4	7953932	C	T	-0.0013316	0.9276
4:7947978_G_A	4	7947978	G	A	-0.00173861	0.1647
4:7877977_G_A	4	7877977	G	A	-0.00111335	0.0733
4:8004531_G_A	4	8004531	G	A	0.000834379	0.0242
4:182533799_G_A	4	182533799	G	A	-0.00342614	0.4161
4:182666140_G_A	4	182666140	G	A	0.00045134	0.0094
4:182495340_C_T	4	182495340	C	T	0.00194075	0.2449
4:182540829_G_A	4	182540829	G	A	-0.0017024	0.213
4:183547288_A_G	4	183547288	G	A	-0.00127502	0.958
4:183472435_C_A	4	183472435	C	A	0.00178174	0.1198
4:181201446_A_T	4	181201446	T	A	0.000418833	0.9923
4:181509754_A_G	4	181509754	G	A	0.00141103	0.9059
4:181551293_T_A	4	181551293	T	A	-0.000863428	0.0394
4:181647500_A_T	4	181647500	T	A	0.000838624	0.9569
4:183674697_C_T	4	183674697	C	T	0.00189615	0.2154
4:181590113_T_G	4	181590113	G	T	0.00134331	0.9041
4:183653224_G_A	4	183653224	G	A	-0.00176668	0.2098
4:23090076_G_T	4	23090076	G	T	0.000668872	0.0175
4:23001214_G_A	4	23001214	G	A	-0.00158103	0.0805
4:22914578_G_A	4	22914578	G	A	-0.000435464	0.0068
4:24375833_C_T	4	24375833	C	T	0.00132748	0.0686
4:24290454_T_C	4	24290454	C	T	0.00259423	0.3864
4:22007876_A_G	4	22007876	G	A	-0.000937215	0.9595
4:22950275_T_G	4	22950275	G	T	0.00125664	0.9108
4:24371937_T_C	4	24371937	C	T	-0.00157027	0.8487
4:24190135_G_A	4	24190135	G	A	-0.00120495	0.0811
4:22207872_T_C	4	22207872	C	T	-0.00055735	0.9847
4:4964543_G_A	4	4964543	G	A	0.00327233	0.3993
4:4887832_C_T	4	4887832	C	T	0.00230717	0.1945
4:4912942_A_G	4	4912942	G	A	-0.00265433	0.5894
4:4724947_T_C	4	4724947	C	T	-0.00164915	0.8911
4:4883736_T_G	4	4883736	G	T	-0.00187795	0.3486
4:4720813_C_G	4	4720813	G	C	-0.00215087	0.7168
4:4911640_C_G	4	4911640	G	C	-0.000825778	0.9637
4:4728116_C_T	4	4728116	C	T	0.000993375	0.0548
4:4878773_C_T	4	4878773	C	T	0.00169322	0.5197
4:4824851_G_A	4	4824851	G	A	-0.00187831	0.2993
4:132954033_A_C	4	132954033	C	A	-0.00204108	0.8975
4:133187834_T_C	4	133187834	C	T	0.000384376	0.9926
4:132053019_A_G	4	132053019	G	A	-0.000814384	0.97
4:133193465_A_C	4	133193465	C	A	0.000292419	0.9948
4:132959643_G_T	4	132959643	G	T	0.00065573	0.0283
4:134399294_C_A	4	134399294	C	A	0.00200692	0.3897
4:101650177_T_C	4	101650177	C	T	-0.000685761	0.9851
4:101962693_G_T	4	101962693	G	T	-0.00220193	0.1943
4:102524309_G_T	4	102524309	G	T	0.000858431	0.035
4:101824556_A_G	4	101824556	G	A	-0.0005376	0.9848
4:101596660_A_G	4	101596660	G	A	-0.000452523	0.9888
4:139879541_T_C	4	139879541	C	T	-0.00104893	0.96
4:140422386_A_G	4	140422386	G	A	0.00158976	0.8886
4:140232804_G_T	4	140232804	G	T	-0.000515747	0.0164
4:140161872_G_A	4	140161872	G	A	-0.00166612	0.17
4:140419924_G_A	4	140419924	G	A	0.00173292	0.1796
4:155522196_G_A	4	155522196	G	A	0.000525816	0.0064
4:155494863_G_A	4	155494863	G	A	-0.00194489	0.1526
4:155229324_T_C	4	155229324	C	T	-0.00222582	0.4227
4:125121776_C_T	4	125121776	C	T	-0.000491651	0.0097
4:125750828_G_A	4	125750828	G	A	0.00271941	0.2544
4:125324957_A_G	4	125324957	G	A	0.00196725	0.8588
4:126166624_G_A	4	126166624	G	A	0.0010097	0.0417
4:125955828_A_G	4	125955828	G	A	-0.00106366	0.9526
4:125656446_C_T	4	125656446	C	T	0.000613399	0.0206
4:126163102_G_A	4	126163102	G	A	0.00207803	0.3072
4:126457392_C_G	4	126457392	G	C	0.000277665	0.9948
4:180713098_T_C	4	180713098	C	T	0.000748129	0.9799
4:181102888_A_G	4	181102888	G	A	0.00269699	0.5081
4:180958199_G_T	4	180958199	G	T	-0.00172643	0.8858
4:181093247_G_A	4	181093247	G	A	-0.00253873	0.6614
4:180917828_G_A	4	180917828	G	A	0.00157067	0.0885
4:180854550_G_A	4	180854550	G	A	-0.000676737	0.0204
4:180830671_A_T	4	180830671	T	A	0.00111288	0.9399
4:181149334_G_A	4	181149334	G	A	0.000418745	0.0098
4:180350617_G_A	4	180350617	G	A	0.00126889	0.067
4:180591910_A_G	4	180591910	G	A	-0.00177119	0.1751
4:181001241_G_A	4	181001241	G	A	0.000568678	0.0203
4:153297114_T_C	4	153297114	C	T	-0.000395407	0.9895
4:153880655_T_C	4	153880655	C	T	0.0021568	0.6091
4:187299530_C_T	4	187299530	C	T	-0.000447778	0.0113
4:178967480_G_C	4	178967480	G	C	-0.000596132	0.0168
4:179259574_T_G	4	179259574	G	T	-0.00228531	0.7707
4:179277574_T_C	4	179277574	C	T	-0.00246598	0.7047
4:179513310_A_T	4	179513310	T	A	-0.0010472	0.9655
4:178987115_A_G	4	178987115	G	A	-0.000391529	0.9932
4:178348924_C_A	4	178348924	C	A	-0.00120003	0.0672
4:179311528_T_C	4	179311528	C	T	-0.00139754	0.835
4:178990147_A_G	4	178990147	G	A	0.000362117	0.9904
4:179671641_T_C	4	179671641	C	T	0.000507387	0.9844
4:178423009_T_G	4	178423009	G	T	0.00134495	0.9032
4:179438177_C_T	4	179438177	C	T	0.00051921	0.0124
4:179540694_C_G	4	179540694	G	C	-0.000812785	0.973
4:180564633_C_T	4	180564633	C	T	0.000502653	0.0091
4:138393793_G_A	4	138393793	G	A	0.00265507	0.272
4:138431567_T_A	4	138431567	T	A	0.00205691	0.4157
4:138385382_G_A	4	138385382	G	A	0.00152867	0.1983
4:64726535_C_T	4	64726535	C	T	-0.000320681	0.0051
4:94247261_G_T	4	94247261	G	T	0.000383089	0.0078
4:94250452_A_G	4	94250452	G	A	-0.00261559	0.6591
4:94766892_C_T	4	94766892	C	T	-0.00204977	0.2567
4:136998316_T_A	4	136998316	T	A	-0.000473067	0.0071
4:95275909_C_T	4	95275909	C	T	-0.00041022	0.009
4:187112640_G_T	4	187112640	G	T	-0.000351254	0.0063
4:187175346_T_G	4	187175346	G	T	-0.000650447	0.9822
4:186972024_C_T	4	186972024	C	T	0.00238158	0.2478
4:187219599_G_A	4	187219599	G	A	0.000942577	0.0413
4:187234136_C_G	4	187234136	G	C	-0.00226366	0.479
4:187192481_T_C	4	187192481	C	T	-0.00208771	0.4816
4:187029724_C_T	4	187029724	C	T	-0.00038884	0.0085
4:187184093_T_C	4	187184093	C	T	0.00130619	0.8814
4:187210247_A_T	4	187210247	T	A	0.00189143	0.6338
4:187213889_C_T	4	187213889	C	T	0.00186931	0.5667
4:187042798_G_T	4	187042798	G	T	0.00189761	0.3505
4:187040429_T_C	4	187040429	C	T	-0.00201426	0.3602
4:186959486_A_C	4	186959486	C	A	0.00201841	0.6271
4:43360303_A_G	4	43360303	G	A	-0.000668181	0.9864
4:43003012_C_T	4	43003012	C	T	0.000928205	0.0323
4:43578920_G_A	4	43578920	G	A	0.000701606	0.0167
4:43305762_G_A	4	43305762	G	A	0.000403964	0.0059
4:42269107_C_G	4	42269107	G	C	0.00102534	0.9539
4:43478320_C_T	4	43478320	C	T	0.000487421	0.0103
4:188594838_T_A	4	188594838	T	A	0.00137265	0.0586
4:41309536_C_G	4	41309536	G	C	-0.00127069	0.9345
4:41153201_T_C	4	41153201	C	T	-0.0020287	0.8147
4:42742680_A_G	4	42742680	G	A	-0.000279222	0.9944
4:41149316_G_A	4	41149316	G	A	0.00202685	0.3589
4:82025809_C_T	4	82025809	C	T	0.00144297	0.0712
4:81769140_G_A	4	81769140	G	A	0.00128258	0.0753
4:81801812_G_A	4	81801812	G	A	0.00105013	0.0616
4:82054126_T_G	4	82054126	G	T	-0.000666671	0.9735
4:95306168_A_C	4	95306168	C	A	-0.000442601	0.989
4:95185829_A_G	4	95185829	G	A	-0.00110654	0.9516
4:95371888_G_C	4	95371888	G	C	0.000993527	0.0517
4:7561912_C_G	4	7561912	G	C	0.00178816	0.8488
4:7572718_C_T	4	7572718	C	T	-0.00204832	0.3155
4:137745719_T_C	4	137745719	C	T	-0.001402	0.9269
4:137753275_T_C	4	137753275	C	T	-0.00067054	0.9726
4:79972851_G_A	4	79972851	G	A	0.000313277	0.0051
4:80183732_A_T	4	80183732	T	A	0.000308837	0.9939
4:78352287_T_G	4	78352287	G	T	-0.00170255	0.8604
4:78309371_G_C	4	78309371	G	C	0.00114645	0.061
4:78344640_G_A	4	78344640	G	A	0.00130321	0.0941
4:78570471_A_G	4	78570471	G	A	-0.00149489	0.8846
4:78470762_T_C	4	78470762	C	T	0.00175443	0.1948
4:150895015_C_T	4	150895015	C	T	0.000413796	0.0082
4:152155708_G_A	4	152155708	G	A	0.000823012	0.0212
4:150941893_T_A	4	150941893	T	A	-0.00165686	0.1481
4:150646588_A_G	4	150646588	G	A	-0.00197534	0.7894
4:151210677_G_T	4	151210677	G	T	-0.00201536	0.2733
4:12158817_C_T	4	12158817	C	T	0.000380338	0.0072
4:12001373_C_T	4	12001373	C	T	0.00153753	0.1293
4:12682297_A_G	4	12682297	G	A	0.00114576	0.9318
4:12282387_C_T	4	12282387	C	T	0.000604027	0.0182
4:81001940_T_C	4	81001940	C	T	0.00109493	0.9407
4:186790792_T_C	4	186790792	C	T	-0.000423075	0.9917
4:6467985_A_G	4	6467985	G	A	-0.000678757	0.9737
5:1284135_C_T	5	1284135	C	T	0.0689817	0.3369
5:1283755_C_T	5	1283755	C	T	0.00440142	0.2122
5:1280128_T_C	5	1280128	C	T	-0.00228369	0.5781
5:1286516_C_A	5	1286516	C	A	-0.000834317	0.4955
5:1287194_G_A	5	1287194	G	A	-0.00513859	0.5698
5:1284976_C_T	5	1284976	C	T	-0.00172707	0.3829
5:1270983_C_G	5	1270983	G	C	-0.00147894	0.8043
5:1297918_T_C	5	1297918	C	T	0.00097502	0.1529
5:140813_G_T	5	140813	G	T	0.00732424	0.0343
5:1288547_T_C	5	1288547	C	T	0.00143191	0.2691
5:1275528_C_A	5	1275528	C	A	-0.00132106	0.464
5:1287505_T_C	5	1287505	C	T	0.000778348	0.1328
5:1287340_A_G	5	1287340	G	A	0.000328689	0.3566
5:1342997_C_T	5	1342997	C	T	0.000712431	0.0245
5:1229707_G_T	5	1229707	G	T	0.00128744	0.1715
5:1110797_T_C	5	1110797	C	T	-0.00538205	0.3925
5:1412971_G_A	5	1412971	G	A	0.00114585	0.0217
5:1236919_G_A	5	1236919	G	A	0.000358047	0.0064
5:1317481_A_G	5	1317481	G	A	0.000955656	0.7785
5:1549721_G_A	5	1549721	G	A	-0.00259799	0.2088
5:1348352_G_A	5	1348352	G	A	-0.00079498	0.1012
5:1295716_G_A	5	1295716	G	A	0.000551374	0.0189
5:1604712_C_T	5	1604712	C	T	-0.00129244	0.0515
5:1216900_G_A	5	1216900	G	A	0.00139884	0.2312
5:1225626_T_A	5	1225626	T	A	-0.00130892	0.7737
5:376994_G_A	5	376994	G	A	0.00199907	0.1506
5:589727_T_C	5	589727	C	T	0.000997201	0.967
5:1361510_C_A	5	1361510	C	A	0.000277617	0.0061
5:1600785_T_C	5	1600785	C	T	-0.00290862	0.4875
5:515464_A_C	5	515464	C	A	0.00175046	0.7373
5:314518_T_C	5	314518	C	T	-0.00138158	0.9254
5:518489_G_A	5	518489	G	A	0.00204835	0.4942
5:524772_A_G	5	524772	G	A	0.00144838	0.8187
5:1284046_T_C	5	1284046	C	T	-0.000493891	0.1483
5:1475959_G_A	5	1475959	G	A	0.00147307	0.643
5:1241565_A_G	5	1241565	G	A	-0.000315144	0.9409
5:1442521_T_C	5	1442521	C	T	0.00169386	0.6449
5:1359260_T_A	5	1359260	T	A	-0.000789119	0.2187
5:161702_A_G	5	161702	G	A	-0.000896257	0.9511
5:1703704_G_T	5	1703704	G	T	-0.000686057	0.0271
5:175436_C_G	5	175436	G	C	0.00218294	0.4448
5:1275241_G_C	5	1275241	G	C	0.000203629	0.0059
5:1138740_C_A	5	1138740	C	A	-0.000691037	0.0284
5:1075292_G_A	5	1075292	G	A	-0.000594763	0.0256
5:884770_C_T	5	884770	C	T	-0.000946558	0.0404
5:1350065_C_T	5	1350065	C	T	-0.000295315	0.0059
5:992509_C_T	5	992509	C	T	-0.00143518	0.0987
5:1252972_C_T	5	1252972	C	T	0.00033956	0.0222
5:1658150_C_T	5	1658150	C	T	-0.000411918	0.0112
5:1632266_T_C	5	1632266	C	T	-0.00159527	0.835
5:1298782_C_T	5	1298782	C	T	-0.000448601	0.4921
5:503369_C_T	5	503369	C	T	-0.00136728	0.2509
5:662955_T_C	5	662955	C	T	0.00151708	0.7111
5:189225_C_T	5	189225	C	T	0.000561258	0.0226
5:670706_A_G	5	670706	G	A	0.00133292	0.7145
5:1611111_C_T	5	1611111	C	T	-0.00119284	0.1132
5:1109592_C_G	5	1109592	G	C	-0.00183172	0.3243
5:1286037_C_T	5	1286037	C	T	0.000310924	0.015
5:1608176_G_A	5	1608176	G	A	0.00154604	0.1813
5:378884_C_T	5	378884	C	T	-0.00153048	0.7079
5:1359246_G_A	5	1359246	G	A	0.000364322	0.0053
5:1113556_T_C	5	1113556	C	T	-0.00155509	0.2214
5:1206288_G_A	5	1206288	G	A	0.000755352	0.037
5:1252245_G_A	5	1252245	G	A	0.000426207	0.0159
5:54476556_G_A	5	54476556	G	A	-0.0467599	0.7326
5:54501265_T_C	5	54501265	C	T	0.00108174	0.1966
5:54440585_A_G	5	54440585	G	A	0.000524434	0.3391
5:54490427_T_C	5	54490427	C	T	-0.000647542	0.9462
5:54291538_G_T	5	54291538	G	T	-0.00200288	0.1409
5:54257812_C_A	5	54257812	C	A	-0.00238452	0.2354
5:54901069_C_G	5	54901069	G	C	0.000500018	0.9905
5:55134685_C_T	5	55134685	C	T	-0.00130847	0.0651
5:54528590_G_A	5	54528590	G	A	0.000428958	0.2774
5:55034290_G_C	5	55034290	G	C	-0.00138681	0.1061
5:55016102_C_T	5	55016102	C	T	-0.000315927	0.0062
5:55298493_T_C	5	55298493	C	T	-0.00149591	0.8932
5:54347571_T_C	5	54347571	C	T	-0.000186681	0.5825
5:54292105_T_C	5	54292105	C	T	-0.00196555	0.8289
5:54444501_G_A	5	54444501	G	A	0.000417877	0.1599
5:54253094_T_C	5	54253094	C	T	-0.00185937	0.743
5:54481055_C_T	5	54481055	C	T	0.000374041	0.0198
5:55342707_C_T	5	55342707	C	T	0.00194338	0.4296
5:55171254_G_A	5	55171254	G	A	-0.00037557	0.0071
5:54547173_A_G	5	54547173	G	A	-0.000330437	0.9925
5:54513338_C_T	5	54513338	C	T	0.000471878	0.0245
5:54749396_C_G	5	54749396	G	C	-0.000430808	0.9355
5:54859652_A_G	5	54859652	G	A	-0.000467278	0.8942
5:54263690_T_G	5	54263690	G	T	-0.00160957	0.233
5:54322174_C_T	5	54322174	C	T	-0.00191975	0.2413
5:55257708_G_A	5	55257708	G	A	0.000480409	0.0218
5:148699678_A_G	5	148699678	G	A	-0.00559901	0.9935
5:147768232_G_T	5	147768232	G	T	0.000432025	0.006
5:148602469_G_T	5	148602469	G	T	0.000632087	0.01
5:150306969_A_G	5	150306969	G	A	0.00368591	0.4689
5:148883474_G_A	5	148883474	G	A	0.000658662	0.0188
5:148813454_C_T	5	148813454	C	T	0.00330913	0.5161
5:148744254_A_G	5	148744254	G	A	-0.000624256	0.9856
5:148984454_C_T	5	148984454	C	T	0.00119234	0.0499
5:149163888_G_A	5	149163888	G	A	0.00131278	0.0543
5:149291008_A_G	5	149291008	G	A	0.00248368	0.435
5:149294272_C_T	5	149294272	C	T	-0.00255046	0.6649
5:149101226_T_C	5	149101226	C	T	-0.000704211	0.9774
5:149465249_G_A	5	149465249	G	A	-0.00237014	0.2088
5:150673387_T_C	5	150673387	C	T	-0.00246205	0.8126
5:149703929_G_A	5	149703929	G	A	0.00231874	0.2954
5:149291275_A_C	5	149291275	C	A	0.00211949	0.5231
5:149701465_C_A	5	149701465	C	A	0.00242466	0.3704
5:149072663_C_A	5	149072663	C	A	-0.00102022	0.036
5:150226722_A_C	5	150226722	C	A	-0.00259247	0.4577
5:148843577_G_A	5	148843577	G	A	0.000435025	0.0067
5:150579350_G_A	5	150579350	G	A	-0.00250008	0.3872
5:149293060_G_A	5	149293060	G	A	-0.00202016	0.682
5:149108986_G_A	5	149108986	G	A	0.00115653	0.079
5:148597884_G_A	5	148597884	G	A	0.00101224	0.0354
5:148415216_C_G	5	148415216	G	C	-0.000427968	0.9911
5:148783698_T_C	5	148783698	C	T	0.00212647	0.4743
5:150498447_T_A	5	150498447	T	A	-0.00167477	0.142
5:149101568_A_G	5	149101568	G	A	-0.0014626	0.875
5:148783690_C_A	5	148783690	C	A	0.00188813	0.299
5:149481535_T_C	5	149481535	C	T	0.00195934	0.7174
5:148849352_G_A	5	148849352	G	A	0.000773008	0.0281
5:149692717_G_A	5	149692717	G	A	-0.00180002	0.31
5:150501207_G_C	5	150501207	G	C	-0.000573385	0.0207
5:148650689_C_A	5	148650689	C	A	-0.00217897	0.4426
5:150313535_C_T	5	150313535	C	T	-0.000414661	0.0128
5:144050141_A_G	5	144050141	G	A	0.0087449	0.536
5:144050053_T_C	5	144050053	C	T	-0.00678694	0.6665
5:144591565_G_T	5	144591565	G	T	-0.00387178	0.0998
5:144195653_A_G	5	144195653	G	A	0.00364216	0.8398
5:144049464_T_C	5	144049464	C	T	-0.00341338	0.7555
5:143562615_A_T	5	143562615	T	A	-0.0015075	0.9795
5:144238397_G_C	5	144238397	G	C	0.00373057	0.3627
5:147424960_C_T	5	147424960	C	T	0.00300833	0.0444
5:144176946_C_T	5	144176946	C	T	0.000655803	0.0075
5:143660535_G_C	5	143660535	G	C	0.000842352	0.0159
5:144270498_G_A	5	144270498	G	A	0.0018689	0.1984
5:144304851_G_A	5	144304851	G	A	0.00192661	0.8356
5:144246075_G_A	5	144246075	G	A	0.00143225	0.1106
5:143695086_C_A	5	143695086	C	A	-0.00151585	0.0651
5:147418887_G_A	5	147418887	G	A	-0.00407582	0.2879
5:143757243_G_T	5	143757243	G	T	0.000358698	0.0059
5:142589219_G_T	5	142589219	G	T	0.0021799	0.1636
5:144351301_A_C	5	144351301	C	A	-0.001302	0.706
5:142587531_C_T	5	142587531	C	T	0.00255674	0.2828
5:145191525_G_A	5	145191525	G	A	0.000411016	0.0078
5:143044159_C_T	5	143044159	C	T	-0.00129716	0.0675
5:143319162_A_G	5	143319162	G	A	-0.000639467	0.9781
5:144288999_C_T	5	144288999	C	T	0.000697902	0.0271
5:143359648_C_T	5	143359648	C	T	0.000440567	0.0094
5:144571916_T_G	5	144571916	G	T	0.000737563	0.979
5:145803701_C_T	5	145803701	C	T	0.000279503	0.0052
5:143155423_C_G	5	143155423	G	C	-0.00040902	0.9902
5:144238798_A_T	5	144238798	T	A	-0.000631481	0.9653
5:142816370_C_T	5	142816370	C	T	0.00123596	0.0704
5:144344299_G_A	5	144344299	G	A	0.000576111	0.0335
5:142924422_A_G	5	142924422	G	A	0.00194882	0.7107
5:143786205_G_A	5	143786205	G	A	-0.000263592	0.0051
5:142183645_A_G	5	142183645	G	A	-0.000405942	0.9926
5:142473572_C_A	5	142473572	C	A	0.000735463	0.0313
5:22526001_G_A	5	22526001	G	A	0.00219215	0.0231
5:20984524_G_A	5	20984524	G	A	0.000558152	0.01
5:21501827_T_A	5	21501827	T	A	0.000866599	0.0304
5:20880933_C_T	5	20880933	C	T	0.000592695	0.0119
5:22826800_A_C	5	22826800	C	A	-0.00223397	0.6141
5:106371045_C_T	5	106371045	C	T	0.00476031	0.4324
5:106324504_T_C	5	106324504	C	T	0.0038395	0.5768
5:106372376_C_T	5	106372376	C	T	0.0029888	0.2437
5:106877574_C_T	5	106877574	C	T	-0.00479135	0.1574
5:106373521_C_T	5	106373521	C	T	0.00250481	0.1448
5:106229524_T_C	5	106229524	C	T	0.00223261	0.6062
5:106371916_C_T	5	106371916	C	T	0.00182708	0.551
5:106137039_T_C	5	106137039	C	T	0.00171359	0.7233
5:106159185_T_C	5	106159185	C	T	0.0016651	0.3916
5:106280037_A_G	5	106280037	G	A	-0.000969364	0.964
5:106271058_G_T	5	106271058	G	T	-0.00123107	0.1915
5:106373614_C_A	5	106373614	C	A	0.00033072	0.0055
5:106793799_T_C	5	106793799	C	T	0.00234484	0.7684
5:104870625_C_A	5	104870625	C	A	0.00125919	0.0554
5:104885568_T_C	5	104885568	C	T	0.00134868	0.9252
5:104267193_T_G	5	104267193	G	T	-0.00239673	0.7802
5:106166423_T_C	5	106166423	C	T	0.00141865	0.7137
5:104259746_C_T	5	104259746	C	T	0.00159125	0.0904
5:105019841_G_A	5	105019841	G	A	-0.00236192	0.3203
5:106205705_G_A	5	106205705	G	A	-0.00145837	0.5294
5:106367974_A_T	5	106367974	T	A	-0.00127605	0.7701
5:106109149_G_C	5	106109149	G	C	0.00036988	0.0055
5:106210881_C_G	5	106210881	G	C	0.000984379	0.8346
5:106326475_T_C	5	106326475	C	T	0.000991349	0.7934
5:106644514_T_C	5	106644514	C	T	0.0023251	0.6691
5:106042189_A_G	5	106042189	G	A	0.00165693	0.7056
5:105919639_A_G	5	105919639	G	A	0.00142825	0.8646
5:106694621_A_T	5	106694621	T	A	-0.00177955	0.2367
5:165969685_T_C	5	165969685	C	T	-0.00398389	0.9418
5:166711862_G_A	5	166711862	G	A	0.000414563	0.0077
5:166089387_C_T	5	166089387	C	T	0.00152177	0.105
5:165753173_A_G	5	165753173	G	A	0.000945701	0.9497
5:166525026_C_T	5	166525026	C	T	-0.0022406	0.5308
5:165281150_T_C	5	165281150	C	T	0.00131176	0.8984
5:167807992_G_A	5	167807992	G	A	0.00719697	0.5644
5:167821076_G_A	5	167821076	G	A	0.00102346	0.0199
5:167855754_G_A	5	167855754	G	A	0.000826158	0.0198
5:167722479_T_A	5	167722479	T	A	0.00323229	0.4592
5:167809956_A_G	5	167809956	G	A	-0.00185627	0.589
5:167810242_A_G	5	167810242	G	A	-0.00192177	0.5184
5:167851546_A_G	5	167851546	G	A	-0.00196936	0.4644
5:167615217_C_T	5	167615217	C	T	0.0023337	0.7808
5:167852461_T_C	5	167852461	C	T	-0.0017313	0.5744
5:167267539_C_T	5	167267539	C	T	0.000396009	0.0063
5:168019568_T_C	5	168019568	C	T	-0.000440505	0.988
5:167868431_C_T	5	167868431	C	T	0.00129966	0.1879
5:167723061_A_T	5	167723061	T	A	-0.00140179	0.8749
5:167600218_C_A	5	167600218	C	A	0.00147306	0.1299
5:167808083_G_T	5	167808083	G	T	0.00106542	0.1558
5:68503212_C_T	5	68503212	C	T	0.00118583	0.0062
5:68387642_G_C	5	68387642	G	C	0.000557215	0.0082
5:68366457_C_T	5	68366457	C	T	-0.00295153	0.4775
5:71009556_A_G	5	71009556	G	A	-0.00259471	0.4671
5:71061301_C_G	5	71061301	G	C	0.000916063	0.9614
5:71018057_T_C	5	71018057	C	T	-0.00203661	0.6734
5:68479749_C_G	5	68479749	G	C	-0.000439018	0.9893
5:71394835_C_A	5	71394835	C	A	0.000479634	0.0092
5:68373991_G_A	5	68373991	G	A	-0.00183306	0.2986
5:2469701_G_A	5	2469701	G	A	0.00145346	0.0234
5:2361638_A_C	5	2361638	C	A	-0.00237951	0.9353
5:2362712_C_T	5	2362712	C	T	0.00356075	0.0948
5:2152412_C_T	5	2152412	C	T	0.000594405	0.0084
5:2360734_A_T	5	2360734	T	A	-0.00104138	0.9683
5:2355587_C_A	5	2355587	C	A	0.00277255	0.1517
5:2053475_T_C	5	2053475	C	T	0.00261533	0.13
5:2156330_G_A	5	2156330	G	A	0.00102877	0.0241
5:2610337_C_T	5	2610337	C	T	0.00255362	0.2253
5:2332715_A_G	5	2332715	G	A	-0.000839493	0.9628
5:1997926_C_T	5	1997926	C	T	0.000571721	0.0141
5:1828080_G_A	5	1828080	G	A	0.000496761	0.0129
5:2371618_G_T	5	2371618	G	T	0.00193688	0.2631
5:2036390_A_T	5	2036390	T	A	0.00190503	0.7854
5:1770827_A_G	5	1770827	G	A	-0.00103119	0.9455
5:2610866_C_G	5	2610866	G	C	-0.00140822	0.8734
5:2202204_G_A	5	2202204	G	A	0.00194684	0.3027
5:56500426_C_T	5	56500426	C	T	0.00683736	0.7215
5:57965232_T_G	5	57965232	G	T	0.00319567	0.8127
5:57733208_C_T	5	57733208	C	T	0.000613207	0.0089
5:56511472_G_A	5	56511472	G	A	-0.00269547	0.1451
5:56053538_G_A	5	56053538	G	A	0.00385416	0.338
5:57431709_T_C	5	57431709	C	T	0.00157722	0.9213
5:58722174_C_T	5	58722174	C	T	-0.001564	0.051
5:56802224_G_A	5	56802224	G	A	0.0026661	0.8531
5:58715833_G_A	5	58715833	G	A	-0.00175771	0.0596
5:57630221_G_A	5	57630221	G	A	0.00201933	0.6944
5:59992279_T_C	5	59992279	C	T	0.00163448	0.9247
5:59858868_T_G	5	59858868	G	T	0.00193901	0.8816
5:57617403_G_C	5	57617403	G	C	0.00236479	0.5834
5:57929742_G_T	5	57929742	G	T	-0.00187952	0.1946
5:57480015_T_C	5	57480015	C	T	-0.00193063	0.781
5:56069638_C_T	5	56069638	C	T	-0.000650911	0.0151
5:56289935_C_G	5	56289935	G	C	-0.00250065	0.6961
5:57952873_G_A	5	57952873	G	A	0.00189597	0.6941
5:57592762_T_A	5	57592762	T	A	0.00160587	0.728
5:57347054_G_A	5	57347054	G	A	0.000580426	0.0118
5:57984680_G_A	5	57984680	G	A	-0.00117263	0.1011
5:57345217_A_T	5	57345217	T	A	-0.00111914	0.9538
5:57173095_C_T	5	57173095	C	T	-0.000346619	0.0059
5:57638077_C_T	5	57638077	C	T	-0.00171392	0.2631
5:57619153_G_C	5	57619153	G	C	0.000588673	0.0162
5:56825672_A_G	5	56825672	G	A	-0.00212434	0.239
5:56314498_T_C	5	56314498	C	T	-0.00189671	0.6752
5:56291606_G_A	5	56291606	G	A	0.000560327	0.0129
5:57351600_A_G	5	57351600	G	A	-0.00186764	0.5673
5:58027483_A_G	5	58027483	G	A	0.00100857	0.9186
5:56976140_G_A	5	56976140	G	A	-0.000429192	0.0077
5:58636101_G_A	5	58636101	G	A	0.00165506	0.1129
5:56534392_T_A	5	56534392	T	A	0.00185547	0.3901
5:56730500_G_A	5	56730500	G	A	0.00219372	0.6316
5:58114741_T_G	5	58114741	G	T	-0.000465944	0.9868
5:58332207_A_G	5	58332207	G	A	-0.0005951	0.9877
5:56595262_C_T	5	56595262	C	T	-0.00155349	0.2203
5:57383449_G_A	5	57383449	G	A	-0.000540563	0.0164
5:57410091_C_T	5	57410091	C	T	-0.00105281	0.0931
5:59823791_C_T	5	59823791	C	T	-0.00208456	0.2566
5:56661145_G_C	5	56661145	G	C	0.00199474	0.4519
5:56783813_G_T	5	56783813	G	T	0.000318696	0.0056
5:57422505_A_G	5	57422505	G	A	0.000403237	0.99
5:57499872_G_A	5	57499872	G	A	0.00127116	0.8754
5:57901686_C_T	5	57901686	C	T	-0.00172851	0.3373
5:58168456_G_A	5	58168456	G	A	-0.000536403	0.0163
5:56285775_G_C	5	56285775	G	C	0.00197687	0.4682
5:57461130_G_A	5	57461130	G	A	-0.00139667	0.2125
5:57565105_T_C	5	57565105	C	T	-0.0010794	0.9231
5:57462321_T_C	5	57462321	C	T	-0.0010034	0.9289
5:56341109_T_C	5	56341109	C	T	-0.000706046	0.9759
5:56777677_G_A	5	56777677	G	A	-0.000882594	0.0387
5:57352865_G_A	5	57352865	G	A	0.000309327	0.0063
5:36578148_C_T	5	36578148	C	T	0.00443534	0.1585
5:36593600_A_G	5	36593600	G	A	-0.00310712	0.2242
5:36597841_C_T	5	36597841	C	T	0.00295899	0.7756
5:36550113_G_A	5	36550113	G	A	0.00304813	0.2866
5:36554395_A_G	5	36554395	G	A	-0.000495913	0.9898
5:36426050_G_A	5	36426050	G	A	-0.000919132	0.0241
5:36646915_A_G	5	36646915	G	A	0.00212514	0.7729
5:36540064_C_T	5	36540064	C	T	0.00198893	0.1959
5:35827806_A_C	5	35827806	C	A	0.000280793	0.9945
5:36661509_G_A	5	36661509	G	A	0.0022994	0.7023
5:36553835_A_T	5	36553835	T	A	-0.00185621	0.2724
5:36591331_A_G	5	36591331	G	A	-0.000885665	0.9536
5:36385908_G_C	5	36385908	G	C	-0.000644171	0.0195
5:36004371_C_A	5	36004371	C	A	-0.0003938	0.0075
5:35925282_T_C	5	35925282	C	T	-0.00133758	0.0768
5:36664526_T_C	5	36664526	C	T	0.00152453	0.8399
5:38322975_T_C	5	38322975	C	T	0.0015544	0.8881
5:36382569_T_C	5	36382569	C	T	0.000675346	0.9773
5:36390498_A_T	5	36390498	T	A	0.00189427	0.7581
5:36181627_A_G	5	36181627	G	A	-0.00214928	0.4277
5:36611708_G_T	5	36611708	G	T	-0.000384185	0.0096
5:36153781_C_T	5	36153781	C	T	0.00225987	0.4406
5:36386925_C_T	5	36386925	C	T	-0.00109883	0.0798
5:36449304_G_A	5	36449304	G	A	-0.000423977	0.0128
5:36659004_T_C	5	36659004	C	T	-0.00180798	0.5918
5:36649049_G_A	5	36649049	G	A	-0.00126303	0.1477
5:36038982_T_C	5	36038982	C	T	0.00150776	0.8407
5:37597913_A_T	5	37597913	T	A	0.000300214	0.9941
5:34759085_G_A	5	34759085	G	A	0.000388066	0.0098
5:168300441_C_T	5	168300441	C	T	-0.00656858	0.1549
5:168537032_C_T	5	168537032	C	T	0.0033892	0.2778
5:169148010_G_A	5	169148010	G	A	-0.00147455	0.0738
5:168224398_G_A	5	168224398	G	A	0.00149076	0.0837
5:169453523_G_C	5	169453523	G	C	-0.00273178	0.3177
5:168544716_T_C	5	168544716	C	T	-0.00242656	0.6626
5:169515281_C_G	5	169515281	G	C	-0.000513569	0.9883
5:169529206_A_G	5	169529206	G	A	0.00148554	0.8983
5:169218039_A_G	5	169218039	G	A	0.00157507	0.1329
5:169157534_G_T	5	169157534	G	T	-0.00160265	0.1402
5:168796063_G_C	5	168796063	G	C	0.00105062	0.0496
5:169440622_T_C	5	169440622	C	T	0.00209945	0.487
5:168872680_T_G	5	168872680	G	T	0.00232413	0.5497
5:168301552_T_C	5	168301552	C	T	-0.00162252	0.8293
5:169405901_T_C	5	169405901	C	T	-0.0004368	0.9906
5:168668655_C_T	5	168668655	C	T	-0.000475167	0.0148
5:169069074_C_A	5	169069074	C	A	-0.000300151	0.0078
5:155645129_C_G	5	155645129	G	C	-0.0018717	0.9611
5:154611407_T_C	5	154611407	C	T	0.000801165	0.9879
5:156671102_C_T	5	156671102	C	T	0.000799984	0.0194
5:156673937_G_T	5	156673937	G	T	0.00116938	0.0413
5:157516753_C_G	5	157516753	G	C	0.00273442	0.7503
5:157016313_A_G	5	157016313	G	A	0.00180051	0.892
5:156503767_T_C	5	156503767	C	T	-0.00181424	0.876
5:156613365_C_T	5	156613365	C	T	-0.00175639	0.1352
5:157006568_C_T	5	157006568	C	T	0.00191573	0.1679
5:156790037_A_G	5	156790037	G	A	-0.000731297	0.9755
5:156557686_C_T	5	156557686	C	T	0.00160679	0.1405
5:158410582_G_A	5	158410582	G	A	0.000468325	0.0112
5:157249073_G_A	5	157249073	G	A	-0.00116679	0.0766
5:157630228_A_G	5	157630228	G	A	-0.000356538	0.9935
5:156970249_C_T	5	156970249	C	T	0.00035422	0.0081
5:157117953_C_G	5	157117953	G	C	0.000604802	0.9798
5:156483616_T_C	5	156483616	C	T	-0.00108315	0.9409
5:94246553_T_C	5	94246553	C	T	-0.00401549	0.713
5:92595901_T_A	5	92595901	T	A	-0.00457762	0.2863
5:94311755_G_A	5	94311755	G	A	-0.00259402	0.3028
5:94318833_A_C	5	94318833	C	A	0.00298626	0.6256
5:92629776_G_A	5	92629776	G	A	-0.00382241	0.3842
5:94256364_G_A	5	94256364	G	A	0.00301927	0.3952
5:94237728_C_T	5	94237728	C	T	0.000436504	0.0058
5:94145256_T_C	5	94145256	C	T	-0.000518982	0.9908
5:94146302_C_T	5	94146302	C	T	0.000486486	0.0083
5:91237758_A_T	5	91237758	T	A	-0.000820507	0.9761
5:94225877_A_C	5	94225877	C	A	-0.00210252	0.4752
5:94291281_A_G	5	94291281	G	A	-0.00125221	0.9141
5:94177046_C_T	5	94177046	C	T	-0.000825952	0.0215
5:94250885_C_G	5	94250885	G	C	-0.00159136	0.8039
5:94202167_T_C	5	94202167	C	T	-0.00181546	0.3129
5:93348041_G_A	5	93348041	G	A	-0.00215779	0.2511
5:90951752_A_G	5	90951752	G	A	0.00100741	0.9587
5:93850411_A_G	5	93850411	G	A	0.000329025	0.9943
5:94385063_G_A	5	94385063	G	A	-0.00227595	0.2777
5:94297348_T_C	5	94297348	C	T	-0.0018745	0.6221
5:94345406_G_T	5	94345406	G	T	-0.00036634	0.0089
5:92157390_G_A	5	92157390	G	A	-0.000477981	0.0158
5:94121583_C_A	5	94121583	C	A	0.00186726	0.3715
5:92399933_G_A	5	92399933	G	A	-0.000568316	0.0183
5:94610171_T_A	5	94610171	T	A	-0.00107119	0.0483
5:94288000_C_A	5	94288000	C	A	-0.00117951	0.2373
5:94406319_C_T	5	94406319	C	T	0.00124505	0.1059
5:92891029_A_G	5	92891029	G	A	0.00206945	0.4564
5:94232767_T_C	5	94232767	C	T	-0.000737587	0.9591
5:94255391_T_A	5	94255391	T	A	0.00110624	0.1363
5:93978517_C_T	5	93978517	C	T	0.00041657	0.0087
5:94193239_A_G	5	94193239	G	A	-0.0014152	0.1749
5:94276915_G_A	5	94276915	G	A	-0.00112548	0.2169
5:93753017_C_T	5	93753017	C	T	0.00179465	0.2916
5:93195389_A_G	5	93195389	G	A	0.00178212	0.5676
5:121032796_C_T	5	121032796	C	T	0.000581077	0.0078
5:120656337_A_G	5	120656337	G	A	0.00155528	0.909
5:120746049_G_A	5	120746049	G	A	-0.000624546	0.0121
5:120567668_T_A	5	120567668	T	A	0.00213749	0.8136
5:120245963_G_A	5	120245963	G	A	-0.00238603	0.6479
5:120624920_C_T	5	120624920	C	T	-0.00193535	0.1967
5:119633617_T_C	5	119633617	C	T	0.00263891	0.6383
5:120372259_A_G	5	120372259	G	A	-0.000716469	0.9839
5:119613246_T_G	5	119613246	G	T	0.00258082	0.4213
5:120217083_G_A	5	120217083	G	A	0.00166257	0.1878
5:120686486_C_G	5	120686486	G	C	0.00239883	0.4718
5:118075344_T_G	5	118075344	G	T	-0.000558369	0.989
5:117698278_C_T	5	117698278	C	T	0.000810727	0.03
5:120848759_C_A	5	120848759	C	A	0.00168078	0.1759
5:120594799_A_G	5	120594799	G	A	-0.00124454	0.1144
5:120681687_A_G	5	120681687	G	A	0.00141166	0.8356
5:120331283_G_A	5	120331283	G	A	0.00145268	0.2172
5:120163854_T_A	5	120163854	T	A	0.000479506	0.0099
5:117683923_A_C	5	117683923	C	A	0.00125059	0.928
5:120680096_C_A	5	120680096	C	A	0.0016484	0.2661
5:120857197_A_G	5	120857197	G	A	-0.00217384	0.5495
5:120096907_A_G	5	120096907	G	A	0.00189678	0.4533
5:120255185_G_T	5	120255185	G	T	-0.00166465	0.5806
5:118388462_T_C	5	118388462	C	T	-0.000600421	0.9819
5:118264123_T_C	5	118264123	C	T	-0.00034799	0.9926
5:120337628_T_A	5	120337628	T	A	0.00126142	0.1466
5:120310308_A_G	5	120310308	G	A	-0.00103996	0.8999
5:121089645_G_A	5	121089645	G	A	-0.000398123	0.0096
5:82679891_T_A	5	82679891	T	A	0.000853244	0.0141
5:82125596_G_A	5	82125596	G	A	-0.00333662	0.2357
5:82150611_G_C	5	82150611	G	C	0.002458	0.6689
5:81924705_G_C	5	81924705	G	C	-0.000886242	0.0403
5:82679072_C_G	5	82679072	G	C	-0.000650976	0.9697
5:177747796_A_G	5	177747796	G	A	0.00438544	0.6581
5:177753473_T_C	5	177753473	C	T	0.00359955	0.6209
5:177630288_G_T	5	177630288	G	T	-0.00209929	0.1346
5:177658896_A_C	5	177658896	C	A	0.00250038	0.664
5:177750750_A_G	5	177750750	G	A	0.00195109	0.4375
5:176808843_G_A	5	176808843	G	A	0.000899113	0.0311
5:177699079_C_T	5	177699079	C	T	-0.00163377	0.2987
5:177644940_T_C	5	177644940	C	T	0.00223298	0.4171
5:177676946_C_T	5	177676946	C	T	-0.000645686	0.0283
5:177620729_A_C	5	177620729	C	A	0.00180638	0.7544
5:177948077_T_A	5	177948077	T	A	0.00214231	0.2485
5:177914387_C_T	5	177914387	C	T	-0.000472464	0.0132
5:177654183_G_C	5	177654183	G	C	-0.000932734	0.0668
5:177754316_C_T	5	177754316	C	T	0.00146425	0.5493
5:79402443_G_T	5	79402443	G	T	0.0034334	0.1473
5:80294230_G_A	5	80294230	G	A	0.00114664	0.022
5:79396198_C_T	5	79396198	C	T	-0.00376528	0.4367
5:80900598_C_T	5	80900598	C	T	-0.00291448	0.2609
5:79394161_C_G	5	79394161	G	C	-0.00161297	0.8871
5:79419239_C_G	5	79419239	G	C	0.00272845	0.6435
5:81124036_C_T	5	81124036	C	T	0.000474314	0.0054
5:78343233_C_A	5	78343233	C	A	0.000551133	0.0132
5:78224331_G_T	5	78224331	G	T	0.00288708	0.5152
5:78162789_G_A	5	78162789	G	A	0.000609351	0.0148
5:81062727_A_C	5	81062727	C	A	0.00181006	0.8398
5:78441303_G_A	5	78441303	G	A	0.00235814	0.2622
5:79930980_T_C	5	79930980	C	T	0.00057393	0.9863
5:80315366_A_T	5	80315366	T	A	-0.0018603	0.8456
5:80280188_A_G	5	80280188	G	A	0.000489814	0.9875
5:80300524_A_G	5	80300524	G	A	-0.00226595	0.7652
5:79528637_C_T	5	79528637	C	T	0.00105331	0.0444
5:80711416_T_C	5	80711416	C	T	-0.000411551	0.9919
5:80998801_A_G	5	80998801	G	A	0.000428793	0.989
5:80220997_T_C	5	80220997	C	T	-0.00185642	0.8566
5:79399573_G_C	5	79399573	G	C	0.00173807	0.2621
5:81095130_G_A	5	81095130	G	A	-0.00175065	0.1403
5:79166296_G_A	5	79166296	G	A	0.000385826	0.0073
5:81617457_G_A	5	81617457	G	A	0.00146901	0.0773
5:81710769_C_T	5	81710769	C	T	0.00106103	0.0483
5:77998786_A_C	5	77998786	C	A	0.00246081	0.474
5:79957689_G_A	5	79957689	G	A	0.000430929	0.0097
5:80693187_C_T	5	80693187	C	T	-0.00124446	0.1011
5:78414185_A_G	5	78414185	G	A	0.00208318	0.3383
5:79529792_A_G	5	79529792	G	A	-0.00203553	0.7179
5:79394118_T_C	5	79394118	C	T	-0.00138403	0.8319
5:79374379_C_T	5	79374379	C	T	0.000982617	0.0541
5:80098796_A_G	5	80098796	G	A	-0.000411151	0.9948
5:80737420_G_A	5	80737420	G	A	-0.00160164	0.2074
5:80874229_C_T	5	80874229	C	T	-0.00189578	0.3482
5:77978468_C_G	5	77978468	G	C	-0.0018765	0.7343
5:79416511_G_A	5	79416511	G	A	-0.00159536	0.5148
5:65616596_A_G	5	65616596	G	A	0.00530407	0.4622
5:65604718_G_A	5	65604718	G	A	0.00268655	0.3684
5:63877916_A_T	5	63877916	T	A	-0.00340875	0.5585
5:65601518_G_C	5	65601518	G	C	-0.00153481	0.1241
5:65876617_G_C	5	65876617	G	C	-0.00204078	0.7452
5:65733058_C_A	5	65733058	C	A	-0.00207842	0.3183
5:65792033_C_A	5	65792033	C	A	-0.00190856	0.5669
5:65644187_G_A	5	65644187	G	A	-0.000812563	0.0265
5:65715640_T_C	5	65715640	C	T	0.00130734	0.9301
5:65790667_G_A	5	65790667	G	A	-0.00184849	0.4596
5:65777805_A_C	5	65777805	C	A	0.00131505	0.8772
5:63877325_A_G	5	63877325	G	A	0.00226649	0.6267
5:62906013_A_G	5	62906013	G	A	-0.000677402	0.9757
5:65527911_A_G	5	65527911	G	A	-0.0017604	0.1777
5:67227159_A_T	5	67227159	T	A	-0.00218101	0.4846
5:65743066_G_A	5	65743066	G	A	0.000301448	0.0074
5:67324324_G_A	5	67324324	G	A	0.000309728	0.007
5:125484609_G_A	5	125484609	G	A	-0.00126542	0.9683
5:127840215_G_A	5	127840215	G	A	0.000541865	0.0098
5:128062044_T_C	5	128062044	C	T	-0.000683419	0.9858
5:128106619_A_G	5	128106619	G	A	0.00265694	0.3222
5:128086347_T_C	5	128086347	C	T	0.00212287	0.2148
5:125159864_T_C	5	125159864	C	T	0.00100608	0.9596
5:128626089_C_G	5	128626089	G	C	-0.000518836	0.986
5:127210787_T_C	5	127210787	C	T	-0.000276892	0.9948
5:127317817_A_C	5	127317817	C	A	0.000638294	0.9807
5:127045611_A_G	5	127045611	G	A	-0.00205035	0.6749
5:125325995_G_A	5	125325995	G	A	0.00099621	0.0449
5:160940794_G_C	5	160940794	G	C	-0.000457772	0.0085
5:160415929_C_A	5	160415929	C	A	-0.00277636	0.7292
5:160491572_T_C	5	160491572	C	T	-0.00246944	0.7334
5:160552262_G_T	5	160552262	G	T	-0.000827602	0.0367
5:160531349_T_C	5	160531349	C	T	-0.00176259	0.8118
5:158756227_T_C	5	158756227	C	T	0.00494122	0.3696
5:158755566_C_T	5	158755566	C	T	-0.00259569	0.5022
5:158761299_C_T	5	158761299	C	T	-0.0023157	0.507
5:158755960_G_A	5	158755960	G	A	-0.00174529	0.4946
5:158465257_A_G	5	158465257	G	A	0.00182673	0.7985
5:175243983_G_A	5	175243983	G	A	0.000426032	0.0072
5:110541414_T_C	5	110541414	C	T	0.00448001	0.864
5:111460456_A_G	5	111460456	G	A	0.00215794	0.1305
5:111175906_C_T	5	111175906	C	T	0.0012586	0.0577
5:111512162_C_G	5	111512162	G	C	0.00230372	0.3189
5:112083908_A_T	5	112083908	T	A	-0.000372467	0.9944
5:111586478_C_A	5	111586478	C	A	0.00183471	0.2951
5:111505885_T_G	5	111505885	G	T	0.00188286	0.3705
5:111384439_C_A	5	111384439	C	A	-0.00200106	0.3436
5:110563865_A_G	5	110563865	G	A	-0.0012279	0.9237
5:112186485_C_T	5	112186485	C	T	0.00131926	0.0789
5:73108758_A_T	5	73108758	T	A	-0.0037561	0.6142
5:73117526_A_G	5	73117526	G	A	-0.00327422	0.4528
5:72818601_T_C	5	72818601	C	T	0.00365767	0.4875
5:72809831_C_T	5	72809831	C	T	-0.00321249	0.4555
5:73097828_A_G	5	73097828	G	A	0.00216415	0.4729
5:73041414_G_A	5	73041414	G	A	-0.00218828	0.2906
5:73143374_A_G	5	73143374	G	A	0.00176664	0.5186
5:72990700_G_A	5	72990700	G	A	-0.000958703	0.0371
5:73520103_A_G	5	73520103	G	A	0.00235168	0.2717
5:72991879_T_G	5	72991879	G	T	-0.00209167	0.6171
5:73524903_A_G	5	73524903	G	A	0.00205291	0.2599
5:73142296_C_T	5	73142296	C	T	-0.00144625	0.2714
5:73167056_C_A	5	73167056	C	A	-0.00141814	0.2833
5:73521954_A_G	5	73521954	G	A	-0.000663882	0.9755
5:73016208_C_T	5	73016208	C	T	-0.000863769	0.0492
5:72811094_A_C	5	72811094	C	A	0.00185507	0.3424
5:5116599_C_T	5	5116599	C	T	0.00391921	0.1366
5:5174332_T_C	5	5174332	C	T	-0.00307727	0.6424
5:5129118_T_C	5	5129118	C	T	0.00186886	0.8019
5:31190224_T_G	5	31190224	G	T	0.000921587	0.9821
5:31140671_T_C	5	31140671	C	T	0.000922721	0.9768
5:31306735_G_C	5	31306735	G	C	-0.00301421	0.3723
5:31149879_G_A	5	31149879	G	A	-0.000414652	0.006
5:31322480_G_C	5	31322480	G	C	0.002737	0.5258
5:31252764_T_C	5	31252764	C	T	0.00150317	0.9013
5:31196334_T_G	5	31196334	G	T	0.000472593	0.9897
5:31023891_C_T	5	31023891	C	T	0.00225526	0.3752
5:31032755_T_C	5	31032755	C	T	-0.00213849	0.7195
5:31181894_G_A	5	31181894	G	A	0.000458155	0.0106
5:10148449_G_A	5	10148449	G	A	0.00522025	0.5147
5:10158042_T_C	5	10158042	C	T	-0.00369197	0.5124
5:10235046_G_A	5	10235046	G	A	-0.00438419	0.5073
5:10159036_C_T	5	10159036	C	T	0.00282711	0.177
5:10147123_C_T	5	10147123	C	T	0.00187572	0.0648
5:9930239_G_A	5	9930239	G	A	-0.00307917	0.226
5:9872460_C_T	5	9872460	C	T	-0.00165917	0.0615
5:9934727_C_T	5	9934727	C	T	-0.00138333	0.0537
5:10183884_C_T	5	10183884	C	T	-0.00318633	0.6323
5:10236693_A_G	5	10236693	G	A	-0.000867525	0.9664
5:9933266_T_C	5	9933266	C	T	-0.00265337	0.5611
5:9437575_C_T	5	9437575	C	T	0.00216276	0.1535
5:9933539_A_C	5	9933539	C	A	-0.00209905	0.7183
5:9850994_G_T	5	9850994	G	T	0.00173743	0.1246
5:10215415_G_C	5	10215415	G	C	0.00171634	0.2781
5:9640116_G_A	5	9640116	G	A	0.00037986	0.0083
5:16117706_C_T	5	16117706	C	T	0.00417662	0.2468
5:16177227_T_C	5	16177227	C	T	0.00225755	0.3192
5:16088655_G_T	5	16088655	G	T	0.00210247	0.4056
5:16369537_T_C	5	16369537	C	T	0.00264502	0.727
5:16149902_A_G	5	16149902	G	A	0.00202142	0.4411
5:16670618_C_T	5	16670618	C	T	0.00194141	0.7418
5:16876078_T_C	5	16876078	C	T	-0.00206033	0.2472
5:16867631_G_C	5	16867631	G	C	-0.000699613	0.0228
5:141392794_G_T	5	141392794	G	T	0.00364318	0.1376
5:141083087_G_A	5	141083087	G	A	0.00263738	0.121
5:139802377_G_A	5	139802377	G	A	-0.00140365	0.0696
5:139223863_T_C	5	139223863	C	T	-0.000511295	0.9942
5:139731007_G_A	5	139731007	G	A	-0.000882994	0.0301
5:140109524_A_G	5	140109524	G	A	0.00189203	0.8537
5:141001149_A_G	5	141001149	G	A	-0.000788958	0.9799
5:140046170_A_G	5	140046170	G	A	-0.000547606	0.9883
5:141621884_C_A	5	141621884	C	A	-0.00227486	0.3077
5:139926371_A_G	5	139926371	G	A	0.000679918	0.9738
5:140630834_T_C	5	140630834	C	T	0.0007446	0.9692
5:140523357_C_G	5	140523357	G	C	0.000958309	0.9621
5:139536037_A_T	5	139536037	T	A	-0.00229651	0.7477
5:141612490_C_G	5	141612490	G	C	-0.00243109	0.5035
5:138710030_G_A	5	138710030	G	A	-0.00219821	0.2916
5:140597411_G_A	5	140597411	G	A	-0.000570613	0.0228
5:141059868_T_C	5	141059868	C	T	0.00209029	0.591
5:140720516_C_G	5	140720516	G	C	-0.00212405	0.5208
5:141813945_A_G	5	141813945	G	A	-0.00176242	0.8293
5:141065092_A_C	5	141065092	C	A	0.00176233	0.7361
5:141398031_G_A	5	141398031	G	A	0.00169386	0.2123
5:169622240_C_G	5	169622240	G	C	0.00276184	0.0961
5:169618006_T_C	5	169618006	C	T	0.00243586	0.1485
5:169624181_A_T	5	169624181	T	A	0.00157182	0.1684
5:176171474_C_T	5	176171474	C	T	0.00121959	0.034
5:176144911_C_T	5	176144911	C	T	0.00143911	0.0365
5:174952434_A_G	5	174952434	G	A	-0.00136187	0.9506
5:176148698_G_C	5	176148698	G	C	0.00143743	0.0561
5:174790082_A_G	5	174790082	G	A	-0.000911202	0.9768
5:175578938_T_C	5	175578938	C	T	-0.000648204	0.981
5:174768846_G_A	5	174768846	G	A	0.00196187	0.1559
5:175956271_A_C	5	175956271	C	A	0.00162716	0.1119
5:175601474_C_T	5	175601474	C	T	0.000668492	0.0211
5:176106363_G_T	5	176106363	G	T	0.000287607	0.0067
5:66018516_T_C	5	66018516	C	T	0.00116265	0.9688
5:66003084_G_A	5	66003084	G	A	-0.00083678	0.0277
5:121939154_G_A	5	121939154	G	A	0.00261122	0.0917
5:121213217_G_T	5	121213217	G	T	-0.000989432	0.0232
5:121960212_A_G	5	121960212	G	A	-0.00196073	0.8614
5:120950722_G_T	5	120950722	G	T	-0.000702445	0.0166
5:118980103_A_C	5	118980103	C	A	-0.000621332	0.9868
5:122627621_G_A	5	122627621	G	A	0.00256177	0.3877
5:122631418_T_C	5	122631418	C	T	-0.00256238	0.4506
5:118915090_A_G	5	118915090	G	A	-0.000719919	0.9854
5:121893549_A_C	5	121893549	C	A	-0.000531077	0.9859
5:123566292_C_T	5	123566292	C	T	0.00152972	0.0845
5:118656630_G_T	5	118656630	G	T	0.000735473	0.0165
5:118522659_T_C	5	118522659	C	T	-0.000715326	0.9759
5:122612919_A_G	5	122612919	G	A	-0.00177206	0.7821
5:120687957_T_C	5	120687957	C	T	0.000571341	0.985
5:123531038_T_C	5	123531038	C	T	-0.000696489	0.9783
5:120918889_C_A	5	120918889	C	A	0.00177025	0.8504
5:118547924_C_G	5	118547924	G	C	-0.000462114	0.99
5:120487079_C_T	5	120487079	C	T	-0.00153391	0.1235
5:122502872_T_C	5	122502872	C	T	-0.00200247	0.1874
5:122618100_C_G	5	122618100	G	C	-0.00191391	0.6396
5:121946207_T_A	5	121946207	T	A	0.0021163	0.3522
5:121768171_A_G	5	121768171	G	A	-0.000348577	0.9939
5:122411216_C_T	5	122411216	C	T	0.000317206	0.006
5:123559609_G_A	5	123559609	G	A	0.000618163	0.0174
5:121983956_C_T	5	121983956	C	T	0.000403325	0.0072
5:121898360_G_A	5	121898360	G	A	0.000730399	0.0309
5:119268651_A_T	5	119268651	T	A	-0.00164748	0.8756
5:122070505_G_C	5	122070505	G	C	0.000338208	0.0052
5:121933906_A_G	5	121933906	G	A	0.00140842	0.8523
5:8208590_G_A	5	8208590	G	A	-0.000489088	0.0105
5:7754295_C_G	5	7754295	G	C	0.0038531	0.6452
5:7467221_A_G	5	7467221	G	A	-0.000522321	0.9925
5:7528287_T_C	5	7528287	C	T	-0.000935668	0.9732
5:7534221_A_G	5	7534221	G	A	0.00287571	0.4591
5:7851923_C_T	5	7851923	C	T	-0.00212944	0.3334
5:7491459_A_G	5	7491459	G	A	0.0022025	0.2753
5:8180587_C_T	5	8180587	C	T	-0.0027803	0.6638
5:7238501_G_A	5	7238501	G	A	0.00227954	0.2187
5:7517115_G_C	5	7517115	G	C	-0.00173752	0.1699
5:7328208_G_A	5	7328208	G	A	0.000448957	0.0078
5:7756736_A_C	5	7756736	C	A	-0.00193002	0.5841
5:6608048_T_C	5	6608048	C	T	0.0011967	0.9447
5:7509924_C_T	5	7509924	C	T	-0.00168494	0.1612
5:8670219_G_A	5	8670219	G	A	0.00227933	0.6103
5:7153476_G_T	5	7153476	G	T	0.000461359	0.0085
5:8039491_T_C	5	8039491	C	T	0.000376795	0.9914
5:7799073_G_A	5	7799073	G	A	0.00164824	0.4674
5:7785718_G_A	5	7785718	G	A	0.00159849	0.567
5:8231962_G_C	5	8231962	G	C	-0.000840927	0.0444
5:152331362_T_C	5	152331362	C	T	0.000571762	0.9882
5:153246879_G_T	5	153246879	G	T	-0.00328955	0.303
5:153221971_C_A	5	153221971	C	A	0.00300608	0.2717
5:153596813_G_A	5	153596813	G	A	-0.00251687	0.8788
5:153481152_T_C	5	153481152	C	T	0.00147908	0.8847
5:153245475_C_T	5	153245475	C	T	0.00244507	0.3714
5:153065438_A_G	5	153065438	G	A	0.00154577	0.8626
5:152096455_G_A	5	152096455	G	A	0.00187171	0.118
5:152048220_G_A	5	152048220	G	A	0.00150567	0.0725
5:153282962_T_C	5	153282962	C	T	0.00171714	0.8484
5:151462879_C_T	5	151462879	C	T	-0.000835719	0.0256
5:151986572_T_C	5	151986572	C	T	0.000368768	0.9936
5:152158417_A_C	5	152158417	C	A	-0.00116668	0.947
5:150854881_C_T	5	150854881	C	T	0.00273784	0.3868
5:151343474_A_G	5	151343474	G	A	-0.000364557	0.9942
5:150979658_G_A	5	150979658	G	A	-0.00158344	0.1104
5:151177745_C_T	5	151177745	C	T	-0.0010424	0.0508
5:153830890_G_A	5	153830890	G	A	-0.00230649	0.6559
5:152193847_C_T	5	152193847	C	T	0.00158648	0.1096
5:152919213_G_A	5	152919213	G	A	0.00134438	0.0977
5:150847187_C_T	5	150847187	C	T	0.00204538	0.1868
5:153821966_G_C	5	153821966	G	C	-0.00185411	0.1567
5:153031177_C_A	5	153031177	C	A	0.000641999	0.0224
5:152704213_C_T	5	152704213	C	T	-0.000311892	0.0065
5:153503324_C_T	5	153503324	C	T	-0.000740366	0.03
5:151700577_T_C	5	151700577	C	T	0.000750442	0.9663
5:153515166_G_A	5	153515166	G	A	-0.00117273	0.9036
5:153056048_A_G	5	153056048	G	A	0.0016741	0.7044
5:153266104_T_C	5	153266104	C	T	0.000294677	0.9926
5:152869624_A_G	5	152869624	G	A	0.00194157	0.7429
5:153544255_T_C	5	153544255	C	T	0.00173329	0.7359
5:153096435_G_A	5	153096435	G	A	0.00116291	0.104
5:116663400_A_G	5	116663400	G	A	0.00521679	0.3283
5:116227579_C_T	5	116227579	C	T	-0.0036364	0.2195
5:116227174_T_C	5	116227174	C	T	0.00322312	0.204
5:116234868_G_T	5	116234868	G	T	-0.00255445	0.1327
5:115976359_A_G	5	115976359	G	A	-0.000713349	0.9862
5:118615297_G_A	5	118615297	G	A	0.000408702	0.0089
5:116963140_G_A	5	116963140	G	A	0.000408151	0.0052
5:115694401_C_A	5	115694401	C	A	0.000901004	0.027
5:115836629_G_C	5	115836629	G	C	-0.00214008	0.1851
5:117060847_T_C	5	117060847	C	T	0.000924462	0.9622
5:115123178_C_A	5	115123178	C	A	-0.00243549	0.2978
5:117088873_T_C	5	117088873	C	T	0.00217218	0.6842
5:117302560_C_T	5	117302560	C	T	-0.000800023	0.0334
5:116224204_C_T	5	116224204	C	T	0.00168245	0.1928
5:116663320_A_C	5	116663320	C	A	0.002002	0.6221
5:117289412_G_A	5	117289412	G	A	-0.000598199	0.0207
5:115612054_A_G	5	115612054	G	A	-0.000377282	0.9931
5:147197500_T_C	5	147197500	C	T	-0.000629987	0.9843
5:147336286_G_T	5	147336286	G	T	0.00332182	0.1377
5:147188894_G_A	5	147188894	G	A	-0.00309324	0.3661
5:147086937_A_G	5	147086937	G	A	0.00255001	0.8395
5:147187928_C_T	5	147187928	C	T	-0.00235807	0.2595
5:146749338_C_T	5	146749338	C	T	0.00264591	0.2091
5:147232636_C_T	5	147232636	C	T	-0.00179952	0.2144
5:147855792_C_T	5	147855792	C	T	-0.00120732	0.0473
5:147000327_G_A	5	147000327	G	A	-0.00130413	0.0725
5:147343759_T_A	5	147343759	T	A	0.000925661	0.045
5:147071289_C_T	5	147071289	C	T	-0.000556836	0.0182
5:147287484_C_T	5	147287484	C	T	-0.00197	0.6033
5:147763223_G_A	5	147763223	G	A	-0.00052753	0.0171
5:147069216_T_C	5	147069216	C	T	-0.000722364	0.9709
5:147238817_G_T	5	147238817	G	T	-0.0016088	0.2586
5:146869536_A_G	5	146869536	G	A	0.00153254	0.8672
5:147805396_C_T	5	147805396	C	T	-0.000302897	0.0068
5:74415316_A_G	5	74415316	G	A	-0.00082348	0.9878
5:74349500_G_A	5	74349500	G	A	0.00153587	0.0442
5:74810273_A_T	5	74810273	T	A	-0.000579001	0.9896
5:74971018_T_C	5	74971018	C	T	-0.00183526	0.8353
5:74562029_C_G	5	74562029	G	C	-0.0019334	0.7926
5:75015592_A_G	5	75015592	G	A	-0.00121198	0.9283
5:74605220_G_A	5	74605220	G	A	0.00196708	0.345
5:85485191_G_A	5	85485191	G	A	-0.000660017	0.0132
5:83490312_C_G	5	83490312	G	C	-0.000400251	0.9947
5:84667295_G_A	5	84667295	G	A	-0.00180056	0.1418
5:85537233_T_C	5	85537233	C	T	-0.000362514	0.9948
5:83165521_A_T	5	83165521	T	A	0.00222805	0.7355
5:83141630_T_C	5	83141630	C	T	0.000670907	0.9772
5:84131358_C_T	5	84131358	C	T	0.00244438	0.3404
5:84298081_C_T	5	84298081	C	T	0.00123703	0.0767
5:84810698_T_G	5	84810698	G	T	0.00111158	0.9354
5:84382596_C_G	5	84382596	G	C	0.00194638	0.2653
5:84207163_T_A	5	84207163	T	A	-0.00209291	0.3336
5:83376382_T_G	5	83376382	G	T	-0.00214437	0.7245
5:84625443_G_C	5	84625443	G	C	-0.00151459	0.1577
5:82647866_C_A	5	82647866	C	A	-0.000513372	0.0132
5:84737459_C_A	5	84737459	C	A	0.00120225	0.0743
5:83174807_T_C	5	83174807	C	T	-0.00207938	0.639
5:84571730_T_C	5	84571730	C	T	0.00131441	0.8865
5:83369012_A_G	5	83369012	G	A	-0.00179025	0.7593
5:159937406_C_A	5	159937406	C	A	-0.000441955	0.0065
5:103102985_C_T	5	103102985	C	T	-0.00118676	0.0325
5:103028849_A_G	5	103028849	G	A	0.00315267	0.7702
5:104024713_T_C	5	104024713	C	T	0.00108864	0.9598
5:102574183_G_A	5	102574183	G	A	0.00213173	0.1198
5:102903655_G_C	5	102903655	G	C	-0.00293171	0.7262
5:103027718_T_C	5	103027718	C	T	0.00250655	0.3771
5:103002895_C_T	5	103002895	C	T	-0.00233454	0.3218
5:103640929_A_G	5	103640929	G	A	0.00235319	0.2361
5:103243740_T_A	5	103243740	T	A	-0.00302855	0.3691
5:103056094_A_T	5	103056094	T	A	0.00176345	0.8515
5:102495642_C_T	5	102495642	C	T	0.000984942	0.0573
5:104042723_T_C	5	104042723	C	T	0.00140063	0.8964
5:102865556_C_T	5	102865556	C	T	0.00131084	0.1069
5:103161177_C_T	5	103161177	C	T	-0.000591891	0.0218
5:102996953_G_T	5	102996953	G	T	-0.0015659	0.8046
5:102901465_A_G	5	102901465	G	A	0.00188509	0.3304
5:103022795_C_T	5	103022795	C	T	-0.00169603	0.679
5:102417626_C_T	5	102417626	C	T	-0.000620211	0.028
5:104406100_G_C	5	104406100	G	C	-0.000588207	0.0252
5:103669502_G_A	5	103669502	G	A	0.00200265	0.3253
5:103018797_G_A	5	103018797	G	A	-0.0015399	0.3257
5:100420965_G_A	5	100420965	G	A	0.00191571	0.3198
5:27221169_T_G	5	27221169	G	T	0.000289769	0.9949
5:26818127_G_C	5	26818127	G	C	0.00389127	0.6277
5:26817943_G_A	5	26817943	G	A	0.00247462	0.8001
5:28220511_G_A	5	28220511	G	A	0.000471609	0.0081
5:26843782_A_G	5	26843782	G	A	0.00133271	0.9581
5:28369024_G_T	5	28369024	G	T	0.000409026	0.0054
5:27323746_T_C	5	27323746	C	T	-0.00106354	0.9637
5:28053476_C_T	5	28053476	C	T	0.000471018	0.0088
5:26787740_C_G	5	26787740	G	C	0.00192152	0.7659
5:26851252_T_C	5	26851252	C	T	0.000391088	0.9925
5:25849080_A_T	5	25849080	T	A	-0.000483847	0.9929
5:26160518_C_T	5	26160518	C	T	-0.000529079	0.0164
5:171021983_T_C	5	171021983	C	T	-0.000797388	0.9832
5:171023425_G_C	5	171023425	G	C	0.00160369	0.0529
5:171143486_A_C	5	171143486	C	A	-0.000684562	0.9795
5:171022598_A_T	5	171022598	T	A	0.0020931	0.357
5:130521521_G_A	5	130521521	G	A	0.00108826	0.0275
5:130648318_C_T	5	130648318	C	T	0.000768748	0.0168
5:130891312_A_G	5	130891312	G	A	-0.000904381	0.9771
5:131361490_T_C	5	131361490	C	T	-0.00160821	0.9438
5:132647506_A_G	5	132647506	G	A	0.00311864	0.6997
5:127359391_G_A	5	127359391	G	A	-0.000808993	0.0258
5:129034231_A_G	5	129034231	G	A	-0.000409147	0.9907
5:131428547_G_A	5	131428547	G	A	0.0015492	0.0758
5:129248598_A_G	5	129248598	G	A	-0.000918196	0.9678
5:132963427_G_A	5	132963427	G	A	0.00101899	0.0395
5:128969402_A_T	5	128969402	T	A	-0.000929287	0.9707
5:129250477_G_C	5	129250477	G	C	0.0023353	0.3466
5:131556474_C_T	5	131556474	C	T	0.00039556	0.0084
5:133270999_T_C	5	133270999	C	T	0.00215009	0.7698
5:127323755_C_T	5	127323755	C	T	0.000358515	0.0055
5:127579108_G_C	5	127579108	G	C	-0.000703969	0.0221
5:129257092_A_G	5	129257092	G	A	-0.00181898	0.8123
5:128852203_C_T	5	128852203	C	T	0.000571977	0.0152
5:128433774_T_C	5	128433774	C	T	-0.000893801	0.9633
5:128347622_C_T	5	128347622	C	T	0.000324722	0.0052
5:132691313_A_G	5	132691313	G	A	-0.000432472	0.9917
5:128987622_T_C	5	128987622	C	T	-0.000799546	0.961
5:130420557_T_C	5	130420557	C	T	-0.000387519	0.9925
5:133011696_T_C	5	133011696	C	T	-0.000514309	0.9806
5:99302907_G_A	5	99302907	G	A	0.00407366	0.3213
5:98524035_T_C	5	98524035	C	T	-0.000561208	0.9928
5:99606693_G_A	5	99606693	G	A	0.00182601	0.0825
5:99275788_A_C	5	99275788	C	A	-0.00113284	0.9403
5:98652038_T_A	5	98652038	T	A	0.00228078	0.2318
5:99273370_C_A	5	99273370	C	A	0.00089608	0.0381
5:99324716_A_T	5	99324716	T	A	-0.000945873	0.9613
5:99302479_A_C	5	99302479	C	A	0.00197953	0.7548
5:97416154_C_G	5	97416154	G	C	0.00193601	0.8211
5:99293177_T_C	5	99293177	C	T	-0.00121841	0.9013
5:99256399_A_G	5	99256399	G	A	0.00191602	0.4144
5:99276358_T_C	5	99276358	C	T	0.000836853	0.9536
5:55780331_A_G	5	55780331	G	A	0.00306519	0.8516
5:55818093_T_C	5	55818093	C	T	0.00215559	0.8255
5:55792645_T_C	5	55792645	C	T	-0.00259671	0.7668
5:55781609_C_T	5	55781609	C	T	0.000702202	0.0202
5:55682838_C_A	5	55682838	C	A	0.000983022	0.0376
5:55548314_G_A	5	55548314	G	A	0.000404718	0.0107
5:87555392_C_T	5	87555392	C	T	0.00132335	0.0454
5:87502217_G_C	5	87502217	G	C	0.000581034	0.01
5:87295019_G_A	5	87295019	G	A	0.00128262	0.0706
5:87784633_G_A	5	87784633	G	A	-0.000617847	0.0184
5:88336524_A_G	5	88336524	G	A	-0.000478418	0.99
5:87907503_C_T	5	87907503	C	T	0.000876762	0.036
5:87877423_G_A	5	87877423	G	A	-0.00119675	0.0679
5:87997616_C_T	5	87997616	C	T	0.000898953	0.0412
5:87211802_C_T	5	87211802	C	T	0.000360683	0.0068
5:88100026_G_A	5	88100026	G	A	0.000849266	0.0262
5:18182590_G_A	5	18182590	G	A	-0.00120613	0.0352
5:18433482_A_G	5	18433482	G	A	0.00201263	0.9006
5:18176583_A_G	5	18176583	G	A	-0.00314595	0.4965
5:18417597_C_T	5	18417597	C	T	-0.00107713	0.0516
5:18338855_T_G	5	18338855	G	T	0.0012565	0.9347
5:18131819_G_A	5	18131819	G	A	0.00256885	0.5593
5:18293483_T_C	5	18293483	C	T	0.00223813	0.6372
5:20407329_A_C	5	20407329	C	A	-0.000806044	0.9707
5:20392458_A_G	5	20392458	G	A	0.00231542	0.4442
5:20383919_A_G	5	20383919	G	A	-0.00172098	0.8204
5:18375119_G_A	5	18375119	G	A	-0.000462246	0.0131
5:18121830_C_A	5	18121830	C	A	0.00104987	0.0659
5:18396384_A_C	5	18396384	C	A	-0.00207791	0.5899
5:18387922_A_T	5	18387922	T	A	0.0021228	0.4431
5:78108455_T_C	5	78108455	C	T	-0.000515894	0.9902
5:159877480_A_C	5	159877480	C	A	-0.000476534	0.9916
5:159851054_A_C	5	159851054	C	A	-0.00204615	0.8606
5:159844175_T_C	5	159844175	C	T	-0.00238828	0.5102
5:159604899_A_G	5	159604899	G	A	0.000982483	0.948
5:159354775_C_T	5	159354775	C	T	0.00226015	0.4818
5:51950694_G_T	5	51950694	G	T	-0.00356846	0.5822
5:52184780_T_C	5	52184780	C	T	0.00282996	0.4767
5:49673818_T_A	5	49673818	T	A	0.000462509	0.0085
5:53106733_C_T	5	53106733	C	T	-0.000464453	0.009
5:51919078_A_C	5	51919078	C	A	0.00213639	0.1787
5:52186756_T_C	5	52186756	C	T	0.00209379	0.5051
5:52861373_G_A	5	52861373	G	A	-0.000401529	0.009
5:52346527_G_A	5	52346527	G	A	0.00152971	0.1138
5:51970588_T_A	5	51970588	T	A	-0.00192879	0.8262
5:52416200_T_G	5	52416200	G	T	-0.000589337	0.9855
5:53213371_G_A	5	53213371	G	A	-0.000762466	0.0221
5:53140440_G_A	5	53140440	G	A	0.000578129	0.0142
5:51737640_C_T	5	51737640	C	T	0.00062433	0.016
5:53686499_C_T	5	53686499	C	T	-0.00179242	0.1264
5:52184921_C_T	5	52184921	C	T	-0.00210083	0.4012
5:52765331_C_A	5	52765331	C	A	0.00230605	0.6931
5:53900261_C_T	5	53900261	C	T	-0.00167012	0.0737
5:52777864_G_A	5	52777864	G	A	0.00192997	0.2077
5:53697597_A_G	5	53697597	G	A	0.00153571	0.8853
5:51868227_T_C	5	51868227	C	T	-0.00212498	0.67
5:51186502_G_A	5	51186502	G	A	0.00124172	0.0609
5:50103589_T_C	5	50103589	C	T	-0.000309253	0.9941
5:52040289_G_A	5	52040289	G	A	-0.00171871	0.8554
5:52773891_A_G	5	52773891	G	A	0.00114254	0.9275
5:53271846_G_A	5	53271846	G	A	-0.000901116	0.0299
5:53545740_A_G	5	53545740	G	A	0.000410507	0.9916
5:52778210_G_A	5	52778210	G	A	-0.00187104	0.1954
5:52198159_G_A	5	52198159	G	A	-0.000388445	0.0077
5:51108645_T_A	5	51108645	T	A	0.00237598	0.4168
5:51782329_C_T	5	51782329	C	T	-0.000319809	0.0073
5:52187038_C_A	5	52187038	C	A	-0.00164907	0.2618
5:51180503_G_A	5	51180503	G	A	-0.0022738	0.3586
5:51651397_T_C	5	51651397	C	T	-0.00214091	0.7486
5:51231045_A_C	5	51231045	C	A	-0.000582068	0.9799
5:53134665_G_A	5	53134665	G	A	0.000471792	0.0119
5:52525825_G_T	5	52525825	G	T	0.000567858	0.0189
5:52226067_C_A	5	52226067	C	A	0.00159678	0.4972
5:51561577_C_T	5	51561577	C	T	-0.000429201	0.0146
5:52662483_C_T	5	52662483	C	T	0.00138153	0.1504
5:52203235_C_T	5	52203235	C	T	-0.00144391	0.2467
5:52749884_G_C	5	52749884	G	C	0.00176218	0.5813
5:50308799_G_A	5	50308799	G	A	-0.000283164	0.0057
5:52218333_A_G	5	52218333	G	A	-0.00148467	0.5535
5:52165223_G_A	5	52165223	G	A	0.000659856	0.0286
5:89629066_C_T	5	89629066	C	T	0.00238439	0.1124
5:89662284_C_T	5	89662284	C	T	0.00183687	0.1462
5:89587251_T_C	5	89587251	C	T	0.0010697	0.9457
5:90647770_T_C	5	90647770	C	T	-0.00226	0.5552
5:28171805_G_T	5	28171805	G	T	0.00054707	0.0084
5:28715110_C_T	5	28715110	C	T	-0.00146969	0.054
5:28620912_C_T	5	28620912	C	T	0.00259269	0.3962
5:28698050_A_T	5	28698050	T	A	0.00229116	0.757
5:30761421_T_G	5	30761421	G	T	-0.00227842	0.431
5:28722605_A_G	5	28722605	G	A	0.00092382	0.9564
5:30785234_C_T	5	30785234	C	T	0.00187173	0.7683
5:28302978_A_G	5	28302978	G	A	-0.000413218	0.991
5:30830597_G_A	5	30830597	G	A	0.00195121	0.5837
5:30782686_G_A	5	30782686	G	A	0.00196571	0.6423
5:29479268_C_T	5	29479268	C	T	-0.00228893	0.672
5:29465061_G_A	5	29465061	G	A	0.00169303	0.1652
5:27736471_C_A	5	27736471	C	A	0.000530644	0.0178
5:30163444_G_A	5	30163444	G	A	-0.000763316	0.0329
5:3062331_T_A	5	3062331	T	A	-0.00353627	0.2969
5:3060017_T_C	5	3060017	C	T	0.00294152	0.5053
5:2726397_A_C	5	2726397	C	A	-0.00316789	0.5511
5:2732282_A_G	5	2732282	G	A	-0.00277487	0.3777
5:3241405_C_G	5	3241405	G	C	0.00265888	0.2953
5:2879395_G_A	5	2879395	G	A	-0.00332522	0.4984
5:3625274_C_T	5	3625274	C	T	-0.00259932	0.2452
5:3268037_C_T	5	3268037	C	T	-0.000672932	0.0183
5:3221500_C_G	5	3221500	G	C	-0.00086485	0.9569
5:3067368_A_T	5	3067368	T	A	-0.00214923	0.4618
5:3247241_G_A	5	3247241	G	A	0.00117898	0.0811
5:3245702_A_G	5	3245702	G	A	-0.00190898	0.7345
5:3120074_T_A	5	3120074	T	A	0.0013008	0.1075
5:126068360_G_T	5	126068360	G	T	-0.00399982	0.389
5:126082860_G_A	5	126082860	G	A	-0.0028815	0.1885
5:126188804_C_T	5	126188804	C	T	0.00122592	0.056
5:126220091_T_C	5	126220091	C	T	0.000466288	0.9842
5:137075062_C_T	5	137075062	C	T	0.000450456	0.0074
5:134827173_C_T	5	134827173	C	T	-0.00243115	0.1276
5:135327491_T_C	5	135327491	C	T	0.0033495	0.6459
5:134828987_C_T	5	134828987	C	T	-0.00129457	0.0736
5:134781992_G_A	5	134781992	G	A	-0.00187731	0.1403
5:135239753_T_A	5	135239753	T	A	0.00168578	0.1054
5:134723218_T_C	5	134723218	C	T	0.00100641	0.9614
5:136088682_G_A	5	136088682	G	A	0.000431839	0.0098
5:133869571_G_A	5	133869571	G	A	0.000414829	0.0074
5:136523925_C_T	5	136523925	C	T	0.000348072	0.0057
5:135327679_A_G	5	135327679	G	A	0.00190635	0.7376
5:135821999_T_C	5	135821999	C	T	-0.00203575	0.7455
5:135786839_A_T	5	135786839	T	A	0.00214408	0.6844
5:134831134_G_A	5	134831134	G	A	-0.0015647	0.1696
5:136523822_G_A	5	136523822	G	A	-0.000951256	0.0525
5:172277815_G_C	5	172277815	G	C	-0.000857337	0.0207
5:172347903_T_G	5	172347903	G	T	0.00378584	0.5948
5:172275263_G_A	5	172275263	G	A	-0.00192051	0.0817
5:172148258_G_A	5	172148258	G	A	-0.000465546	0.0121
5:171576629_G_A	5	171576629	G	A	-0.00246773	0.4145
5:171580013_T_A	5	171580013	T	A	-0.0022732	0.448
5:172004139_C_T	5	172004139	C	T	0.00184526	0.1391
5:172353343_A_G	5	172353343	G	A	0.0021669	0.42
5:172081684_G_T	5	172081684	G	T	-0.000308201	0.0082
5:171285632_C_T	5	171285632	C	T	-0.00233964	0.4331
5:172213221_A_C	5	172213221	C	A	0.000684272	0.9632
5:172344999_C_T	5	172344999	C	T	-0.00177491	0.4422
5:96046039_A_C	5	96046039	C	A	0.00329517	0.3048
5:97212341_T_C	5	97212341	C	T	-0.00048549	0.9913
5:96054837_C_T	5	96054837	C	T	-0.00348022	0.5307
5:96902807_A_G	5	96902807	G	A	0.001826	0.8767
5:96209955_A_G	5	96209955	G	A	-0.000406191	0.991
5:96615909_T_A	5	96615909	T	A	0.000811804	0.0323
5:96194255_G_A	5	96194255	G	A	0.00112057	0.0775
5:95897963_A_T	5	95897963	T	A	-0.000756926	0.9654
5:95782290_G_A	5	95782290	G	A	0.00210393	0.388
5:96079387_C_T	5	96079387	C	T	-0.00135833	0.1617
5:162619045_C_G	5	162619045	G	C	0.000969553	0.9581
5:162670058_G_A	5	162670058	G	A	0.00149904	0.0593
5:162663654_G_A	5	162663654	G	A	0.00229425	0.1267
5:162859744_T_A	5	162859744	T	A	-0.000473098	0.0125
5:162998341_T_C	5	162998341	C	T	-0.000915089	0.9626
5:162719604_T_C	5	162719604	C	T	-0.000493616	0.9899
5:11349078_C_G	5	11349078	G	C	-0.00387847	0.3883
5:11541368_C_T	5	11541368	C	T	-0.000779436	0.0207
5:11344690_G_T	5	11344690	G	T	0.00180175	0.7129
5:41132078_A_G	5	41132078	G	A	0.00135715	0.0453
5:40966676_T_C	5	40966676	C	T	-0.00309378	0.7498
5:42955988_A_G	5	42955988	G	A	-0.00106606	0.9657
5:41039295_T_C	5	41039295	C	T	0.00303476	0.3468
5:43196026_G_A	5	43196026	G	A	0.00343428	0.3635
5:40218284_G_A	5	40218284	G	A	-0.0025852	0.3438
5:41160293_A_G	5	41160293	G	A	-0.000979713	0.9665
5:40293299_G_A	5	40293299	G	A	-0.00200773	0.7766
5:40308148_A_C	5	40308148	C	A	-0.000497428	0.9913
5:44336950_C_T	5	44336950	C	T	0.000399442	0.0055
5:42607867_T_C	5	42607867	C	T	-0.000470637	0.9919
5:40320006_T_C	5	40320006	C	T	-0.0020079	0.6031
5:40829935_C_T	5	40829935	C	T	-0.00223525	0.4404
5:40488686_A_G	5	40488686	G	A	0.00182809	0.3359
5:38774171_A_C	5	38774171	C	A	0.00173199	0.8414
5:42649578_G_C	5	42649578	G	C	0.000639392	0.0124
5:40147804_A_G	5	40147804	G	A	-0.00112747	0.9307
5:41039000_A_G	5	41039000	G	A	0.0016855	0.1882
5:40225048_G_C	5	40225048	G	C	-0.00174207	0.1884
5:41287544_A_G	5	41287544	G	A	-0.000470003	0.9871
5:40806332_C_G	5	40806332	G	C	-0.00164351	0.7546
5:44285570_G_A	5	44285570	G	A	-0.000832362	0.0351
5:40092619_C_A	5	40092619	C	A	0.000847333	0.0311
5:40672272_C_T	5	40672272	C	T	-0.00148725	0.1733
5:40034562_A_T	5	40034562	T	A	-0.000989308	0.9431
5:38793697_C_T	5	38793697	C	T	-0.00208316	0.3231
5:39730357_T_C	5	39730357	C	T	0.000673853	0.9719
5:40009649_T_C	5	40009649	C	T	0.000483092	0.9875
5:43205412_G_A	5	43205412	G	A	0.00078443	0.0349
5:40567196_C_T	5	40567196	C	T	-0.00166986	0.3107
5:41028573_A_G	5	41028573	G	A	0.00187931	0.6391
5:39751811_A_G	5	39751811	G	A	0.00100996	0.9403
5:44140203_C_T	5	44140203	C	T	0.000386933	0.0068
5:43895381_A_G	5	43895381	G	A	-0.000557141	0.9827
5:40323767_G_A	5	40323767	G	A	0.00126782	0.1597
5:44065182_G_A	5	44065182	G	A	-0.00191769	0.271
5:40484938_A_G	5	40484938	G	A	-0.00119948	0.833
5:44257212_T_A	5	44257212	T	A	-0.00182176	0.2231
5:42699081_G_A	5	42699081	G	A	0.000694674	0.0244
5:39649161_C_T	5	39649161	C	T	0.00188335	0.2972
5:39639552_C_T	5	39639552	C	T	0.000719406	0.0247
5:41109510_C_A	5	41109510	C	A	0.000507295	0.0158
5:31648651_C_T	5	31648651	C	T	0.000500098	0.0085
5:31524492_C_G	5	31524492	G	C	0.00303766	0.5243
5:31510758_C_T	5	31510758	C	T	-0.00256003	0.5589
5:31528627_T_C	5	31528627	C	T	0.00230726	0.6878
5:31571629_G_A	5	31571629	G	A	-0.00226746	0.5496
5:31803833_A_C	5	31803833	C	A	-0.00222437	0.7848
5:31805859_A_C	5	31805859	C	A	-0.00232606	0.4955
5:31711133_C_T	5	31711133	C	T	-0.00252326	0.4983
5:31838948_C_T	5	31838948	C	T	0.00146688	0.1288
5:180320534_G_C	5	180320534	G	C	0.000994733	0.0295
5:180165841_G_A	5	180165841	G	A	0.00062494	0.0115
5:180319396_A_G	5	180319396	G	A	-0.00148007	0.9232
5:179718189_G_C	5	179718189	G	C	0.00154942	0.1207
5:180495161_A_G	5	180495161	G	A	-0.00160125	0.8589
5:45293950_A_T	5	45293950	T	A	-0.00046649	0.9947
5:44724634_A_G	5	44724634	G	A	0.000552786	0.9844
5:45740446_G_A	5	45740446	G	A	0.000388017	0.0082
5:45735279_T_G	5	45735279	G	T	0.000848935	0.9702
5:45310012_C_T	5	45310012	C	T	-0.000612955	0.0213
5:45693263_C_A	5	45693263	C	A	-0.000445988	0.0121
5:44586358_T_C	5	44586358	C	T	-0.000358947	0.9911
5:76838279_A_C	5	76838279	C	A	-0.000702718	0.9806
5:77170420_A_G	5	77170420	G	A	0.00322731	0.4204
5:76915118_C_G	5	76915118	G	C	-0.00272924	0.5434
5:76220785_A_G	5	76220785	G	A	-0.000418174	0.9923
5:76616774_A_G	5	76616774	G	A	-0.00245934	0.6759
5:75751974_T_C	5	75751974	C	T	-0.00210541	0.8033
5:77131025_C_T	5	77131025	C	T	-0.000780351	0.0278
5:76568899_G_A	5	76568899	G	A	-0.00207366	0.2666
5:76898155_G_A	5	76898155	G	A	0.00195569	0.3458
5:76675248_A_T	5	76675248	T	A	-0.00159352	0.7964
5:75669249_A_G	5	75669249	G	A	-0.000481267	0.9899
5:67831821_A_G	5	67831821	G	A	-0.00307711	0.6196
5:67755706_C_T	5	67755706	C	T	-0.00257672	0.4269
5:67757861_C_T	5	67757861	C	T	-0.00182809	0.2643
5:67850860_C_T	5	67850860	C	T	0.00177376	0.3947
5:67762172_T_G	5	67762172	G	T	0.00173388	0.5364
5:113348847_T_C	5	113348847	C	T	0.00199056	0.8739
5:113281814_C_G	5	113281814	G	C	0.00275669	0.7001
5:114579978_C_A	5	114579978	C	A	-0.00144377	0.0647
5:113878724_A_G	5	113878724	G	A	-0.000613086	0.9862
5:115093983_G_A	5	115093983	G	A	0.000616143	0.016
5:112673238_T_C	5	112673238	C	T	0.00228603	0.8008
5:114646424_G_A	5	114646424	G	A	-0.00101871	0.0546
5:113320085_C_T	5	113320085	C	T	0.00209283	0.2243
5:114653817_C_G	5	114653817	G	C	0.00166936	0.8668
5:113300581_G_T	5	113300581	G	T	-0.00214797	0.393
5:114398947_G_A	5	114398947	G	A	0.00111124	0.0592
5:115085245_G_A	5	115085245	G	A	0.000394867	0.0062
5:113264416_T_C	5	113264416	C	T	-0.000531562	0.9845
5:113412067_C_G	5	113412067	G	C	0.00196518	0.2467
5:113767080_T_A	5	113767080	T	A	0.000404568	0.0113
5:124444454_G_A	5	124444454	G	A	0.00121128	0.0454
5:124532166_G_T	5	124532166	G	T	0.00263658	0.5939
5:123993505_T_A	5	123993505	T	A	-0.00268721	0.5796
5:124318579_C_T	5	124318579	C	T	0.00222194	0.3177
5:125418053_G_A	5	125418053	G	A	0.000670719	0.0216
5:126667279_C_G	5	126667279	G	C	-0.000733213	0.9825
5:14089261_T_C	5	14089261	C	T	-0.000957031	0.9794
5:13905405_T_C	5	13905405	C	T	-0.00313425	0.2723
5:13910600_C_A	5	13910600	C	A	0.0021729	0.3117
5:14050809_A_G	5	14050809	G	A	0.00169595	0.8098
5:5914354_G_A	5	5914354	G	A	-0.00050291	0.011
5:6105177_T_G	5	6105177	G	T	-0.00306122	0.5379
5:6249590_C_T	5	6249590	C	T	0.000492015	0.0097
5:6857111_G_A	5	6857111	G	A	0.000892821	0.0332
5:6893793_G_A	5	6893793	G	A	0.00256973	0.42
5:6276869_T_C	5	6276869	C	T	0.0014462	0.896
5:6887286_A_C	5	6887286	C	A	0.00183589	0.8145
5:5823170_G_T	5	5823170	G	T	0.00171411	0.1412
5:6702784_C_T	5	6702784	C	T	-0.000402252	0.0058
5:5407555_T_G	5	5407555	G	T	0.00355118	0.3974
5:5224062_A_C	5	5224062	C	A	0.00262445	0.8051
5:5231325_T_C	5	5231325	C	T	0.00187616	0.7076
5:5532007_T_C	5	5532007	C	T	-0.00205153	0.3765
5:88632689_C_A	5	88632689	C	A	-0.000377126	0.0057
5:164965827_T_C	5	164965827	C	T	-0.00235765	0.812
5:164977048_T_G	5	164977048	G	T	-0.00143437	0.9007
5:164953781_A_G	5	164953781	G	A	-0.00171336	0.8521
5:166119445_C_T	5	166119445	C	T	-0.00053684	0.0191
5:164966529_A_G	5	164966529	G	A	-0.00135356	0.901
5:164911111_C_T	5	164911111	C	T	-0.00166791	0.1831
5:164913511_A_C	5	164913511	C	A	0.00189647	0.7477
5:164912992_T_C	5	164912992	C	T	-0.00191228	0.7739
5:164510724_G_C	5	164510724	G	C	-0.000918877	0.0498
5:61272379_T_C	5	61272379	C	T	0.000717482	0.9795
5:60024812_C_T	5	60024812	C	T	-0.00146335	0.0749
5:60035261_T_C	5	60035261	C	T	0.00172881	0.8692
5:61226096_G_A	5	61226096	G	A	-0.00237874	0.533
5:60011522_C_T	5	60011522	C	T	-0.00179441	0.2107
5:61196082_C_T	5	61196082	C	T	-0.00223646	0.63
5:60006379_G_C	5	60006379	G	C	-0.00202549	0.3907
5:13293326_T_C	5	13293326	C	T	-0.000522317	0.9898
5:10959666_C_T	5	10959666	C	T	-0.00202021	0.8759
5:10943639_A_G	5	10943639	G	A	0.00284277	0.4737
5:10937272_G_A	5	10937272	G	A	-0.00263853	0.6496
5:11268954_G_A	5	11268954	G	A	0.000437878	0.0057
5:10933980_G_T	5	10933980	G	T	-0.000476587	0.0136
5:11226572_G_A	5	11226572	G	A	0.000541401	0.0081
5:10938393_T_C	5	10938393	C	T	-0.00201918	0.6485
5:10898153_T_C	5	10898153	C	T	0.00249653	0.4819
5:10617353_T_G	5	10617353	G	T	-0.00128199	0.906
5:11246681_A_G	5	11246681	G	A	-0.00151397	0.8976
5:11024961_G_A	5	11024961	G	A	-0.00105007	0.0628
5:11011608_C_A	5	11011608	C	A	0.000958547	0.0487
5:149934902_T_G	5	149934902	G	T	-0.000337406	0.9941
5:149988529_G_A	5	149988529	G	A	0.000742414	0.0133
5:9127439_G_C	5	9127439	G	C	-0.00138911	0.053
5:9164787_C_T	5	9164787	C	T	0.00146489	0.0699
5:108371515_T_C	5	108371515	C	T	-0.000867985	0.9759
5:107941199_C_G	5	107941199	G	C	0.00110659	0.9567
5:107989932_A_G	5	107989932	G	A	-0.00110256	0.9609
5:108793139_C_T	5	108793139	C	T	0.0022663	0.4886
5:3697678_C_T	5	3697678	C	T	0.000499933	0.009
5:169952024_G_A	5	169952024	G	A	0.00126892	0.0598
5:23372015_A_G	5	23372015	G	A	-0.00184671	0.8903
5:23270408_T_C	5	23270408	C	T	0.00188904	0.8739
5:23623138_G_A	5	23623138	G	A	0.000670362	0.0184
5:23697229_G_A	5	23697229	G	A	-0.00226743	0.4319
5:23272168_C_G	5	23272168	G	C	0.00191763	0.7373
5:24214865_T_C	5	24214865	C	T	0.00209855	0.4189
5:23696111_C_T	5	23696111	C	T	0.00186506	0.3945
5:24555947_G_A	5	24555947	G	A	-0.000457976	0.0106
5:32722017_C_A	5	32722017	C	A	0.000442821	0.0066
5:173686434_C_T	5	173686434	C	T	0.000451954	0.0124
5:173629502_C_T	5	173629502	C	T	0.00201201	0.1551
5:173290909_T_A	5	173290909	T	A	-0.00108887	0.0559
5:173424538_A_G	5	173424538	G	A	0.000642922	0.9813
5:31986495_C_G	5	31986495	G	C	-0.0025884	0.2754
5:172863848_G_A	5	172863848	G	A	-0.000807032	0.029
5:133483204_G_A	5	133483204	G	A	0.000455516	0.0108
5:134305197_C_T	5	134305197	C	T	0.00180127	0.1745
5:134034845_C_T	5	134034845	C	T	-0.000310025	0.0075
5:133962416_T_G	5	133962416	G	T	0.000315726	0.9936
5:170172324_G_T	5	170172324	G	T	-0.000561473	0.0157
5:178954914_C_T	5	178954914	C	T	-0.000471792	0.008
5:179237968_G_T	5	179237968	G	T	0.00229442	0.3429
5:179905742_T_G	5	179905742	G	T	-0.00167434	0.8706
5:179601755_A_G	5	179601755	G	A	-0.00161812	0.8745
5:179327826_C_T	5	179327826	C	T	0.000529785	0.0101
5:61987854_T_C	5	61987854	C	T	0.0024267	0.4789
5:62642998_G_A	5	62642998	G	A	-0.000362586	0.0078
5:61986486_C_T	5	61986486	C	T	-0.00209219	0.3318
5:61697808_A_G	5	61697808	G	A	-0.000795469	0.9574
5:34675279_C_T	5	34675279	C	T	0.000624518	0.0129
5:46309346_G_A	5	46309346	G	A	0.000316886	0.0061
5:175601863_C_T	5	175601863	C	T	0.000347414	0.0055
5:25423469_T_C	5	25423469	C	T	0.000382157	0.9937
5:167072411_G_A	5	167072411	G	A	0.000285967	0.0051
5:174077300_C_T	5	174077300	C	T	-0.000386403	0.0085
5:174116709_G_A	5	174116709	G	A	-0.00212299	0.2569
5:173857651_G_A	5	173857651	G	A	-0.00221052	0.5151
5:173928808_T_C	5	173928808	C	T	0.00117149	0.9212
5:33451778_G_A	5	33451778	G	A	0.00133263	0.09
5:33415175_C_T	5	33415175	C	T	-0.00238295	0.3679
5:163771269_G_A	5	163771269	G	A	0.000690714	0.0318
5:174379008_C_T	5	174379008	C	T	0.000549017	0.0181
5:76144376_G_T	5	76144376	G	T	0.000399239	0.0066
5:44948189_T_C	5	44948189	C	T	0.000391044	0.9929
5:45217392_T_A	5	45217392	T	A	-0.000331925	0.0055
6:28436060_C_T	6	28436060	C	T	-0.0109783	0.2781
6:28486822_T_C	6	28486822	C	T	0.0128893	0.6926
6:28417152_C_A	6	28417152	C	A	-0.0041344	0.4534
6:28448894_A_T	6	28448894	T	A	0.00171009	0.8123
6:27641958_G_C	6	27641958	G	C	-0.00274345	0.1786
6:28575928_G_C	6	28575928	G	C	0.00136844	0.9185
6:28441634_C_T	6	28441634	C	T	-0.00120362	0.1293
6:28108788_C_T	6	28108788	C	T	-0.00233541	0.2699
6:28054198_A_G	6	28054198	G	A	0.000931134	0.9205
6:29037874_T_C	6	29037874	C	T	0.00053483	0.9884
6:29476508_G_T	6	29476508	G	T	-0.00132519	0.0969
6:29581113_A_G	6	29581113	G	A	-0.00237229	0.9004
6:29217988_T_G	6	29217988	G	T	0.000410238	0.9935
6:25202391_G_A	6	25202391	G	A	0.00116386	0.0318
6:27329871_G_A	6	27329871	G	A	-0.000551181	0.0124
6:27611741_G_C	6	27611741	G	C	-0.000657729	0.0189
6:28147019_C_A	6	28147019	C	A	-0.000804309	0.0657
6:29488576_A_C	6	29488576	C	A	-0.00134732	0.1697
6:29532739_G_A	6	29532739	G	A	0.00114516	0.044
6:31002944_T_A	6	31002944	T	A	-0.000808845	0.0267
6:29588240_G_A	6	29588240	G	A	0.00184382	0.1561
6:29603633_T_A	6	29603633	T	A	0.0016104	0.1162
6:28916802_G_A	6	28916802	G	A	-0.000549693	0.0306
6:28232893_G_A	6	28232893	G	A	0.000807945	0.0321
6:29785235_C_T	6	29785235	C	T	0.00175228	0.4116
6:28867915_C_G	6	28867915	G	C	0.00087349	0.8845
6:28579589_G_C	6	28579589	G	C	0.000771197	0.035
6:29854795_G_C	6	29854795	G	C	-0.00181343	0.3306
6:25331300_C_T	6	25331300	C	T	-0.00112116	0.0435
6:29949789_G_A	6	29949789	G	A	0.000756667	0.0237
6:25194649_T_C	6	25194649	C	T	-0.00131027	0.92
6:28037020_G_T	6	28037020	G	T	-0.000862158	0.077
6:27938235_A_C	6	27938235	C	A	0.000828132	0.7321
6:25226644_C_T	6	25226644	C	T	-0.00124302	0.9294
6:30760948_A_G	6	30760948	G	A	-0.00189964	0.5694
6:25432530_A_T	6	25432530	T	A	0.00187137	0.8334
6:25898698_T_G	6	25898698	G	T	-0.000747492	0.9792
6:28854059_G_A	6	28854059	G	A	-0.00126402	0.332
6:29637317_C_T	6	29637317	C	T	0.000804937	0.0349
6:27463822_C_T	6	27463822	C	T	-0.000325302	0.0069
6:28550741_A_C	6	28550741	C	A	0.000409493	0.985
6:28687886_A_G	6	28687886	G	A	-0.000548162	0.98
6:29549673_C_T	6	29549673	C	T	0.000600759	0.0204
6:29380964_T_C	6	29380964	C	T	-0.000380914	0.9945
6:29972083_G_A	6	29972083	G	A	0.000650327	0.024
6:25380831_A_G	6	25380831	G	A	-0.000743282	0.9736
6:27216786_G_A	6	27216786	G	A	-0.000299452	0.0073
6:17377301_T_G	6	17377301	G	T	-0.0136482	0.9735
6:19423283_A_C	6	19423283	C	A	-0.00264685	0.9445
6:19192422_A_G	6	19192422	G	A	-0.00133026	0.978
6:19408892_G_A	6	19408892	G	A	0.0031202	0.0978
6:19381355_T_C	6	19381355	C	T	-0.0042935	0.7863
6:19351564_T_C	6	19351564	C	T	-0.00310726	0.7951
6:19259662_A_C	6	19259662	C	A	0.00395056	0.61
6:18862440_A_G	6	18862440	G	A	-0.000665465	0.9863
6:17218447_C_T	6	17218447	C	T	0.000774707	0.0156
6:19423367_A_G	6	19423367	G	A	-0.0021208	0.8477
6:19220652_A_G	6	19220652	G	A	0.00263044	0.7849
6:19209624_T_C	6	19209624	C	T	-0.00197242	0.7206
6:19266303_C_A	6	19266303	C	A	-0.00205624	0.2824
6:18633106_T_C	6	18633106	C	T	-0.00061659	0.9842
6:19381743_A_G	6	19381743	G	A	-0.00222305	0.6369
6:19236956_C_G	6	19236956	G	C	-0.00157299	0.8532
6:18970793_G_A	6	18970793	G	A	-0.00152797	0.8896
6:17158211_C_T	6	17158211	C	T	-0.00268095	0.2443
6:16488084_C_T	6	16488084	C	T	0.000489009	0.0089
6:16622199_T_C	6	16622199	C	T	-0.00106556	0.9623
6:18328374_C_A	6	18328374	C	A	0.00255407	0.3168
6:19415193_C_T	6	19415193	C	T	0.00236059	0.3504
6:19387482_C_T	6	19387482	C	T	0.000528875	0.0177
6:16487244_T_C	6	16487244	C	T	-0.00296118	0.5664
6:16613223_G_A	6	16613223	G	A	-0.0007334	0.0238
6:19076417_T_C	6	19076417	C	T	-0.00166629	0.8082
6:19254718_A_G	6	19254718	G	A	-0.000715433	0.9649
6:15942390_G_A	6	15942390	G	A	-0.000592324	0.0147
6:16631418_T_C	6	16631418	C	T	-0.00110727	0.9601
6:18348425_C_T	6	18348425	C	T	-0.00275888	0.3988
6:19001147_G_A	6	19001147	G	A	0.000412696	0.0145
6:16672138_A_G	6	16672138	G	A	-0.00206866	0.3931
6:16659601_G_A	6	16659601	G	A	0.00211357	0.3156
6:17507048_T_G	6	17507048	G	T	0.000709813	0.9753
6:19191459_C_A	6	19191459	C	A	0.00126024	0.1832
6:18938507_A_G	6	18938507	G	A	-0.000670273	0.9688
6:19368837_A_G	6	19368837	G	A	-0.000429473	0.986
6:15829779_T_G	6	15829779	G	T	0.0005087	0.9851
6:16647991_A_G	6	16647991	G	A	-0.00221018	0.4508
6:16580575_T_C	6	16580575	C	T	-0.00208659	0.2732
6:19439518_C_A	6	19439518	C	A	0.000689133	0.0444
6:19427108_T_C	6	19427108	C	T	-0.00144526	0.2805
6:17302983_C_T	6	17302983	C	T	-0.00187076	0.2029
6:18141639_T_C	6	18141639	C	T	0.000912697	0.9523
6:16728589_G_A	6	16728589	G	A	0.000419739	0.0076
6:16038812_G_A	6	16038812	G	A	-0.000344076	0.01
6:16708459_G_C	6	16708459	G	C	-0.00126952	0.0897
6:19216889_C_A	6	19216889	C	A	-0.00124462	0.2842
6:16563274_T_C	6	16563274	C	T	0.00157587	0.8431
6:18901678_C_G	6	18901678	G	C	0.0019966	0.7867
6:18139802_A_T	6	18139802	T	A	0.00100218	0.9381
6:18331115_C_G	6	18331115	G	C	0.00192685	0.6521
6:74242375_T_C	6	74242375	C	T	0.00671365	0.299
6:74051222_T_C	6	74051222	C	T	0.00518302	0.6179
6:74258353_C_G	6	74258353	G	C	-0.00328575	0.8019
6:74744487_A_G	6	74744487	G	A	0.00195995	0.9358
6:74104557_C_G	6	74104557	G	C	0.00343523	0.4402
6:74160447_C_G	6	74160447	G	C	0.00294757	0.4046
6:75322646_C_A	6	75322646	C	A	0.00103206	0.0316
6:75280314_T_C	6	75280314	C	T	-0.00215539	0.8571
6:73949645_T_C	6	73949645	C	T	-0.00281902	0.6452
6:75838764_G_A	6	75838764	G	A	-0.000699254	0.017
6:75234828_C_T	6	75234828	C	T	-0.0019476	0.8356
6:72716396_G_A	6	72716396	G	A	-0.00246116	0.1973
6:73331258_A_C	6	73331258	C	A	-0.00308048	0.2968
6:72912696_A_C	6	72912696	C	A	0.00257398	0.7772
6:74096640_G_A	6	74096640	G	A	0.00151288	0.1824
6:75823735_A_C	6	75823735	C	A	0.000520191	0.9872
6:74579119_G_A	6	74579119	G	A	-0.00110843	0.0597
6:73120671_G_A	6	73120671	G	A	0.00235463	0.7524
6:73871994_C_A	6	73871994	C	A	0.00258893	0.4806
6:75260006_C_T	6	75260006	C	T	0.00139533	0.0975
6:74135016_C_T	6	74135016	C	T	-0.00133669	0.7269
6:73789033_C_G	6	73789033	G	C	0.00109503	0.9437
6:75721085_A_T	6	75721085	T	A	0.000728305	0.9725
6:73549603_A_T	6	73549603	T	A	-0.00079648	0.9755
6:72904803_G_T	6	72904803	G	T	0.000521291	0.0088
6:77372547_T_C	6	77372547	C	T	0.00197579	0.8489
6:72237572_T_G	6	72237572	G	T	-0.00107586	0.9462
6:76909671_C_T	6	76909671	C	T	0.000530319	0.0136
6:72585131_C_T	6	72585131	C	T	0.00101323	0.0468
6:74753087_G_A	6	74753087	G	A	-0.00198514	0.4503
6:72676757_G_A	6	72676757	G	A	0.00125547	0.0882
6:74727776_G_A	6	74727776	G	A	-0.00168306	0.2391
6:75044632_C_T	6	75044632	C	T	-0.00155902	0.1958
6:77412066_G_T	6	77412066	G	T	0.00164282	0.128
6:73045108_C_T	6	73045108	C	T	-0.000302204	0.0067
6:72175218_T_A	6	72175218	T	A	0.000549226	0.0147
6:73798609_T_C	6	73798609	C	T	-0.00136559	0.1251
6:74745189_C_T	6	74745189	C	T	-0.001086	0.108
6:72700667_T_A	6	72700667	T	A	-0.00106269	0.0956
6:74562293_C_T	6	74562293	C	T	-0.00106353	0.0892
6:75632019_A_G	6	75632019	G	A	-0.000581617	0.981
6:73473449_G_A	6	73473449	G	A	-0.000697458	0.0432
6:70432391_A_G	6	70432391	G	A	-0.00879793	0.5682
6:71072233_A_G	6	71072233	G	A	-0.00351094	0.6543
6:70373470_G_A	6	70373470	G	A	0.00239698	0.4804
6:71077101_G_A	6	71077101	G	A	0.001304	0.0473
6:70373515_A_G	6	70373515	G	A	-0.00176974	0.7112
6:70404868_T_C	6	70404868	C	T	0.00174812	0.5047
6:70562353_C_A	6	70562353	C	A	-0.00126634	0.0676
6:70367724_G_A	6	70367724	G	A	-0.0018706	0.3214
6:70421794_T_C	6	70421794	C	T	-0.00124252	0.8609
6:71157552_C_T	6	71157552	C	T	0.00089436	0.0416
6:69675616_C_T	6	69675616	C	T	-0.00159688	0.1276
6:69338039_G_A	6	69338039	G	A	0.000552918	0.0187
6:71924632_T_A	6	71924632	T	A	0.000925822	0.0309
6:71075467_C_T	6	71075467	C	T	-0.00183487	0.4507
6:71087091_C_T	6	71087091	C	T	-0.00178001	0.6189
6:81238436_G_A	6	81238436	G	A	0.00118332	0.0147
6:81354782_C_T	6	81354782	C	T	0.00360358	0.6766
6:83575252_C_T	6	83575252	C	T	-0.000554634	0.008
6:81338473_G_A	6	81338473	G	A	0.00355944	0.5402
6:80725000_G_C	6	80725000	G	C	-0.00131612	0.0412
6:81201697_G_A	6	81201697	G	A	0.000906725	0.0184
6:78489537_C_G	6	78489537	G	C	-0.000790955	0.9881
6:81345076_A_G	6	81345076	G	A	-0.00282068	0.514
6:81374150_G_C	6	81374150	G	C	-0.00229942	0.2181
6:79237344_C_T	6	79237344	C	T	-0.00216729	0.1198
6:82533441_T_C	6	82533441	C	T	-0.000648641	0.9874
6:80321582_G_A	6	80321582	G	A	0.000654578	0.0139
6:80396347_C_T	6	80396347	C	T	0.000667416	0.0146
6:81993718_A_G	6	81993718	G	A	-0.00039247	0.9941
6:77781009_G_A	6	77781009	G	A	-0.00135985	0.0616
6:80328200_G_A	6	80328200	G	A	-0.000913477	0.0303
6:81310587_C_T	6	81310587	C	T	0.00184447	0.3528
6:82570007_G_T	6	82570007	G	T	0.00113403	0.053
6:82984731_T_C	6	82984731	C	T	-0.000338048	0.9945
6:78328398_C_T	6	78328398	C	T	0.00100952	0.0307
6:81826599_G_A	6	81826599	G	A	0.000543286	0.0147
6:83574338_G_A	6	83574338	G	A	-0.000488023	0.0088
6:77943515_A_G	6	77943515	G	A	-0.00265689	0.3315
6:81360131_T_C	6	81360131	C	T	0.00126746	0.8582
6:79209596_A_G	6	79209596	G	A	0.00182256	0.8455
6:82422132_G_A	6	82422132	G	A	0.000662261	0.0179
6:83586200_A_T	6	83586200	T	A	0.000400899	0.9927
6:78933058_C_A	6	78933058	C	A	-0.000378002	0.0079
6:82166453_T_C	6	82166453	C	T	-0.00239123	0.4903
6:82394320_T_G	6	82394320	G	T	-0.00116958	0.9443
6:82468731_G_A	6	82468731	G	A	0.00194671	0.2259
6:79202422_T_C	6	79202422	C	T	0.00231721	0.5441
6:81395170_A_G	6	81395170	G	A	0.00155421	0.6189
6:82444795_T_G	6	82444795	G	T	-0.00076032	0.9683
6:79122860_C_G	6	79122860	G	C	-0.000363318	0.9937
6:78581737_T_A	6	78581737	T	A	0.000442144	0.0092
6:80525536_G_A	6	80525536	G	A	0.00137917	0.102
6:80956208_C_T	6	80956208	C	T	-0.00191392	0.519
6:82799620_A_G	6	82799620	G	A	0.00213908	0.2538
6:80980808_G_A	6	80980808	G	A	-0.00204577	0.4508
6:80623003_A_T	6	80623003	T	A	0.000918264	0.9357
6:79117286_G_A	6	79117286	G	A	-0.00184692	0.4831
6:82047906_C_G	6	82047906	G	C	0.00216216	0.5578
6:79165137_A_G	6	79165137	G	A	-0.00182183	0.661
6:78962509_A_T	6	78962509	T	A	0.00168445	0.3375
6:80517147_C_A	6	80517147	C	A	0.00103085	0.0722
6:79129893_T_C	6	79129893	C	T	-0.000486153	0.9864
6:83574322_G_A	6	83574322	G	A	0.000582004	0.0206
6:79452204_G_A	6	79452204	G	A	0.000528648	0.0146
6:105735164_T_C	6	105735164	C	T	0.00534896	0.8752
6:105665583_G_A	6	105665583	G	A	-0.00176557	0.0976
6:102405682_T_C	6	102405682	C	T	-0.00323798	0.5543
6:105726036_C_T	6	105726036	C	T	-0.00202688	0.1582
6:105719676_T_A	6	105719676	T	A	-0.00209846	0.15
6:102534862_A_C	6	102534862	C	A	0.000764642	0.9796
6:106160176_C_T	6	106160176	C	T	0.00249122	0.1512
6:102572188_C_T	6	102572188	C	T	-0.0009717	0.0332
6:105664179_C_T	6	105664179	C	T	-0.000853909	0.0324
6:105671299_G_C	6	105671299	G	C	-0.000755964	0.0241
6:105741552_C_T	6	105741552	C	T	-0.000878855	0.0376
6:102414229_G_A	6	102414229	G	A	-0.00221405	0.3399
6:102632449_T_A	6	102632449	T	A	-0.000806051	0.0239
6:104592814_G_A	6	104592814	G	A	0.00032233	0.0063
6:105079992_C_G	6	105079992	G	C	-0.0020227	0.7506
6:105080990_G_A	6	105080990	G	A	0.00231201	0.3116
6:102354341_T_C	6	102354341	C	T	-0.00204878	0.6104
6:106142681_T_C	6	106142681	C	T	-0.00255282	0.7155
6:102353753_G_T	6	102353753	G	T	-0.00197926	0.3257
6:105301086_G_A	6	105301086	G	A	0.000789169	0.0286
6:105081510_T_A	6	105081510	T	A	0.00164139	0.1423
6:102402015_G_T	6	102402015	G	T	-0.000350239	0.0087
6:102281668_T_C	6	102281668	C	T	0.000525741	0.9871
6:105430934_C_T	6	105430934	C	T	-0.00223461	0.5665
6:105441354_A_G	6	105441354	G	A	-0.000447411	0.9902
6:104504839_A_G	6	104504839	G	A	0.0010449	0.9454
6:106094897_T_C	6	106094897	C	T	-0.00198909	0.2801
6:106059376_G_A	6	106059376	G	A	0.0012984	0.1049
6:105545390_C_T	6	105545390	C	T	-0.000756478	0.0331
6:106185884_A_C	6	106185884	C	A	-0.000734015	0.9729
6:21005346_A_G	6	21005346	G	A	0.00569463	0.4715
6:21000877_C_T	6	21000877	C	T	-0.00289374	0.2459
6:21704108_T_C	6	21704108	C	T	-0.0065668	0.6482
6:21007887_T_A	6	21007887	T	A	-0.00247321	0.6845
6:21542212_C_G	6	21542212	G	C	0.00399185	0.7776
6:21071162_C_T	6	21071162	C	T	-0.00188766	0.2064
6:21003534_T_C	6	21003534	C	T	0.00186307	0.203
6:21839966_T_G	6	21839966	G	T	-0.000775123	0.9783
6:21013624_G_A	6	21013624	G	A	0.00183058	0.7111
6:21007741_G_T	6	21007741	G	T	-0.00186295	0.512
6:21231007_G_A	6	21231007	G	A	-0.00231712	0.223
6:21839910_C_T	6	21839910	C	T	0.000611654	0.0092
6:21081650_A_G	6	21081650	G	A	0.00166116	0.7722
6:20972969_C_G	6	20972969	G	C	-0.0013267	0.9237
6:21716058_C_G	6	21716058	G	C	-0.00181042	0.8439
6:21615374_A_T	6	21615374	T	A	-0.000393545	0.9933
6:21009655_T_C	6	21009655	C	T	-0.000457296	0.9903
6:21943407_C_T	6	21943407	C	T	-0.000510982	0.0121
6:21856242_G_A	6	21856242	G	A	0.000902592	0.0369
6:21467847_A_G	6	21467847	G	A	-0.00105482	0.9646
6:21135128_T_C	6	21135128	C	T	0.00175921	0.3193
6:21217378_T_A	6	21217378	T	A	-0.00183538	0.5182
6:21012904_C_T	6	21012904	C	T	0.00144258	0.1656
6:21008872_T_C	6	21008872	C	T	0.00168835	0.5015
6:21344716_A_C	6	21344716	C	A	0.00124648	0.9251
6:21828151_G_A	6	21828151	G	A	0.000389186	0.0064
6:20664782_A_G	6	20664782	G	A	0.000541901	0.98
6:21305746_G_C	6	21305746	G	C	-0.000617364	0.0204
6:20736943_G_C	6	20736943	G	C	-0.00133041	0.833
6:21017869_G_A	6	21017869	G	A	-0.000969618	0.1393
6:21953110_T_G	6	21953110	G	T	-0.00181156	0.8015
6:21200282_A_G	6	21200282	G	A	0.00149996	0.5845
6:152445061_G_T	6	152445061	G	T	-0.00266925	0.0293
6:152287847_G_T	6	152287847	G	T	-0.00197588	0.0317
6:152472210_T_C	6	152472210	C	T	0.00207792	0.9565
6:151913681_G_A	6	151913681	G	A	-0.000983708	0.0346
6:152422524_T_A	6	152422524	T	A	0.000365121	0.0067
6:153789595_C_G	6	153789595	G	C	-0.000659735	0.9855
6:151794280_T_C	6	151794280	C	T	0.000620984	0.9821
6:152423905_T_A	6	152423905	T	A	-0.0014723	0.0721
6:151807323_C_G	6	151807323	G	C	0.00148088	0.9267
6:153353459_G_T	6	153353459	G	T	-0.00244958	0.4905
6:151892135_C_T	6	151892135	C	T	0.00272784	0.6988
6:153626202_G_A	6	153626202	G	A	-0.00194872	0.7685
6:152754432_T_C	6	152754432	C	T	-0.000603874	0.9885
6:153473192_T_C	6	153473192	C	T	-0.00142094	0.8981
6:152007549_A_G	6	152007549	G	A	0.000374545	0.9932
6:153357456_A_G	6	153357456	G	A	0.00220806	0.7291
6:153035607_C_A	6	153035607	C	A	-0.000762953	0.0294
6:152299889_T_C	6	152299889	C	T	0.00179146	0.8189
6:153303879_A_G	6	153303879	G	A	0.00177739	0.8351
6:152168534_C_T	6	152168534	C	T	0.000563701	0.014
6:152246467_C_T	6	152246467	C	T	0.00059798	0.0138
6:152420095_G_A	6	152420095	G	A	0.00202965	0.1856
6:151681504_G_A	6	151681504	G	A	-0.000285873	0.0066
6:152939427_G_A	6	152939427	G	A	0.00129892	0.0755
6:153578024_T_A	6	153578024	T	A	-0.00195233	0.7139
6:153504519_C_T	6	153504519	C	T	0.00138156	0.1139
6:153511559_C_T	6	153511559	C	T	-0.00207363	0.3481
6:152344346_A_G	6	152344346	G	A	-0.00128404	0.925
6:153695323_C_A	6	153695323	C	A	0.000812443	0.0313
6:152283279_G_A	6	152283279	G	A	0.00210564	0.6803
6:151761683_T_C	6	151761683	C	T	0.000595143	0.9802
6:153350074_C_T	6	153350074	C	T	0.00180611	0.3088
6:152013223_G_T	6	152013223	G	T	0.0022777	0.4255
6:152842018_C_T	6	152842018	C	T	0.00216069	0.684
6:39154866_A_G	6	39154866	G	A	0.00455167	0.7376
6:39163201_A_G	6	39163201	G	A	0.00409267	0.6864
6:39158514_A_G	6	39158514	G	A	-0.00372572	0.4721
6:39126833_C_T	6	39126833	C	T	-0.00262229	0.3441
6:39181776_T_C	6	39181776	C	T	-0.00226835	0.2671
6:42000671_C_T	6	42000671	C	T	-0.00282355	0.2691
6:41978412_C_T	6	41978412	C	T	-0.00168356	0.1025
6:38991560_T_G	6	38991560	G	T	-0.00174319	0.887
6:38803567_T_C	6	38803567	C	T	0.00235566	0.7921
6:38688109_A_G	6	38688109	G	A	0.00246477	0.5451
6:38901359_C_T	6	38901359	C	T	0.00032135	0.0052
6:41846422_T_A	6	41846422	T	A	-0.00134975	0.0913
6:42012159_C_T	6	42012159	C	T	-0.00226627	0.4834
6:41469784_A_G	6	41469784	G	A	0.00214348	0.7608
6:38688474_G_A	6	38688474	G	A	-0.00154368	0.1268
6:39235567_G_T	6	39235567	G	T	-0.0022305	0.3784
6:38826069_C_T	6	38826069	C	T	0.000460082	0.0095
6:41462673_G_A	6	41462673	G	A	-0.000949341	0.0519
6:39165631_G_A	6	39165631	G	A	0.00149608	0.2611
6:6516534_G_C	6	6516534	G	C	-0.00106926	0.0188
6:6031899_G_A	6	6031899	G	A	-0.00189419	0.0801
6:6730512_G_A	6	6730512	G	A	0.00304864	0.5306
6:6693320_G_A	6	6693320	G	A	0.00133444	0.0736
6:6705500_T_C	6	6705500	C	T	-0.00170547	0.8376
6:6746166_G_C	6	6746166	G	C	-0.00187547	0.6107
6:19806810_T_C	6	19806810	C	T	-0.00350631	0.8905
6:19824971_C_A	6	19824971	C	A	0.00347674	0.2025
6:19807242_A_G	6	19807242	G	A	-0.00167972	0.9361
6:19924070_C_T	6	19924070	C	T	0.00338971	0.2671
6:19786682_T_A	6	19786682	T	A	0.00254287	0.4224
6:19802104_C_A	6	19802104	C	A	0.00221319	0.3795
6:19818560_C_T	6	19818560	C	T	0.00172515	0.1985
6:19807296_T_C	6	19807296	C	T	-0.00176451	0.531
6:19777997_G_A	6	19777997	G	A	0.000459786	0.011
6:19975946_G_A	6	19975946	G	A	-0.00209035	0.2629
6:19756008_T_G	6	19756008	G	T	-0.000920019	0.931
6:164714654_G_C	6	164714654	G	C	0.0054628	0.3326
6:164726651_C_T	6	164726651	C	T	0.00386279	0.2433
6:164713693_C_T	6	164713693	C	T	-0.00337044	0.5097
6:164752315_A_G	6	164752315	G	A	-0.00262352	0.6981
6:164100810_A_G	6	164100810	G	A	-0.00341554	0.6903
6:164045295_G_A	6	164045295	G	A	-0.00053186	0.0147
6:165439646_C_T	6	165439646	C	T	-0.00168988	0.0717
6:164090792_A_G	6	164090792	G	A	-0.00253226	0.7609
6:163742831_C_T	6	163742831	C	T	0.00220009	0.2671
6:163767349_C_G	6	163767349	G	C	-0.00210175	0.7644
6:163745411_T_C	6	163745411	C	T	-0.00220944	0.5696
6:164722031_A_G	6	164722031	G	A	0.00163649	0.6445
6:163764381_G_A	6	163764381	G	A	-0.0019077	0.6466
6:165438085_T_G	6	165438085	G	T	0.00142996	0.904
6:163748325_C_T	6	163748325	C	T	0.00159149	0.216
6:164083949_T_C	6	164083949	C	T	0.00148493	0.863
6:165896817_T_C	6	165896817	C	T	-0.000404526	0.9933
6:163916344_A_G	6	163916344	G	A	-0.00037097	0.9898
6:165910263_A_G	6	165910263	G	A	-0.00192462	0.7525
6:164062325_T_C	6	164062325	C	T	0.00150999	0.2563
6:11191434_T_C	6	11191434	C	T	-0.00137185	0.9841
6:11158215_T_A	6	11158215	T	A	-0.00248836	0.316
6:11188939_G_T	6	11188939	G	T	-0.00257505	0.6438
6:11186225_A_G	6	11186225	G	A	0.0020583	0.1833
6:11176034_G_A	6	11176034	G	A	-0.00159449	0.1237
6:11199234_A_G	6	11199234	G	A	0.00187768	0.6914
6:11217843_G_A	6	11217843	G	A	-0.00184688	0.4917
6:11211099_C_G	6	11211099	G	C	0.00160434	0.3314
6:11173596_A_T	6	11173596	T	A	0.000782783	0.9662
6:11121252_A_T	6	11121252	T	A	-0.000499087	0.9862
6:85208982_C_T	6	85208982	C	T	0.00431764	0.1985
6:85137525_T_C	6	85137525	C	T	0.00375517	0.4066
6:85179562_G_C	6	85179562	G	C	-0.00346337	0.5231
6:85209046_C_A	6	85209046	C	A	-0.0020703	0.3175
6:84420359_T_C	6	84420359	C	T	0.000667721	0.9787
6:86024876_G_T	6	86024876	G	T	0.000741175	0.018
6:85396119_T_A	6	85396119	T	A	-0.00227535	0.5722
6:84852778_T_A	6	84852778	T	A	-0.00113924	0.0619
6:84325442_C_T	6	84325442	C	T	0.00137649	0.0759
6:84489881_C_T	6	84489881	C	T	0.00117155	0.0586
6:85140178_A_C	6	85140178	C	A	0.00155299	0.8031
6:85221011_C_T	6	85221011	C	T	0.000956317	0.0423
6:84108200_T_A	6	84108200	T	A	-0.000607254	0.0202
6:84859870_T_C	6	84859870	C	T	-0.000635874	0.9833
6:85890859_A_G	6	85890859	G	A	0.000864431	0.9676
6:83882402_A_C	6	83882402	C	A	-0.000439531	0.9911
6:85995577_T_C	6	85995577	C	T	0.00166767	0.819
6:85992516_G_A	6	85992516	G	A	0.00128993	0.1014
6:83398032_C_T	6	83398032	C	T	-0.000941665	0.0571
6:85246855_C_A	6	85246855	C	A	0.000465102	0.0157
6:43069150_C_T	6	43069150	C	T	-0.000419146	0.0057
6:42870491_C_T	6	42870491	C	T	-0.000747826	0.0094
6:43347125_A_G	6	43347125	G	A	0.00180071	0.9204
6:43015167_G_T	6	43015167	G	T	0.000334574	0.0053
6:43163796_C_G	6	43163796	G	C	0.000439502	0.9926
6:43178014_G_A	6	43178014	G	A	-0.000573841	0.0113
6:43287893_T_C	6	43287893	C	T	-0.00184068	0.1153
6:43240390_C_T	6	43240390	C	T	-0.00179938	0.1122
6:44246996_T_C	6	44246996	C	T	0.000347451	0.9949
6:32610378_C_T	6	32610378	C	T	0.00220536	0.2296
6:32396146_G_T	6	32396146	G	T	0.00215073	0.1015
6:32599374_C_A	6	32599374	C	A	0.00210576	0.2245
6:32740442_A_G	6	32740442	G	A	-0.00228188	0.3327
6:31315109_T_C	6	31315109	C	T	-0.00238363	0.5702
6:32349141_T_C	6	32349141	C	T	-0.000517365	0.9905
6:33464916_T_C	6	33464916	C	T	-0.00226319	0.1117
6:31143639_G_A	6	31143639	G	A	0.00228867	0.1945
6:32592710_T_C	6	32592710	C	T	-0.0020121	0.6654
6:31183296_A_T	6	31183296	T	A	-0.000644639	0.9883
6:32783086_A_G	6	32783086	G	A	-0.00175916	0.788
6:33459238_A_C	6	33459238	C	A	-0.00249877	0.1889
6:35355867_A_G	6	35355867	G	A	-0.000547166	0.9896
6:33560037_C_T	6	33560037	C	T	-0.000613737	0.0135
6:32780201_C_T	6	32780201	C	T	0.00157241	0.6611
6:32191620_C_T	6	32191620	C	T	0.00151516	0.2532
6:33567560_T_C	6	33567560	C	T	0.000868878	0.9752
6:31313087_G_A	6	31313087	G	A	-0.00166907	0.1324
6:31499402_G_A	6	31499402	G	A	0.0012666	0.0755
6:31315512_G_A	6	31315512	G	A	0.00143311	0.1225
6:31315165_T_C	6	31315165	C	T	-0.00166971	0.3265
6:31145123_A_G	6	31145123	G	A	-0.00265419	0.6122
6:32389648_A_G	6	32389648	G	A	-0.00135621	0.7116
6:30999822_G_A	6	30999822	G	A	0.000572585	0.012
6:31116845_C_T	6	31116845	C	T	0.00083157	0.0299
6:33607103_T_A	6	33607103	T	A	-0.00195328	0.1613
6:31145451_G_A	6	31145451	G	A	0.00171184	0.6442
6:33303872_T_C	6	33303872	C	T	0.000476937	0.9922
6:33842004_A_G	6	33842004	G	A	-0.000974407	0.9699
6:34525035_G_A	6	34525035	G	A	0.000598831	0.0141
6:33611061_C_G	6	33611061	G	C	-0.00268157	0.7558
6:32574305_G_A	6	32574305	G	A	0.00139068	0.3549
6:33618910_C_T	6	33618910	C	T	-0.00133928	0.059
6:32599999_G_A	6	32599999	G	A	0.00148102	0.5141
6:31180774_G_A	6	31180774	G	A	0.00118666	0.0798
6:32446051_A_C	6	32446051	C	A	0.00198765	0.587
6:32802009_C_T	6	32802009	C	T	0.00151815	0.181
6:30975923_C_T	6	30975923	C	T	0.000523411	0.0115
6:31377817_T_C	6	31377817	C	T	-0.00212657	0.7387
6:32697964_G_A	6	32697964	G	A	0.00150794	0.7155
6:32372046_A_G	6	32372046	G	A	-0.000674631	0.9868
6:33200651_T_C	6	33200651	C	T	0.000429674	0.9893
6:32749795_T_A	6	32749795	T	A	0.00140416	0.6379
6:31319355_G_T	6	31319355	G	T	0.00123806	0.3994
6:33270393_C_T	6	33270393	C	T	-0.000668311	0.0213
6:33169182_T_C	6	33169182	C	T	0.000465944	0.9888
6:31577048_T_C	6	31577048	C	T	-0.00107594	0.9196
6:31300302_G_A	6	31300302	G	A	0.0016178	0.5541
6:31247203_A_T	6	31247203	T	A	0.00175661	0.6935
6:35471010_C_T	6	35471010	C	T	0.00232329	0.3605
6:35538073_G_A	6	35538073	G	A	0.000373388	0.0059
6:33886844_C_T	6	33886844	C	T	0.00200972	0.2947
6:33593687_C_G	6	33593687	G	C	-0.00204278	0.6978
6:33478496_A_G	6	33478496	G	A	-0.00202734	0.36
6:33888546_G_A	6	33888546	G	A	-0.00237998	0.5172
6:33300969_G_A	6	33300969	G	A	0.000913335	0.0556
6:35460722_A_G	6	35460722	G	A	-0.0020428	0.5081
6:33828178_A_G	6	33828178	G	A	0.0025376	0.6541
6:32766003_A_T	6	32766003	T	A	-0.00106077	0.6729
6:32684831_A_T	6	32684831	T	A	0.00149175	0.7513
6:32703407_C_G	6	32703407	G	C	-0.00112359	0.3807
6:34107114_G_C	6	34107114	G	C	0.000484737	0.0083
6:35512342_T_C	6	35512342	C	T	-0.00198974	0.2728
6:32862958_C_G	6	32862958	G	C	-0.000767336	0.9141
6:31425281_C_T	6	31425281	C	T	0.000469663	0.0102
6:35514214_A_G	6	35514214	G	A	0.00150872	0.8939
6:33699820_T_C	6	33699820	C	T	-0.00067138	0.972
6:33555183_T_C	6	33555183	C	T	0.000472279	0.9903
6:31473730_G_A	6	31473730	G	A	0.000906709	0.0593
6:33380482_C_T	6	33380482	C	T	-0.000211952	0.0051
6:33821426_C_T	6	33821426	C	T	-0.000811093	0.0388
6:31250988_T_C	6	31250988	C	T	0.00082744	0.9229
6:32865911_G_A	6	32865911	G	A	0.00132691	0.2679
6:32666960_T_C	6	32666960	C	T	-0.000866566	0.9017
6:32798731_C_T	6	32798731	C	T	0.00131099	0.3325
6:31304337_T_C	6	31304337	C	T	-0.000811387	0.9486
6:31363880_A_G	6	31363880	G	A	-0.000735002	0.9497
6:32896878_A_C	6	32896878	C	A	-0.000439543	0.9885
6:33839635_T_G	6	33839635	G	T	-0.000888104	0.9528
6:33580403_G_C	6	33580403	G	C	-0.000405565	0.014
6:35239710_T_A	6	35239710	T	A	0.000763558	0.0264
6:31326027_A_C	6	31326027	C	A	-0.00104224	0.8814
6:35517955_T_C	6	35517955	C	T	-0.00159627	0.1975
6:31443048_G_A	6	31443048	G	A	0.000303637	0.0075
6:34120005_G_T	6	34120005	G	T	0.000490505	0.014
6:32797876_A_G	6	32797876	G	A	-0.00101403	0.53
6:125478428_G_A	6	125478428	G	A	-0.00398304	0.1086
6:125485873_A_G	6	125485873	G	A	0.00138743	0.9681
6:125613969_C_T	6	125613969	C	T	-0.000991095	0.0282
6:125309061_A_G	6	125309061	G	A	-0.00228666	0.7296
6:125280117_A_T	6	125280117	T	A	-0.00258526	0.5239
6:125489124_A_G	6	125489124	G	A	0.00245893	0.5886
6:125251374_A_C	6	125251374	C	A	0.00235303	0.4653
6:125652518_T_C	6	125652518	C	T	0.000566463	0.9812
6:125477069_C_A	6	125477069	C	A	-0.00188892	0.3819
6:23613767_A_T	6	23613767	T	A	-0.00487481	0.5807
6:23638636_A_G	6	23638636	G	A	-0.00311563	0.5018
6:24069347_C_T	6	24069347	C	T	0.000511226	0.0054
6:23438477_A_C	6	23438477	C	A	-0.000710755	0.9803
6:23617213_A_G	6	23617213	G	A	-0.00220393	0.4116
6:24253425_T_C	6	24253425	C	T	-0.000660597	0.9861
6:23616259_T_C	6	23616259	C	T	-0.00194086	0.6816
6:22931241_T_C	6	22931241	C	T	0.00187426	0.8791
6:23546307_C_T	6	23546307	C	T	0.000733896	0.0169
6:24566639_T_A	6	24566639	T	A	-0.00181685	0.101
6:24139942_A_G	6	24139942	G	A	-0.00174939	0.8898
6:24097163_C_T	6	24097163	C	T	0.000592389	0.0173
6:22862981_T_C	6	22862981	C	T	0.000607508	0.9828
6:24232960_T_G	6	24232960	G	T	0.000408193	0.9937
6:24035042_C_G	6	24035042	G	C	0.0024539	0.4732
6:23605889_T_G	6	23605889	G	T	0.000896469	0.9584
6:23770968_T_A	6	23770968	T	A	-0.00118996	0.0618
6:23606801_G_A	6	23606801	G	A	-0.00154913	0.1844
6:24230170_C_T	6	24230170	C	T	0.000339086	0.0088
6:24628297_G_A	6	24628297	G	A	0.00130969	0.0813
6:23271698_A_G	6	23271698	G	A	-0.00246357	0.5874
6:24088365_A_G	6	24088365	G	A	-0.000498908	0.9867
6:23022514_T_G	6	23022514	G	T	0.00185335	0.7984
6:23471653_A_G	6	23471653	G	A	-0.00229144	0.43
6:24033348_C_T	6	24033348	C	T	-0.000238422	0.0051
6:24106075_G_T	6	24106075	G	T	-0.00168247	0.8015
6:22906944_A_G	6	22906944	G	A	0.00172974	0.7586
6:23466015_C_A	6	23466015	C	A	0.0017851	0.2451
6:128786983_A_G	6	128786983	G	A	0.00188373	0.9436
6:125817525_T_C	6	125817525	C	T	0.00120643	0.9696
6:128738597_A_G	6	128738597	G	A	0.00152568	0.9471
6:125958332_T_G	6	125958332	G	T	0.000951533	0.958
6:125807278_C_T	6	125807278	C	T	0.00278917	0.501
6:126095868_C_T	6	126095868	C	T	0.000474714	0.0094
6:128662618_T_C	6	128662618	C	T	0.00138815	0.9173
6:127529013_G_C	6	127529013	G	C	0.00282643	0.5389
6:125869538_T_C	6	125869538	C	T	-0.000382541	0.9924
6:125990839_T_G	6	125990839	G	T	0.00119864	0.9311
6:128065580_A_G	6	128065580	G	A	-0.000410128	0.9916
6:128675821_C_T	6	128675821	C	T	0.001279	0.8862
6:128676331_T_C	6	128676331	C	T	0.00177731	0.8143
6:125866381_C_A	6	125866381	C	A	-0.00206314	0.4468
6:125822839_T_C	6	125822839	C	T	-0.00191848	0.4302
6:125797983_G_A	6	125797983	G	A	0.00206081	0.5523
6:126233456_C_T	6	126233456	C	T	0.000423408	0.012
6:128717972_G_A	6	128717972	G	A	0.00154134	0.8006
6:125887259_C_A	6	125887259	C	A	-0.00107362	0.0818
6:126955293_T_A	6	126955293	T	A	0.000522593	0.0143
6:126180631_G_T	6	126180631	G	T	0.00199453	0.4792
6:126223944_G_A	6	126223944	G	A	0.00210465	0.4768
6:128205645_T_C	6	128205645	C	T	0.00213295	0.6725
6:7916909_T_C	6	7916909	C	T	0.00490983	0.817
6:7917086_G_A	6	7917086	G	A	-0.00286959	0.2487
6:7895913_G_A	6	7895913	G	A	-0.0020931	0.1833
6:7757448_G_A	6	7757448	G	A	0.000515549	0.011
6:7975831_C_T	6	7975831	C	T	0.000545862	0.0124
6:7797840_C_G	6	7797840	G	C	-0.00178876	0.829
6:7735788_A_G	6	7735788	G	A	0.001651	0.823
6:8147088_G_A	6	8147088	G	A	-0.00192826	0.2289
6:15016472_T_C	6	15016472	C	T	-0.00473813	0.8114
6:14296560_C_G	6	14296560	G	C	-0.00558311	0.7569
6:14956708_G_A	6	14956708	G	A	-0.00267279	0.7225
6:14956983_T_C	6	14956983	C	T	0.00284069	0.2546
6:14433193_T_A	6	14433193	T	A	0.000871536	0.0244
6:14076606_C_T	6	14076606	C	T	0.0011511	0.0413
6:14944752_C_T	6	14944752	C	T	0.00141744	0.12
6:14360081_T_C	6	14360081	C	T	-0.000766923	0.979
6:14829118_G_A	6	14829118	G	A	0.00119993	0.0546
6:14280953_C_G	6	14280953	G	C	-0.00192951	0.7249
6:14591869_C_A	6	14591869	C	A	0.000979285	0.0483
6:14760865_C_T	6	14760865	C	T	0.00092759	0.0499
6:14829238_C_A	6	14829238	C	A	0.000582973	0.0205
6:642603_A_G	6	642603	G	A	-0.00126681	0.9829
6:566673_T_C	6	566673	C	T	0.00336563	0.8415
6:563482_C_T	6	563482	C	T	-0.0022529	0.1128
6:628546_C_T	6	628546	C	T	0.00105462	0.0322
6:704606_G_A	6	704606	G	A	0.000402256	0.0054
6:987890_G_A	6	987890	G	A	-0.000655828	0.0182
6:1607336_C_G	6	1607336	G	C	-0.00172006	0.893
6:528736_G_T	6	528736	G	T	0.00192189	0.7224
6:1761004_T_A	6	1761004	T	A	0.000854874	0.0324
6:1595551_T_C	6	1595551	C	T	-0.00163482	0.8598
6:497520_G_C	6	497520	G	C	0.00217685	0.4692
6:891266_G_A	6	891266	G	A	-0.000496653	0.0152
6:542868_G_C	6	542868	G	C	-0.00153224	0.1942
6:1588714_G_A	6	1588714	G	A	0.00128075	0.0953
6:1080098_T_C	6	1080098	C	T	0.00150863	0.8702
6:1078564_T_G	6	1078564	G	T	0.00136148	0.8836
6:55086402_A_G	6	55086402	G	A	-0.00150125	0.9583
6:54708317_G_A	6	54708317	G	A	0.00129621	0.0244
6:55194896_C_T	6	55194896	C	T	-0.00366923	0.486
6:54179404_G_A	6	54179404	G	A	0.000931583	0.0173
6:54607220_G_A	6	54607220	G	A	0.0013016	0.0404
6:55257309_A_G	6	55257309	G	A	0.00278048	0.6775
6:54870156_G_A	6	54870156	G	A	-0.00247923	0.699
6:55139820_T_C	6	55139820	C	T	-0.00240594	0.4545
6:55141019_G_A	6	55141019	G	A	-0.0017994	0.2411
6:55117712_C_A	6	55117712	C	A	0.000690315	0.0178
6:55084697_G_T	6	55084697	G	T	-0.00199543	0.2622
6:56212175_A_T	6	56212175	T	A	0.00267321	0.6432
6:52991621_T_C	6	52991621	C	T	0.00109964	0.958
6:53063447_A_G	6	53063447	G	A	0.00264594	0.661
6:56276817_G_A	6	56276817	G	A	-0.00194574	0.168
6:54959236_G_T	6	54959236	G	T	0.00170117	0.218
6:55305291_T_C	6	55305291	C	T	0.00220117	0.573
6:54549992_C_T	6	54549992	C	T	0.00205313	0.7141
6:54763576_G_A	6	54763576	G	A	0.00100164	0.0474
6:54192062_T_C	6	54192062	C	T	-0.000815125	0.9696
6:56244778_G_A	6	56244778	G	A	-0.00118327	0.0728
6:54982950_T_G	6	54982950	G	T	0.00186738	0.7471
6:53073727_C_T	6	53073727	C	T	-0.0016566	0.1575
6:55591185_A_G	6	55591185	G	A	-0.00165208	0.8782
6:55200250_G_C	6	55200250	G	C	0.00125091	0.1365
6:55625436_T_A	6	55625436	T	A	-0.000594389	0.0173
6:54673205_G_T	6	54673205	G	T	0.000504479	0.014
6:56204017_C_T	6	56204017	C	T	0.00175329	0.2262
6:52987965_G_A	6	52987965	G	A	0.00195486	0.4979
6:56279091_A_T	6	56279091	T	A	-0.00193992	0.5778
6:119780014_C_T	6	119780014	C	T	-0.00322655	0.4966
6:119588830_T_C	6	119588830	C	T	-0.00345355	0.638
6:118634346_G_A	6	118634346	G	A	0.000515411	0.0055
6:119675453_G_T	6	119675453	G	T	-0.00253617	0.4959
6:117353725_G_A	6	117353725	G	A	-0.00254352	0.1682
6:118005198_T_G	6	118005198	G	T	0.00235847	0.9022
6:119871617_A_G	6	119871617	G	A	0.00208705	0.6051
6:118099228_G_A	6	118099228	G	A	0.0004014	0.0056
6:117525985_C_G	6	117525985	G	C	0.00301556	0.6076
6:122793089_A_G	6	122793089	G	A	-0.000814223	0.9814
6:119827395_A_C	6	119827395	C	A	-0.00182961	0.676
6:118680374_C_T	6	118680374	C	T	-0.00311007	0.4521
6:121351159_A_G	6	121351159	G	A	-0.00274435	0.6485
6:117959945_T_A	6	117959945	T	A	-0.0022888	0.1912
6:119672520_T_C	6	119672520	C	T	0.00150493	0.7615
6:117837110_G_T	6	117837110	G	T	-0.000586937	0.0166
6:119026101_A_G	6	119026101	G	A	-0.000630083	0.9828
6:117342916_C_T	6	117342916	C	T	-0.00208598	0.2475
6:117572068_G_T	6	117572068	G	T	-0.00174745	0.1744
6:119531328_C_T	6	119531328	C	T	-0.00141776	0.3897
6:121781077_C_G	6	121781077	G	C	0.0021277	0.7258
6:117575346_T_C	6	117575346	C	T	0.00210607	0.7407
6:120104537_A_G	6	120104537	G	A	-0.000595883	0.9813
6:118040438_T_C	6	118040438	C	T	-0.000474459	0.9892
6:119513204_C_T	6	119513204	C	T	0.00149968	0.3009
6:119066300_G_A	6	119066300	G	A	0.000600349	0.0161
6:121338228_C_T	6	121338228	C	T	-0.00196513	0.6403
6:121792771_C_T	6	121792771	C	T	-0.00138477	0.1311
6:123004645_T_C	6	123004645	C	T	-0.000807753	0.9711
6:120122119_C_T	6	120122119	C	T	0.00125763	0.1176
6:119877611_G_A	6	119877611	G	A	-0.00079725	0.036
6:119291420_C_T	6	119291420	C	T	0.00200137	0.2265
6:117528651_G_A	6	117528651	G	A	-0.00202199	0.5777
6:121677150_A_G	6	121677150	G	A	0.000529377	0.9857
6:119501321_G_C	6	119501321	G	C	0.000587327	0.0174
6:121597151_A_G	6	121597151	G	A	-0.000295753	0.9947
6:120219180_G_A	6	120219180	G	A	-0.00196007	0.6739
6:116987249_T_C	6	116987249	C	T	0.000478628	0.9886
6:121289786_C_T	6	121289786	C	T	0.000284348	0.0057
6:119644782_G_A	6	119644782	G	A	-0.000845146	0.039
6:122374702_C_T	6	122374702	C	T	0.000256512	0.0057
6:118033748_G_T	6	118033748	G	T	-0.00103217	0.0567
6:119627451_T_C	6	119627451	C	T	-0.000351238	0.9941
6:117880710_A_G	6	117880710	G	A	0.0019279	0.2629
6:121810583_G_T	6	121810583	G	T	0.000501278	0.0175
6:120590957_C_T	6	120590957	C	T	-0.00159798	0.1174
6:122053189_A_G	6	122053189	G	A	-0.000380615	0.9931
6:116386193_A_G	6	116386193	G	A	-0.00187361	0.1866
6:121696786_T_C	6	121696786	C	T	-0.0017584	0.4085
6:117264207_G_A	6	117264207	G	A	-0.00138624	0.1566
6:121839488_T_C	6	121839488	C	T	-0.00201429	0.4217
6:121741192_G_T	6	121741192	G	T	-0.00164779	0.295
6:121412114_G_A	6	121412114	G	A	0.000382106	0.0105
6:117809938_C_T	6	117809938	C	T	-0.00058488	0.0184
6:118397902_T_G	6	118397902	G	T	-0.0010487	0.9343
6:118760106_T_C	6	118760106	C	T	0.00159076	0.7822
6:117525810_C_T	6	117525810	C	T	-0.0010821	0.0819
6:119024719_G_A	6	119024719	G	A	0.000544173	0.0181
6:41649445_A_T	6	41649445	T	A	0.00559182	0.4056
6:41664727_T_C	6	41664727	C	T	0.00233239	0.2767
6:41682423_C_A	6	41682423	C	A	0.00180785	0.196
6:41610719_T_C	6	41610719	C	T	0.00295684	0.6242
6:41563186_A_G	6	41563186	G	A	0.000710121	0.9749
6:41680666_T_C	6	41680666	C	T	-0.00215599	0.5394
6:41561354_G_A	6	41561354	G	A	0.00155393	0.1141
6:41691296_A_G	6	41691296	G	A	-0.00140235	0.8646
6:42192561_C_A	6	42192561	C	A	0.00196822	0.2062
6:164603755_C_T	6	164603755	C	T	0.000429841	0.0053
6:164479669_T_G	6	164479669	G	T	0.00213974	0.6731
6:156884905_G_A	6	156884905	G	A	0.000673387	0.0098
6:155845840_C_T	6	155845840	C	T	-0.000407514	0.0074
6:157172040_T_A	6	157172040	T	A	0.00283329	0.6886
6:157309185_G_T	6	157309185	G	T	0.00329831	0.5061
6:157192172_A_G	6	157192172	G	A	-0.00255215	0.3998
6:156215195_G_A	6	156215195	G	A	0.000778775	0.0247
6:155778870_C_T	6	155778870	C	T	-0.00242737	0.2595
6:155813876_C_A	6	155813876	C	A	-0.000510366	0.0141
6:156130723_A_G	6	156130723	G	A	0.00223833	0.3301
6:156109467_A_G	6	156109467	G	A	-0.00077564	0.9622
6:156800055_T_C	6	156800055	C	T	-0.0015536	0.9058
6:142636740_C_T	6	142636740	C	T	-0.00378003	0.1541
6:142803037_C_T	6	142803037	C	T	-0.00217504	0.2192
6:142639686_T_A	6	142639686	T	A	0.00131627	0.0792
6:45610111_C_A	6	45610111	C	A	-0.00177482	0.0558
6:44441008_A_G	6	44441008	G	A	0.000981906	0.9539
6:45466010_T_C	6	45466010	C	T	-0.00139681	0.911
6:44452422_G_A	6	44452422	G	A	0.00232238	0.6204
6:44432486_T_A	6	44432486	T	A	-0.000873407	0.0364
6:139110548_A_C	6	139110548	C	A	0.000491369	0.9924
6:167061291_T_C	6	167061291	C	T	-0.00410641	0.792
6:167313144_C_G	6	167313144	G	C	0.00295049	0.6793
6:167110985_G_C	6	167110985	G	C	0.00208694	0.202
6:167753691_C_T	6	167753691	C	T	-0.00225457	0.2916
6:51121110_T_C	6	51121110	C	T	-0.000769904	0.9933
6:52209988_A_G	6	52209988	G	A	-0.00177035	0.9434
6:51475212_A_G	6	51475212	G	A	0.000544446	0.9883
6:50049235_G_A	6	50049235	G	A	-0.000725198	0.0211
6:50251929_A_T	6	50251929	T	A	0.000469258	0.9877
6:47800099_A_G	6	47800099	G	A	-0.000411123	0.9921
6:52510891_G_A	6	52510891	G	A	-0.00125732	0.07
6:52212937_C_T	6	52212937	C	T	0.000459125	0.0101
6:52459028_G_C	6	52459028	G	C	0.000659474	0.0225
6:51089406_C_T	6	51089406	C	T	0.00164132	0.1387
6:162836725_T_C	6	162836725	C	T	-0.000519053	0.9927
6:151802237_A_G	6	151802237	G	A	-0.00125469	0.9676
6:151643885_T_C	6	151643885	C	T	-0.00164222	0.9526
6:151643910_T_C	6	151643910	C	T	-0.00246057	0.8827
6:151401394_C_T	6	151401394	C	T	0.00235947	0.1202
6:151482800_G_A	6	151482800	G	A	-0.000664692	0.0187
6:151595213_T_G	6	151595213	G	T	0.000632829	0.9824
6:151823901_A_C	6	151823901	C	A	-0.00109982	0.9494
6:151487769_T_G	6	151487769	G	T	0.00094761	0.9565
6:151394460_C_T	6	151394460	C	T	0.00106496	0.0616
6:151132445_G_A	6	151132445	G	A	-0.00211469	0.2584
6:11874298_A_G	6	11874298	G	A	-0.00278201	0.1208
6:13141664_G_A	6	13141664	G	A	0.0044752	0.3109
6:13178668_G_A	6	13178668	G	A	0.00294668	0.1538
6:11730878_A_G	6	11730878	G	A	0.00290801	0.5714
6:11759740_A_T	6	11759740	T	A	0.00245575	0.5405
6:12058472_T_A	6	12058472	T	A	0.00216496	0.1336
6:11769280_C_T	6	11769280	C	T	0.00201504	0.3974
6:11420517_C_G	6	11420517	G	C	-0.00152987	0.8885
6:13228008_G_C	6	13228008	G	C	-0.00147499	0.09
6:12463652_C_T	6	12463652	C	T	-0.000306795	0.0072
6:11774626_A_G	6	11774626	G	A	0.00166069	0.5939
6:11425058_G_T	6	11425058	G	T	-0.00202979	0.545
6:97444644_T_C	6	97444644	C	T	0.000623118	0.9903
6:97485730_C_T	6	97485730	C	T	-0.00170359	0.075
6:97533589_G_T	6	97533589	G	T	-0.00163788	0.1067
6:97656567_T_G	6	97656567	G	T	-0.000521292	0.9879
6:97868197_C_T	6	97868197	C	T	0.000455231	0.0112
6:97327493_A_T	6	97327493	T	A	-0.002163	0.4103
6:154826458_A_G	6	154826458	G	A	-0.00254172	0.8433
6:154852313_G_A	6	154852313	G	A	0.00228693	0.1854
6:155552219_G_A	6	155552219	G	A	-0.0013403	0.0522
6:154899155_G_A	6	154899155	G	A	0.00212549	0.1866
6:154155582_T_G	6	154155582	G	T	0.00151267	0.9248
6:154819686_C_T	6	154819686	C	T	0.00146368	0.1273
6:154827861_C_T	6	154827861	C	T	0.00156593	0.1964
6:154830816_A_G	6	154830816	G	A	-0.00180385	0.7006
6:155623624_G_A	6	155623624	G	A	-0.000949493	0.0411
6:154085379_C_T	6	154085379	C	T	-0.000859146	0.0531
6:155556797_C_T	6	155556797	C	T	-0.00182827	0.17
6:154883575_T_G	6	154883575	G	T	-0.0015786	0.6638
6:154107836_T_C	6	154107836	C	T	0.00186407	0.7811
6:154111389_A_G	6	154111389	G	A	-0.00214362	0.544
6:154737306_T_C	6	154737306	C	T	0.000415638	0.9912
6:154438891_G_T	6	154438891	G	T	0.000830754	0.04
6:154070773_C_T	6	154070773	C	T	0.000293993	0.0058
6:112535131_C_A	6	112535131	C	A	0.00268205	0.1273
6:112596720_C_T	6	112596720	C	T	-0.00117013	0.0319
6:112940953_C_T	6	112940953	C	T	0.0003762	0.0051
6:112570617_A_C	6	112570617	C	A	0.00213379	0.4247
6:112692753_C_T	6	112692753	C	T	-0.00124038	0.0672
6:112549586_C_T	6	112549586	C	T	0.00166214	0.2684
6:112035847_C_G	6	112035847	G	C	0.000603169	0.9805
6:112580969_C_T	6	112580969	C	T	0.00117085	0.1029
6:112523891_G_T	6	112523891	G	T	-0.00198763	0.3916
6:90660954_G_C	6	90660954	G	C	-0.00119566	0.0266
6:88907388_G_A	6	88907388	G	A	-0.00405912	0.5327
6:89084507_G_A	6	89084507	G	A	0.000933205	0.025
6:89127385_G_T	6	89127385	G	T	0.00105495	0.025
6:88907526_C_A	6	88907526	C	A	-0.0025691	0.4088
6:87843365_C_T	6	87843365	C	T	-0.00304126	0.4786
6:90030645_T_C	6	90030645	C	T	-0.00259142	0.7947
6:89751240_G_A	6	89751240	G	A	0.00208282	0.1511
6:89295648_C_A	6	89295648	C	A	-0.00101599	0.0489
6:88912232_T_A	6	88912232	T	A	-0.00184605	0.3886
6:89092535_G_A	6	89092535	G	A	0.00183871	0.2705
6:89062332_G_A	6	89062332	G	A	-0.000707331	0.0289
6:89260501_G_A	6	89260501	G	A	-0.000977408	0.0612
6:89889238_C_T	6	89889238	C	T	0.00186405	0.2107
6:89269060_C_A	6	89269060	C	A	0.00187416	0.3996
6:89268935_C_T	6	89268935	C	T	-0.0020277	0.4904
6:87342494_T_C	6	87342494	C	T	0.00165398	0.8533
6:87838686_T_C	6	87838686	C	T	0.00193566	0.6284
6:89084901_A_C	6	89084901	C	A	-0.000967139	0.9437
6:89117686_C_A	6	89117686	C	A	-0.00159753	0.17
6:100116822_A_T	6	100116822	T	A	0.00259346	0.7944
6:100219684_G_A	6	100219684	G	A	0.0028609	0.5831
6:99694494_A_G	6	99694494	G	A	0.00290905	0.8067
6:99931783_C_G	6	99931783	G	C	-0.00102383	0.9673
6:100262880_C_T	6	100262880	C	T	-0.00231927	0.1913
6:101198720_C_T	6	101198720	C	T	0.000823632	0.021
6:99800546_A_G	6	99800546	G	A	-0.00102688	0.9674
6:101655044_G_C	6	101655044	G	C	0.000481088	0.006
6:99895907_C_T	6	99895907	C	T	-0.00272282	0.465
6:99684639_A_T	6	99684639	T	A	-0.00219952	0.6997
6:100114983_G_A	6	100114983	G	A	0.00211791	0.224
6:100068487_C_T	6	100068487	C	T	0.000871301	0.0318
6:99674740_T_C	6	99674740	C	T	0.00155117	0.8729
6:99538132_T_C	6	99538132	C	T	0.00165438	0.8956
6:102004904_A_C	6	102004904	C	A	-0.00283612	0.52
6:100265961_A_G	6	100265961	G	A	0.00142133	0.9131
6:99988078_A_G	6	99988078	G	A	0.00117299	0.9194
6:99695707_G_A	6	99695707	G	A	-0.00175917	0.7692
6:99989967_A_C	6	99989967	C	A	0.000993775	0.956
6:98671905_T_C	6	98671905	C	T	-0.000429625	0.9935
6:100233870_G_T	6	100233870	G	T	0.0017562	0.416
6:98926295_C_T	6	98926295	C	T	0.000605248	0.0183
6:99500086_A_G	6	99500086	G	A	-0.00171441	0.1669
6:100251499_C_A	6	100251499	C	A	0.0013296	0.154
6:100052886_T_A	6	100052886	T	A	0.00158458	0.2575
6:101876749_A_C	6	101876749	C	A	-0.00118373	0.9412
6:101839539_A_T	6	101839539	T	A	0.00186765	0.8106
6:99615598_A_G	6	99615598	G	A	0.000718408	0.952
6:99530202_C_T	6	99530202	C	T	0.00180862	0.7634
6:100027513_C_G	6	100027513	G	C	-0.00113127	0.8951
6:98099349_A_T	6	98099349	T	A	0.00200583	0.2141
6:99865324_T_C	6	99865324	C	T	0.00068694	0.9497
6:99962734_G_C	6	99962734	G	C	0.00125673	0.1106
6:99538221_C_T	6	99538221	C	T	0.000658243	0.0243
6:99746934_T_C	6	99746934	C	T	-0.00084404	0.9493
6:45730313_A_C	6	45730313	C	A	-0.00400578	0.3975
6:45833666_C_A	6	45833666	C	A	0.00269026	0.163
6:45854100_A_G	6	45854100	G	A	0.0021776	0.1694
6:46956889_T_C	6	46956889	C	T	-0.000426386	0.9942
6:45807537_A_G	6	45807537	G	A	-0.000945472	0.9598
6:48345534_G_A	6	48345534	G	A	-0.0020271	0.0831
6:46705994_G_A	6	46705994	G	A	0.00245688	0.2029
6:45394741_T_C	6	45394741	C	T	-0.0013055	0.9423
6:45747874_A_C	6	45747874	C	A	-0.00226287	0.6568
6:47311898_T_C	6	47311898	C	T	-0.00127902	0.9429
6:45751311_C_T	6	45751311	C	T	-0.00199468	0.2678
6:45633773_G_A	6	45633773	G	A	0.00106893	0.0479
6:45919758_G_A	6	45919758	G	A	0.0023762	0.6223
6:45110862_C_T	6	45110862	C	T	0.00154417	0.1022
6:46715067_C_T	6	46715067	C	T	0.00256586	0.3821
6:46119325_C_T	6	46119325	C	T	0.00134646	0.0658
6:45729657_G_A	6	45729657	G	A	0.000913947	0.0434
6:44670330_T_A	6	44670330	T	A	0.00149762	0.0992
6:45549899_C_T	6	45549899	C	T	0.00158347	0.1235
6:45888305_C_A	6	45888305	C	A	-0.00206705	0.3209
6:46038348_C_A	6	46038348	C	A	-0.0012332	0.0815
6:44796596_C_T	6	44796596	C	T	0.00207025	0.2728
6:46779818_T_G	6	46779818	G	T	0.00211957	0.4067
6:46045136_C_T	6	46045136	C	T	0.00107699	0.0726
6:106950305_T_C	6	106950305	C	T	0.000562418	0.9905
6:106879750_C_T	6	106879750	C	T	-0.00272418	0.5598
6:107052325_A_T	6	107052325	T	A	0.00203614	0.1943
6:106889377_C_T	6	106889377	C	T	-0.00261567	0.5587
6:107128204_C_A	6	107128204	C	A	-0.00210986	0.3837
6:107016135_A_G	6	107016135	G	A	-0.00137952	0.8794
6:106998183_G_A	6	106998183	G	A	-0.00144476	0.8457
6:106840410_G_A	6	106840410	G	A	0.00145796	0.1414
6:3519696_G_A	6	3519696	G	A	0.000411647	0.007
6:3745018_G_A	6	3745018	G	A	0.000776216	0.0228
6:3559462_A_C	6	3559462	C	A	0.00233139	0.6748
6:131940862_A_G	6	131940862	G	A	-0.00058556	0.9912
6:130278240_C_G	6	130278240	G	C	-0.0020164	0.8943
6:130220402_G_A	6	130220402	G	A	0.000585465	0.0128
6:130282162_T_C	6	130282162	C	T	-0.000539843	0.9878
6:129604293_C_T	6	129604293	C	T	-0.00169748	0.108
6:129681346_C_T	6	129681346	C	T	0.0010063	0.0505
6:10758845_C_T	6	10758845	C	T	0.000642334	0.0142
6:10453056_G_A	6	10453056	G	A	0.00242243	0.1049
6:10439169_A_G	6	10439169	G	A	-0.000862363	0.9776
6:10458667_C_A	6	10458667	C	A	0.000572394	0.0181
6:158405309_A_C	6	158405309	C	A	-0.0039391	0.6007
6:158424693_T_C	6	158424693	C	T	-0.0031143	0.5711
6:158390038_T_G	6	158390038	G	T	0.00234862	0.861
6:158884817_A_C	6	158884817	C	A	0.000394552	0.9933
6:158443116_G_C	6	158443116	G	C	-0.000958422	0.0454
6:158813125_C_A	6	158813125	C	A	0.00213668	0.6796
6:158816875_T_G	6	158816875	G	T	-0.00219962	0.766
6:158467230_G_A	6	158467230	G	A	0.00201308	0.2363
6:158641130_T_C	6	158641130	C	T	-0.000831055	0.9643
6:158392830_C_T	6	158392830	C	T	-0.000476251	0.0109
6:124020179_A_G	6	124020179	G	A	-0.00193328	0.9248
6:123271542_G_A	6	123271542	G	A	0.00238019	0.129
6:124075528_C_T	6	124075528	C	T	0.00134153	0.0973
6:123290810_A_G	6	123290810	G	A	0.000897796	0.9537
6:123042865_T_A	6	123042865	T	A	0.00111992	0.0604
6:65173034_T_C	6	65173034	C	T	-0.00272186	0.673
6:65171419_T_C	6	65171419	C	T	-0.00275205	0.6293
6:66140712_C_A	6	66140712	C	A	-0.000894919	0.0224
6:64674179_T_C	6	64674179	C	T	-0.000493453	0.9921
6:64241844_T_C	6	64241844	C	T	-0.00334615	0.6746
6:63169763_G_A	6	63169763	G	A	0.0022809	0.5826
6:62702157_T_C	6	62702157	C	T	-0.00238913	0.6056
6:65366427_G_A	6	65366427	G	A	0.000514889	0.0118
6:62887099_C_T	6	62887099	C	T	0.00219195	0.6136
6:65243447_G_C	6	65243447	G	C	0.00198611	0.3056
6:67098337_A_G	6	67098337	G	A	-0.00118861	0.9563
6:64736368_T_A	6	64736368	T	A	0.000421731	0.0059
6:68105835_G_A	6	68105835	G	A	0.00177416	0.855
6:63079272_T_C	6	63079272	C	T	-0.00196897	0.3014
6:66535154_T_C	6	66535154	C	T	-0.000410402	0.9937
6:63553373_T_C	6	63553373	C	T	-0.00180501	0.3924
6:66247172_T_C	6	66247172	C	T	0.00108899	0.9438
6:67955979_A_G	6	67955979	G	A	0.00134242	0.9249
6:64758787_C_T	6	64758787	C	T	0.00157757	0.298
6:66860505_G_A	6	66860505	G	A	0.000326851	0.0056
6:68010729_C_G	6	68010729	G	C	0.0021995	0.4379
6:68048038_A_G	6	68048038	G	A	-0.00206353	0.3796
6:68283091_G_T	6	68283091	G	T	-0.00162015	0.8385
6:65245071_C_G	6	65245071	G	C	-0.00161642	0.7204
6:63905437_C_T	6	63905437	C	T	0.000316102	0.0052
6:62384202_A_G	6	62384202	G	A	-0.000274892	0.9949
6:66679543_G_T	6	66679543	G	T	0.000356528	0.0069
6:65368034_C_A	6	65368034	C	A	0.000282135	0.0054
6:63567126_A_T	6	63567126	T	A	0.00139294	0.7422
6:65483298_C_T	6	65483298	C	T	0.00182025	0.2463
6:64821983_T_G	6	64821983	G	T	0.000685981	0.9689
6:68013449_A_G	6	68013449	G	A	0.00128418	0.9041
6:144216596_G_A	6	144216596	G	A	0.000493259	0.0079
6:144434806_T_C	6	144434806	C	T	0.000962524	0.9634
6:144276856_T_G	6	144276856	G	T	-0.00109521	0.965
6:144276469_T_A	6	144276469	T	A	0.00131791	0.0698
6:144442294_G_A	6	144442294	G	A	-0.00139151	0.0679
6:144341823_T_C	6	144341823	C	T	-0.000324418	0.9922
6:144258881_A_G	6	144258881	G	A	0.000802046	0.9627
6:144291182_C_T	6	144291182	C	T	0.00198379	0.7425
6:144284652_C_T	6	144284652	C	T	0.00185552	0.2344
6:148180675_C_A	6	148180675	C	A	0.000529217	0.0111
6:148185702_A_G	6	148185702	G	A	-0.00319733	0.2151
6:147738146_T_C	6	147738146	C	T	0.00336602	0.6536
6:148039049_C_T	6	148039049	C	T	0.000301449	0.0051
6:148632454_G_A	6	148632454	G	A	0.00253796	0.4295
6:148552580_G_A	6	148552580	G	A	-0.000912816	0.047
6:146463754_C_A	6	146463754	C	A	-0.000808398	0.0309
6:148626983_A_G	6	148626983	G	A	-0.002168	0.5393
6:148550735_C_T	6	148550735	C	T	-0.00127384	0.0932
6:146889697_T_C	6	146889697	C	T	-0.00105028	0.9519
6:145553152_G_A	6	145553152	G	A	-0.00191266	0.2412
6:148287959_A_G	6	148287959	G	A	0.00174267	0.171
6:147725230_A_G	6	147725230	G	A	0.00175987	0.7298
6:148782063_T_A	6	148782063	T	A	0.00169346	0.1419
6:148289750_G_T	6	148289750	G	T	0.00129013	0.113
6:133202080_T_C	6	133202080	C	T	0.00108832	0.9712
6:132198673_C_T	6	132198673	C	T	-0.00100453	0.0429
6:132049657_C_A	6	132049657	C	A	0.00256316	0.639
6:132055621_T_C	6	132055621	C	T	-0.00253815	0.4919
6:131788071_A_G	6	131788071	G	A	0.00259171	0.5362
6:132003982_G_A	6	132003982	G	A	0.00211992	0.448
6:130901096_A_G	6	130901096	G	A	-0.00112324	0.9459
6:131896704_A_G	6	131896704	G	A	-0.000813278	0.9756
6:133055612_G_C	6	133055612	G	C	-0.00218872	0.3024
6:131975436_G_C	6	131975436	G	C	0.00122036	0.0663
6:133599451_C_A	6	133599451	C	A	0.00122838	0.0751
6:132200263_T_C	6	132200263	C	T	0.00051579	0.9851
6:131885046_C_T	6	131885046	C	T	0.000431197	0.007
6:133178218_T_C	6	133178218	C	T	-0.000561608	0.9825
6:130847982_A_G	6	130847982	G	A	-0.000930505	0.9558
6:133444744_C_T	6	133444744	C	T	0.000547223	0.0165
6:92382995_T_C	6	92382995	C	T	-0.00215757	0.1657
6:92233404_G_A	6	92233404	G	A	0.00319132	0.3699
6:92296965_C_T	6	92296965	C	T	0.00283935	0.4889
6:95105488_G_A	6	95105488	G	A	0.000478259	0.0082
6:93459441_T_C	6	93459441	C	T	0.000803307	0.9782
6:91508548_T_C	6	91508548	C	T	-0.00148732	0.9257
6:95062146_T_A	6	95062146	T	A	0.00160905	0.0712
6:93633121_G_A	6	93633121	G	A	-0.000882423	0.0295
6:92794838_G_A	6	92794838	G	A	0.00189086	0.0942
6:92384855_A_G	6	92384855	G	A	-0.00239493	0.4922
6:92390455_C_T	6	92390455	C	T	0.00220184	0.2742
6:91511139_A_G	6	91511139	G	A	-0.0021441	0.8471
6:91180243_G_A	6	91180243	G	A	0.000483187	0.0116
6:92164986_G_A	6	92164986	G	A	0.00243021	0.3693
6:92230124_T_C	6	92230124	C	T	-0.00169342	0.8358
6:91160590_G_A	6	91160590	G	A	-0.000921271	0.0343
6:93116047_C_T	6	93116047	C	T	-0.00124613	0.0677
6:93132671_G_A	6	93132671	G	A	-0.00154357	0.1145
6:92677849_A_G	6	92677849	G	A	-0.00044869	0.9875
6:95146378_C_A	6	95146378	C	A	0.00100225	0.044
6:92363050_A_G	6	92363050	G	A	-0.00129637	0.873
6:92904513_C_G	6	92904513	G	C	0.00182216	0.8009
6:93257476_G_A	6	93257476	G	A	0.000390346	0.0066
6:93446448_T_C	6	93446448	C	T	-0.000335774	0.9922
6:92812570_T_C	6	92812570	C	T	-0.000433211	0.9902
6:93919749_C_T	6	93919749	C	T	0.000865634	0.0385
6:92550712_A_G	6	92550712	G	A	-0.00131518	0.9236
6:92712686_G_A	6	92712686	G	A	0.000591127	0.0208
6:110228667_T_C	6	110228667	C	T	0.0022906	0.9016
6:110541717_A_G	6	110541717	G	A	-0.0013899	0.9449
6:110259941_C_T	6	110259941	C	T	-0.00257103	0.3709
6:110396676_A_C	6	110396676	C	A	-0.0021209	0.8535
6:110541755_G_C	6	110541755	G	C	0.00107856	0.0477
6:110251413_A_C	6	110251413	C	A	0.00141082	0.9036
6:108153024_G_A	6	108153024	G	A	0.000595833	0.0161
6:109112401_T_C	6	109112401	C	T	0.000393817	0.9894
6:110261409_C_T	6	110261409	C	T	-0.00218053	0.5946
6:110186638_T_A	6	110186638	T	A	-0.00223403	0.5807
6:107483853_T_C	6	107483853	C	T	-0.00281564	0.5676
6:111648558_G_T	6	111648558	G	T	0.000827538	0.0288
6:110144429_G_A	6	110144429	G	A	-0.00102686	0.059
6:109600914_T_C	6	109600914	C	T	0.00138516	0.1268
6:111628879_C_T	6	111628879	C	T	0.001767	0.1217
6:112216677_C_A	6	112216677	C	A	-0.00121533	0.0808
6:110455319_T_C	6	110455319	C	T	-0.00125677	0.9152
6:110885044_T_G	6	110885044	G	T	-0.00190672	0.208
6:109465863_T_C	6	109465863	C	T	-0.00145181	0.8343
6:109771955_A_G	6	109771955	G	A	0.00174401	0.2664
6:109637154_T_C	6	109637154	C	T	0.00149251	0.1772
6:110241168_G_A	6	110241168	G	A	-0.000591294	0.025
6:110181920_G_C	6	110181920	G	C	-0.00126127	0.1328
6:108013713_T_C	6	108013713	C	T	-0.00187582	0.7846
6:158020417_G_A	6	158020417	G	A	-0.000598009	0.0119
6:158026635_A_T	6	158026635	T	A	0.00242381	0.7079
6:133956939_T_C	6	133956939	C	T	0.00319437	0.2444
6:132695316_A_G	6	132695316	G	A	-0.000562133	0.99
6:132547478_T_A	6	132547478	T	A	0.000689762	0.0173
6:132248396_G_A	6	132248396	G	A	-0.00265119	0.3695
6:131346186_C_T	6	131346186	C	T	0.00041376	0.006
6:133903452_T_G	6	133903452	G	T	-0.00222338	0.7807
6:132799096_T_C	6	132799096	C	T	-0.00284614	0.4286
6:130588569_A_G	6	130588569	G	A	-0.000916593	0.9731
6:132467035_C_A	6	132467035	C	A	0.00172737	0.1043
6:134737993_T_C	6	134737993	C	T	-0.000720238	0.9837
6:132251789_C_T	6	132251789	C	T	-0.00186969	0.1892
6:132240273_G_A	6	132240273	G	A	-0.000670526	0.0246
6:132221657_A_C	6	132221657	C	A	0.0019427	0.6507
6:134738690_A_G	6	134738690	G	A	-0.00171142	0.8586
6:130790701_G_A	6	130790701	G	A	0.00204928	0.189
6:132799913_A_C	6	132799913	C	A	-0.0020731	0.6839
6:131183421_G_A	6	131183421	G	A	0.000430268	0.0068
6:132530290_T_A	6	132530290	T	A	0.00225414	0.4708
6:133899447_T_C	6	133899447	C	T	-0.0018361	0.6427
6:132203118_G_A	6	132203118	G	A	-0.0015637	0.2042
6:132215375_C_T	6	132215375	C	T	-0.00162877	0.2644
6:130943338_C_T	6	130943338	C	T	-0.00150295	0.1032
6:130502218_A_T	6	130502218	T	A	0.00187414	0.2538
6:132224863_G_A	6	132224863	G	A	-0.000566477	0.0185
6:160224027_A_C	6	160224027	C	A	-0.00115822	0.9758
6:159958956_A_C	6	159958956	C	A	0.0021404	0.8235
6:161069519_T_C	6	161069519	C	T	-0.00039432	0.9949
6:160243297_C_T	6	160243297	C	T	0.000429881	0.0072
6:161014107_C_T	6	161014107	C	T	-0.00209934	0.1674
6:159984005_C_T	6	159984005	C	T	-0.00194547	0.1595
6:160160803_A_C	6	160160803	C	A	-0.000307951	0.9949
6:160916029_G_A	6	160916029	G	A	-0.000450435	0.0108
6:160122301_C_A	6	160122301	C	A	-0.000932022	0.0452
6:13561042_T_G	6	13561042	G	T	-0.00298449	0.7073
6:13659079_T_G	6	13659079	G	T	0.00249522	0.426
6:13574935_C_T	6	13574935	C	T	-0.0022009	0.2385
6:13585127_C_T	6	13585127	C	T	-0.00038565	0.0073
6:13719456_G_A	6	13719456	G	A	-0.000481813	0.0099
6:13697476_C_T	6	13697476	C	T	-0.00199506	0.5004
6:13716592_A_G	6	13716592	G	A	0.00197694	0.4439
6:13595472_G_A	6	13595472	G	A	-0.00163035	0.2627
6:13763083_C_G	6	13763083	G	C	-0.00159	0.8865
6:13624966_G_C	6	13624966	G	C	-0.00177451	0.759
6:13961447_T_C	6	13961447	C	T	-0.000379025	0.9931
6:13552014_T_C	6	13552014	C	T	-0.000491563	0.9889
6:150468523_C_T	6	150468523	C	T	-0.00238194	0.1394
6:149873067_G_A	6	149873067	G	A	0.00257499	0.1697
6:150516606_C_T	6	150516606	C	T	0.00255947	0.3282
6:150449865_G_A	6	150449865	G	A	-0.00128576	0.0853
6:150499049_A_G	6	150499049	G	A	0.00172339	0.8372
6:150477907_G_A	6	150477907	G	A	-0.0012335	0.0857
6:149557213_A_G	6	149557213	G	A	-0.00198052	0.821
6:150496242_A_G	6	150496242	G	A	-0.00216564	0.6416
6:150450181_G_T	6	150450181	G	T	-0.00163078	0.1652
6:150741436_A_G	6	150741436	G	A	-0.00228159	0.6536
6:150488458_C_T	6	150488458	C	T	-0.000526235	0.0184
6:150445836_C_G	6	150445836	G	C	0.00101955	0.909
6:150928648_G_A	6	150928648	G	A	0.0010728	0.0706
6:49364859_A_G	6	49364859	G	A	-0.000358738	0.9944
6:50054296_C_G	6	50054296	G	C	-0.00144383	0.9137
6:49549862_G_A	6	49549862	G	A	-0.00120921	0.0662
6:49543227_G_A	6	49543227	G	A	-0.00172404	0.1446
6:50742622_A_G	6	50742622	G	A	-0.00130707	0.9004
6:166615016_C_T	6	166615016	C	T	0.00143848	0.0453
6:166676586_A_G	6	166676586	G	A	-0.00194412	0.8391
6:166656751_C_T	6	166656751	C	T	0.00143895	0.0997
6:166656366_A_T	6	166656366	T	A	-0.0025414	0.4298
6:166260120_C_T	6	166260120	C	T	0.00073723	0.0199
6:166408316_G_A	6	166408316	G	A	0.000950693	0.0503
6:166502048_G_C	6	166502048	G	C	-0.00219346	0.3456
6:166284013_C_T	6	166284013	C	T	0.000397868	0.0057
6:149283507_C_A	6	149283507	C	A	-0.00063719	0.0149
6:139822740_T_C	6	139822740	C	T	0.000416833	0.9935
6:139602195_T_A	6	139602195	T	A	-0.00164107	0.0833
6:140184967_T_C	6	140184967	C	T	0.00265318	0.4652
6:140110513_G_A	6	140110513	G	A	0.000481019	0.0082
6:140185337_A_G	6	140185337	G	A	0.00237245	0.6791
6:139787841_T_G	6	139787841	G	T	0.000358937	0.9937
6:140166381_G_A	6	140166381	G	A	-0.0016517	0.1918
6:139887304_A_G	6	139887304	G	A	-0.000929157	0.9643
6:140120004_A_G	6	140120004	G	A	-0.00157975	0.8706
6:139804144_G_A	6	139804144	G	A	-0.000687214	0.0308
6:139019639_G_A	6	139019639	G	A	-0.000446742	0.0142
6:139601225_T_A	6	139601225	T	A	-0.00209636	0.3272
6:140629446_C_T	6	140629446	C	T	-0.0012293	0.9245
6:137459814_T_C	6	137459814	C	T	-0.00085857	0.9851
6:137511393_G_T	6	137511393	G	T	0.000597757	0.0174
6:137284785_A_T	6	137284785	T	A	0.000475036	0.9861
6:9959305_G_A	6	9959305	G	A	0.00302041	0.5539
6:9963535_C_T	6	9963535	C	T	-0.00280129	0.3284
6:9547597_G_A	6	9547597	G	A	0.00272029	0.5735
6:9527743_A_G	6	9527743	G	A	-0.00215198	0.321
6:9576203_G_T	6	9576203	G	T	0.0023957	0.4861
6:9848614_G_T	6	9848614	G	T	0.00219884	0.3268
6:9857706_T_C	6	9857706	C	T	-0.00173259	0.7775
6:9990259_A_G	6	9990259	G	A	0.00160037	0.2245
6:9536209_T_C	6	9536209	C	T	-0.00142258	0.2057
6:163037840_C_A	6	163037840	C	A	0.000288953	0.0054
6:163555157_A_G	6	163555157	G	A	-0.00215617	0.8509
6:163297510_C_T	6	163297510	C	T	0.00271393	0.3327
6:163551784_G_C	6	163551784	G	C	0.00246078	0.4382
6:143671026_C_T	6	143671026	C	T	0.000395866	0.0066
6:143438246_T_C	6	143438246	C	T	-0.000879677	0.9746
6:143341407_C_T	6	143341407	C	T	-0.00268551	0.6838
6:143342868_T_C	6	143342868	C	T	0.00203385	0.7913
6:40619700_T_C	6	40619700	C	T	0.00100988	0.9648
6:41200245_A_G	6	41200245	G	A	-0.0029871	0.6437
6:40607717_C_T	6	40607717	C	T	0.000609333	0.017
6:41075960_T_C	6	41075960	C	T	-0.000943649	0.9698
6:40266265_C_T	6	40266265	C	T	0.0016493	0.094
6:40240692_C_T	6	40240692	C	T	0.000525014	0.0098
6:41300001_G_A	6	41300001	G	A	-0.000659234	0.0143
6:40215680_C_T	6	40215680	C	T	0.000662682	0.015
6:40380338_C_T	6	40380338	C	T	0.0025115	0.6533
6:40901155_C_T	6	40901155	C	T	0.000858906	0.0341
6:39956328_G_A	6	39956328	G	A	0.000366907	0.0051
6:40730838_G_A	6	40730838	G	A	-0.000520922	0.0179
6:40522176_T_C	6	40522176	C	T	-0.0025007	0.6319
6:41172063_A_T	6	41172063	T	A	-0.000339954	0.9936
6:41414550_G_A	6	41414550	G	A	0.00102882	0.046
6:39907430_A_G	6	39907430	G	A	-0.000371884	0.9913
6:40725382_G_T	6	40725382	G	T	0.00207004	0.2482
6:41202349_T_A	6	41202349	T	A	0.00046975	0.0127
6:41185430_T_C	6	41185430	C	T	-0.00166798	0.1874
6:40707658_A_C	6	40707658	C	A	0.000699204	0.9751
6:41162715_G_A	6	41162715	G	A	0.00195412	0.3025
6:41391798_A_G	6	41391798	G	A	-0.00150919	0.8834
6:40606099_G_A	6	40606099	G	A	0.000706272	0.0198
6:40812910_A_T	6	40812910	T	A	0.000744935	0.9742
6:39771984_C_T	6	39771984	C	T	0.000594792	0.0198
6:141698769_T_C	6	141698769	C	T	0.000960833	0.967
6:141675963_T_C	6	141675963	C	T	-0.00151248	0.9295
6:142198400_C_T	6	142198400	C	T	0.000410253	0.0085
6:141511562_G_A	6	141511562	G	A	0.000727359	0.0247
6:141802796_T_C	6	141802796	C	T	-0.00109812	0.9378
6:143009084_T_A	6	143009084	T	A	0.000618228	0.0234
6:114907340_T_A	6	114907340	T	A	-0.000683971	0.0103
6:114531648_G_A	6	114531648	G	A	-0.000828813	0.028
6:113971387_C_G	6	113971387	G	C	0.00257973	0.4672
6:114648882_A_G	6	114648882	G	A	0.000419131	0.9896
6:114545585_C_A	6	114545585	C	A	-0.000343397	0.0061
6:113901961_C_G	6	113901961	G	C	0.00121713	0.9244
6:113690043_A_G	6	113690043	G	A	-0.000375704	0.9919
6:114484080_A_G	6	114484080	G	A	-0.00154249	0.8714
6:114969280_C_T	6	114969280	C	T	-0.00170437	0.1574
6:137736720_A_T	6	137736720	T	A	0.000996317	0.9668
6:137739423_C_T	6	137739423	C	T	-0.00205311	0.2319
6:36468133_A_G	6	36468133	G	A	-0.00171945	0.0994
6:36207277_G_A	6	36207277	G	A	-0.00179782	0.0815
6:36856431_G_A	6	36856431	G	A	0.0023897	0.2532
6:36868699_T_C	6	36868699	C	T	0.000295018	0.9942
6:36253780_G_A	6	36253780	G	A	0.00111681	0.0454
6:36759149_T_C	6	36759149	C	T	0.00135618	0.915
6:36344634_C_A	6	36344634	C	A	0.00145789	0.0914
6:36493682_A_T	6	36493682	T	A	-0.000420599	0.9934
6:36464203_C_T	6	36464203	C	T	0.000992356	0.0418
6:36823815_G_A	6	36823815	G	A	-0.00043558	0.0091
6:36192126_T_A	6	36192126	T	A	0.00165966	0.8596
6:36701466_G_A	6	36701466	G	A	-0.00197242	0.2153
6:36660105_C_T	6	36660105	C	T	-0.00142551	0.1279
6:37501603_G_T	6	37501603	G	T	-0.00231662	0.6181
6:37098450_C_G	6	37098450	G	C	-0.00100593	0.9537
6:2517914_A_G	6	2517914	G	A	-0.00244508	0.3522
6:2569328_C_T	6	2569328	C	T	0.00265612	0.6888
6:1953496_T_C	6	1953496	C	T	0.000276576	0.9948
6:2107037_C_T	6	2107037	C	T	0.00204782	0.2322
6:2576935_T_C	6	2576935	C	T	0.00142228	0.8467
6:2781800_G_T	6	2781800	G	T	-0.00162233	0.1349
6:2782331_G_A	6	2782331	G	A	-0.00095859	0.0433
6:2561352_A_G	6	2561352	G	A	-0.00203967	0.3855
6:1784096_A_G	6	1784096	G	A	-0.0022445	0.6022
6:2038207_T_C	6	2038207	C	T	0.000739697	0.9688
6:7299360_C_T	6	7299360	C	T	0.000401785	0.0064
6:7257812_T_C	6	7257812	C	T	-0.000950082	0.9677
6:7056291_A_G	6	7056291	G	A	-0.00173249	0.8535
6:7278329_C_T	6	7278329	C	T	0.00197103	0.2203
6:162724135_C_G	6	162724135	G	C	0.000304371	0.9929
6:162628260_C_T	6	162628260	C	T	-0.00295742	0.4006
6:162427278_A_C	6	162427278	C	A	0.00157049	0.8574
6:162501348_G_A	6	162501348	G	A	-0.00190647	0.2144
6:162363959_T_C	6	162363959	C	T	-0.00132879	0.9156
6:162481460_C_T	6	162481460	C	T	0.00224364	0.5566
6:161990915_C_G	6	161990915	G	C	-0.00232501	0.3976
6:162472270_C_T	6	162472270	C	T	-0.00153896	0.165
6:162322406_G_T	6	162322406	G	T	0.000851534	0.0402
6:162069891_A_G	6	162069891	G	A	0.000516502	0.9853
6:162783702_G_A	6	162783702	G	A	0.000389424	0.0052
6:43994112_C_T	6	43994112	C	T	0.00113957	0.0388
6:5058528_A_C	6	5058528	C	A	0.000643316	0.9754
6:5258730_T_C	6	5258730	C	T	0.00065263	0.982
6:4499029_T_C	6	4499029	C	T	0.00233948	0.2948
6:5389403_C_A	6	5389403	C	A	0.00119623	0.06
6:4482172_C_T	6	4482172	C	T	-0.00173017	0.1689
6:36336764_G_A	6	36336764	G	A	0.000820003	0.0207
6:37951976_G_A	6	37951976	G	A	0.000330769	0.0053
6:159854586_C_T	6	159854586	C	T	-0.000466842	0.0128
6:159606982_G_T	6	159606982	G	T	-0.00229364	0.2313
6:160488230_G_A	6	160488230	G	A	-0.000469684	0.0105
6:160643427_T_C	6	160643427	C	T	0.000357643	0.9927
6:160478789_A_G	6	160478789	G	A	-0.00208736	0.7509
6:161447394_T_C	6	161447394	C	T	-0.00191507	0.2526
6:161611158_G_C	6	161611158	G	C	0.00229457	0.4126
6:165496139_A_G	6	165496139	G	A	0.000714026	0.9794
6:165516481_A_C	6	165516481	C	A	-0.00285928	0.5998
6:165508430_A_C	6	165508430	C	A	0.000933423	0.9653
6:165513153_G_A	6	165513153	G	A	-0.0013529	0.0786
6:165578257_A_G	6	165578257	G	A	0.000533234	0.9833
6:165576080_C_A	6	165576080	C	A	-0.000686544	0.0207
6:165590421_G_T	6	165590421	G	T	0.0015869	0.1527
6:169573064_A_G	6	169573064	G	A	-0.000358282	0.9928
6:168941670_C_T	6	168941670	C	T	-0.00125324	0.0576
6:168947974_A_G	6	168947974	G	A	0.000559309	0.982
6:168903639_G_A	6	168903639	G	A	-0.000451449	0.0135
6:112996140_C_T	6	112996140	C	T	0.000580005	0.009
6:113232217_G_T	6	113232217	G	T	0.000474103	0.0107
6:4758995_T_G	6	4758995	G	T	-0.000337356	0.9942
6:5610053_A_G	6	5610053	G	A	-0.000365473	0.9922
6:138703426_C_T	6	138703426	C	T	0.000407233	0.0096
6:96091123_A_G	6	96091123	G	A	0.00275061	0.5046
6:96202862_C_T	6	96202862	C	T	0.00168147	0.1249
6:96522899_A_G	6	96522899	G	A	-0.00042939	0.9915
6:136136872_C_T	6	136136872	C	T	0.00273488	0.3371
6:135805829_T_C	6	135805829	C	T	-0.000392787	0.9912
6:135738040_T_C	6	135738040	C	T	-0.000621101	0.9834
6:135446826_C_G	6	135446826	G	C	-0.00216168	0.7759
6:135435687_C_T	6	135435687	C	T	-0.000407551	0.0086
6:135500087_G_C	6	135500087	G	C	0.00174363	0.2234
6:169726537_A_G	6	169726537	G	A	0.000498948	0.9843
6:1524362_A_G	6	1524362	G	A	0.000305931	0.9941
6:1575384_C_T	6	1575384	C	T	0.00223278	0.5584
6:138289293_G_A	6	138289293	G	A	0.000385479	0.0057
6:170468680_C_T	6	170468680	C	T	0.000628403	0.0201
6:124466136_G_A	6	124466136	G	A	-0.000242635	0.0053
7:49243995_A_G	7	49243995	G	A	0.00984344	0.9343
7:49247551_C_A	7	49247551	C	A	-0.0040424	0.0956
7:49690154_G_A	7	49690154	G	A	0.00177053	0.0281
7:49664390_C_T	7	49664390	C	T	0.00224008	0.0953
7:49272880_G_A	7	49272880	G	A	-0.000666245	0.0169
7:49220881_G_A	7	49220881	G	A	-0.00084414	0.0308
7:47905218_T_C	7	47905218	C	T	0.00165153	0.9268
7:49493407_C_T	7	49493407	C	T	-0.00192319	0.1338
7:49667197_T_A	7	49667197	T	A	0.00301414	0.3349
7:47898561_C_T	7	47898561	C	T	-0.00344888	0.5602
7:49763794_C_T	7	49763794	C	T	0.000891992	0.0337
7:47884496_T_C	7	47884496	C	T	-0.000377063	0.9936
7:49662445_G_A	7	49662445	G	A	-0.00209503	0.2628
7:48056048_C_G	7	48056048	G	C	-0.00218494	0.2742
7:49060609_T_C	7	49060609	C	T	0.000490506	0.9889
7:48807624_C_A	7	48807624	C	A	0.00110019	0.0531
7:49617815_T_C	7	49617815	C	T	0.00175259	0.8328
7:49755045_C_T	7	49755045	C	T	-0.000472497	0.0143
7:48073026_C_G	7	48073026	G	C	-0.00228946	0.5898
7:49638388_C_A	7	49638388	C	A	0.000552832	0.0166
7:47903141_T_C	7	47903141	C	T	0.00160673	0.8356
7:48389376_G_A	7	48389376	G	A	0.0003811	0.0082
7:48352297_A_G	7	48352297	G	A	-0.000877621	0.9657
7:47702544_A_G	7	47702544	G	A	-0.000552526	0.983
7:47734557_C_T	7	47734557	C	T	0.000592595	0.0186
7:48241649_C_T	7	48241649	C	T	0.000494329	0.0116
7:48926214_T_A	7	48926214	T	A	-0.00203993	0.5492
7:83603844_C_T	7	83603844	C	T	0.000950798	0.0101
7:68784483_G_C	7	68784483	G	C	0.00324366	0.0209
7:71653107_A_G	7	71653107	G	A	-0.0035212	0.365
7:68759648_T_G	7	68759648	G	T	-0.00066942	0.9807
7:70997867_A_G	7	70997867	G	A	-0.0017366	0.9095
7:71437337_A_G	7	71437337	G	A	0.000411763	0.993
7:71799168_G_C	7	71799168	G	C	-0.00230013	0.3537
7:71002519_C_A	7	71002519	C	A	-0.00247352	0.3195
7:70178608_T_C	7	70178608	C	T	-0.000455648	0.9918
7:71650179_A_C	7	71650179	C	A	-0.00198866	0.7017
7:71486340_G_C	7	71486340	G	C	0.000575267	0.0159
7:71533900_T_G	7	71533900	G	T	-0.00213198	0.5619
7:71119728_T_C	7	71119728	C	T	-0.00141499	0.8879
7:71668541_C_T	7	71668541	C	T	-0.00125614	0.0994
7:72149634_G_A	7	72149634	G	A	-0.00120972	0.0851
7:68906878_C_T	7	68906878	C	T	0.000524901	0.0146
7:23501094_C_T	7	23501094	C	T	-0.0106276	0.1325
7:23965429_C_G	7	23965429	G	C	0.00180566	0.873
7:23965990_T_C	7	23965990	C	T	0.00211204	0.7871
7:23711767_C_T	7	23711767	C	T	-0.00248711	0.3631
7:23584830_T_C	7	23584830	C	T	-0.000406417	0.9924
7:23565822_T_A	7	23565822	T	A	0.00134587	0.0711
7:23454673_C_T	7	23454673	C	T	-0.000636836	0.0287
7:23423572_G_C	7	23423572	G	C	0.00105657	0.0439
7:23860972_G_A	7	23860972	G	A	-0.000747512	0.0472
7:23851086_T_C	7	23851086	C	T	-0.000485599	0.9893
7:23876469_C_T	7	23876469	C	T	-0.00107747	0.0727
7:23992978_A_T	7	23992978	T	A	-0.000516424	0.9869
7:23579115_A_G	7	23579115	G	A	-0.00210708	0.6592
7:23724364_C_T	7	23724364	C	T	-0.00178463	0.2483
7:23591824_A_G	7	23591824	G	A	-0.00134072	0.8827
7:21562342_T_C	7	21562342	C	T	0.000359561	0.993
7:22618178_A_G	7	22618178	G	A	0.00141198	0.8958
7:22189624_A_C	7	22189624	C	A	-0.00216241	0.6437
7:127658569_G_C	7	127658569	G	C	-0.00052081	0.0077
7:28179446_A_G	7	28179446	G	A	-0.00523528	0.8945
7:28187806_C_T	7	28187806	C	T	0.00464304	0.5881
7:27159643_G_A	7	27159643	G	A	0.000621896	0.01
7:28247016_G_A	7	28247016	G	A	0.00210534	0.1085
7:26947902_G_A	7	26947902	G	A	0.000442434	0.0061
7:28613746_T_C	7	28613746	C	T	-0.000418891	0.9942
7:28260312_G_A	7	28260312	G	A	0.00303411	0.5229
7:26390757_C_T	7	26390757	C	T	0.00285391	0.1823
7:27221454_C_A	7	27221454	C	A	0.000920322	0.0239
7:26007139_A_G	7	26007139	G	A	-0.000442565	0.9928
7:27272847_T_A	7	27272847	T	A	0.000579904	0.0127
7:26345833_C_A	7	26345833	C	A	-0.00072302	0.0182
7:26371279_T_C	7	26371279	C	T	-0.00247931	0.7907
7:28855309_G_A	7	28855309	G	A	-0.000596647	0.0166
7:28260867_A_C	7	28260867	C	A	-0.00192954	0.8065
7:26472085_C_T	7	26472085	C	T	0.000458941	0.0081
7:27346842_A_T	7	27346842	T	A	0.00236571	0.7626
7:27334799_A_G	7	27334799	G	A	0.00185477	0.8873
7:28229042_G_A	7	28229042	G	A	0.00147166	0.8569
7:25844182_G_A	7	25844182	G	A	-0.000779142	0.0208
7:25853351_T_C	7	25853351	C	T	0.000438698	0.9899
7:26387330_C_T	7	26387330	C	T	0.000988023	0.0375
7:25934710_C_T	7	25934710	C	T	0.000441838	0.0113
7:28348386_A_G	7	28348386	G	A	0.00232368	0.2107
7:26553535_A_G	7	26553535	G	A	-0.000452279	0.9882
7:25886388_G_A	7	25886388	G	A	-0.00247638	0.7349
7:28210687_T_C	7	28210687	C	T	-0.000931557	0.9457
7:26267971_G_A	7	26267971	G	A	-0.000922796	0.039
7:28316714_C_T	7	28316714	C	T	0.00151588	0.1068
7:28526657_C_T	7	28526657	C	T	-0.000518703	0.0132
7:26146063_C_G	7	26146063	G	C	0.00196232	0.8009
7:27292924_C_T	7	27292924	C	T	0.000686501	0.0209
7:27351650_G_A	7	27351650	G	A	0.00121842	0.0791
7:25851885_T_C	7	25851885	C	T	-0.00134614	0.9123
7:27223082_A_T	7	27223082	T	A	0.00127936	0.9162
7:26434016_G_A	7	26434016	G	A	-0.00188482	0.2306
7:28136345_C_T	7	28136345	C	T	0.000666819	0.0241
7:28079380_C_T	7	28079380	C	T	-0.000863438	0.0373
7:25762884_T_C	7	25762884	C	T	-0.000855292	0.9682
7:28215654_C_T	7	28215654	C	T	-0.000876116	0.0497
7:26594478_C_T	7	26594478	C	T	-0.000744584	0.0375
7:27886171_A_G	7	27886171	G	A	0.000375648	0.0081
7:26717752_A_G	7	26717752	G	A	0.000800361	0.9625
7:28261238_A_G	7	28261238	G	A	-0.00072443	0.9542
7:28814839_C_A	7	28814839	C	A	-0.00220386	0.355
7:28162096_T_C	7	28162096	C	T	0.00178913	0.2413
7:3069036_G_T	7	3069036	G	T	-0.00878243	0.2577
7:3066675_G_A	7	3066675	G	A	-0.00265814	0.0958
7:3340187_C_G	7	3340187	G	C	0.00465433	0.5564
7:2727219_C_G	7	2727219	G	C	0.00309893	0.7325
7:3455370_C_T	7	3455370	C	T	-0.00304523	0.5861
7:3860469_A_G	7	3860469	G	A	-0.00147908	0.9472
7:3160318_A_G	7	3160318	G	A	0.00144458	0.9378
7:2674040_C_T	7	2674040	C	T	-0.00280122	0.2529
7:3983402_C_T	7	3983402	C	T	0.00243681	0.2023
7:3566991_C_T	7	3566991	C	T	0.000690882	0.0115
7:3054648_G_A	7	3054648	G	A	-0.00225776	0.221
7:2670659_T_A	7	2670659	T	A	-0.0029005	0.5475
7:4014814_A_G	7	4014814	G	A	-0.00263214	0.6868
7:3950767_A_T	7	3950767	T	A	-0.00193069	0.8204
7:3469558_G_A	7	3469558	G	A	0.000360407	0.0052
7:3177342_G_C	7	3177342	G	C	-0.000799573	0.0346
7:3416275_G_A	7	3416275	G	A	-0.0018687	0.533
7:3090282_T_C	7	3090282	C	T	-0.00194486	0.1928
7:4381355_A_G	7	4381355	G	A	-0.00157959	0.8924
7:2756645_T_C	7	2756645	C	T	-0.000473396	0.9882
7:3351263_A_G	7	3351263	G	A	-0.00152104	0.8292
7:3062393_C_A	7	3062393	C	A	0.00179307	0.4936
7:3640281_C_T	7	3640281	C	T	-0.00158339	0.2388
7:2950622_A_C	7	2950622	C	A	-0.00218815	0.6881
7:3787108_C_G	7	3787108	G	C	-0.00133122	0.8427
7:2729743_T_C	7	2729743	C	T	0.00190868	0.5172
7:2724361_C_G	7	2724361	G	C	0.00157846	0.7188
7:2604816_C_T	7	2604816	C	T	-0.00150977	0.1481
7:142182941_T_A	7	142182941	T	A	0.000815931	0.0106
7:142014250_C_T	7	142014250	C	T	0.00144189	0.0314
7:142115211_A_G	7	142115211	G	A	0.00215821	0.5265
7:10157453_T_C	7	10157453	C	T	0.00121166	0.9888
7:10142982_C_T	7	10142982	C	T	-0.00121885	0.0292
7:10048788_G_A	7	10048788	G	A	-0.000980202	0.0165
7:10286562_G_C	7	10286562	G	C	-0.00379848	0.6268
7:10870798_T_G	7	10870798	G	T	0.000954522	0.9739
7:10313984_T_A	7	10313984	T	A	-0.000507742	0.008
7:9820946_G_A	7	9820946	G	A	0.000942179	0.0278
7:10620231_G_T	7	10620231	G	T	0.00285573	0.7507
7:10253771_T_A	7	10253771	T	A	-0.00226325	0.7039
7:9720258_A_T	7	9720258	T	A	-0.000907958	0.9704
7:10128576_C_T	7	10128576	C	T	-0.00115471	0.053
7:10622390_A_G	7	10622390	G	A	-0.00183298	0.1856
7:10226556_G_A	7	10226556	G	A	-0.00153931	0.12
7:10295827_C_G	7	10295827	G	C	0.00191053	0.7374
7:10279486_T_C	7	10279486	C	T	0.00119069	0.8937
7:10143600_C_T	7	10143600	C	T	-0.0016983	0.2441
7:54513483_A_G	7	54513483	G	A	0.000470239	0.9949
7:11564201_T_C	7	11564201	C	T	0.00368428	0.8891
7:11565119_A_G	7	11565119	G	A	0.00272446	0.8207
7:11453817_T_G	7	11453817	G	T	0.00120705	0.965
7:11482210_T_C	7	11482210	C	T	0.000509057	0.9921
7:11539406_A_C	7	11539406	C	A	0.00145235	0.9386
7:11559235_A_G	7	11559235	G	A	0.00146147	0.926
7:13471948_A_G	7	13471948	G	A	-0.00144994	0.9477
7:12742098_C_G	7	12742098	G	C	-0.00326089	0.5669
7:11508247_G_A	7	11508247	G	A	0.000653417	0.0185
7:11616500_G_T	7	11616500	G	T	-0.00230656	0.2979
7:13249783_C_G	7	13249783	G	C	-0.001222	0.9536
7:12930825_G_A	7	12930825	G	A	0.000418976	0.007
7:13159708_G_A	7	13159708	G	A	0.00181775	0.1232
7:11623060_C_T	7	11623060	C	T	-0.00258178	0.5087
7:12821521_G_A	7	12821521	G	A	-0.00260719	0.7051
7:11614353_G_A	7	11614353	G	A	-0.00187889	0.2945
7:13252242_A_G	7	13252242	G	A	-0.00163995	0.883
7:12909848_C_T	7	12909848	C	T	0.00072025	0.0175
7:13385783_A_G	7	13385783	G	A	-0.00101396	0.9556
7:13036611_T_A	7	13036611	T	A	0.00186668	0.1886
7:13201769_G_C	7	13201769	G	C	0.00134307	0.0931
7:11442305_C_T	7	11442305	C	T	-0.000463382	0.01
7:11601327_A_T	7	11601327	T	A	-0.00200772	0.5613
7:13486290_A_G	7	13486290	G	A	-0.00132607	0.9262
7:11612595_A_G	7	11612595	G	A	-0.0020859	0.7476
7:13508286_G_T	7	13508286	G	T	0.00133444	0.091
7:12833442_C_T	7	12833442	C	T	0.00073571	0.0211
7:14045579_C_G	7	14045579	G	C	-0.000327708	0.9946
7:11536151_G_A	7	11536151	G	A	-0.000355042	0.0054
7:11410643_A_G	7	11410643	G	A	-0.00202469	0.6344
7:11490005_T_C	7	11490005	C	T	0.00192229	0.3043
7:11517232_C_T	7	11517232	C	T	-0.00200549	0.6406
7:12739403_A_G	7	12739403	G	A	-0.00165808	0.797
7:11613815_T_C	7	11613815	C	T	-0.00154431	0.7642
7:12784382_C_A	7	12784382	C	A	0.00180261	0.2861
7:11516494_A_G	7	11516494	G	A	0.00178739	0.2496
7:13307664_T_C	7	13307664	C	T	-0.000819119	0.9597
7:11388722_G_A	7	11388722	G	A	0.00110133	0.0558
7:13445845_C_T	7	13445845	C	T	0.000735706	0.0345
7:12829631_G_A	7	12829631	G	A	-0.00194457	0.3426
7:11392329_A_G	7	11392329	G	A	-0.00185069	0.7344
7:47516303_C_T	7	47516303	C	T	-0.000524822	0.0071
7:47495234_A_G	7	47495234	G	A	-0.00302707	0.7563
7:47512042_C_T	7	47512042	C	T	0.00319559	0.6669
7:47282666_G_A	7	47282666	G	A	-0.00251227	0.3747
7:47499395_C_T	7	47499395	C	T	0.00165393	0.1541
7:47586463_G_C	7	47586463	G	C	-0.00204532	0.2894
7:8200118_C_T	7	8200118	C	T	-0.00654451	0.7536
7:8177082_T_C	7	8177082	C	T	0.00262672	0.8489
7:8191150_A_C	7	8191150	C	A	-0.00294703	0.1839
7:8196977_T_C	7	8196977	C	T	-0.00413094	0.8206
7:7674309_G_A	7	7674309	G	A	0.00127565	0.0177
7:7761548_C_T	7	7761548	C	T	0.000684662	0.0126
7:8179083_T_C	7	8179083	C	T	-0.00230839	0.2702
7:8157285_G_A	7	8157285	G	A	-0.00133292	0.1206
7:8161981_T_C	7	8161981	C	T	0.00241744	0.5933
7:8170852_A_G	7	8170852	G	A	0.00242302	0.5591
7:8098140_G_A	7	8098140	G	A	-0.00155357	0.1763
7:8136210_G_C	7	8136210	G	C	-0.00187404	0.2908
7:7797617_G_C	7	7797617	G	C	0.000619218	0.0141
7:8143485_T_C	7	8143485	C	T	0.00125164	0.8855
7:8179846_G_A	7	8179846	G	A	0.00162212	0.7343
7:8161201_T_C	7	8161201	C	T	0.00127429	0.8308
7:8151477_G_C	7	8151477	G	C	-0.00118925	0.1719
7:8145218_C_T	7	8145218	C	T	0.00217489	0.4057
7:7387933_A_G	7	7387933	G	A	-0.00189089	0.1693
7:7417142_C_T	7	7417142	C	T	-0.00105656	0.0456
7:8207040_G_C	7	8207040	G	C	0.00119896	0.0766
7:8071024_C_A	7	8071024	C	A	-0.000969016	0.101
7:8195473_A_C	7	8195473	C	A	-0.000902656	0.952
7:7391164_C_T	7	7391164	C	T	0.00168439	0.8156
7:7784263_T_G	7	7784263	G	T	-0.00138685	0.9067
7:7790059_A_G	7	7790059	G	A	0.00173199	0.8106
7:7668803_A_G	7	7668803	G	A	0.00105816	0.9371
7:7537344_A_G	7	7537344	G	A	-0.00053166	0.9846
7:111749448_A_G	7	111749448	G	A	-0.00287938	0.9451
7:111324864_G_A	7	111324864	G	A	-0.000972874	0.0354
7:110708405_T_G	7	110708405	G	T	-0.00179852	0.8904
7:111365743_T_C	7	111365743	C	T	0.00124106	0.9394
7:111746050_C_G	7	111746050	G	C	-0.00184752	0.7724
7:111329336_A_G	7	111329336	G	A	0.00138747	0.8965
7:112091432_C_G	7	112091432	G	C	-0.00103334	0.938
7:111749409_T_C	7	111749409	C	T	-0.00165104	0.7973
7:110704064_C_A	7	110704064	C	A	0.00116489	0.0565
7:50289504_G_A	7	50289504	G	A	0.00666873	0.1718
7:50768612_G_C	7	50768612	G	C	0.000515524	0.0072
7:50731728_T_G	7	50731728	G	T	0.00268082	0.5868
7:51065567_C_G	7	51065567	G	C	-0.000401199	0.9918
7:51078714_C_T	7	51078714	C	T	0.000934446	0.0264
7:51000642_G_A	7	51000642	G	A	0.000589924	0.011
7:52453058_G_A	7	52453058	G	A	0.000374661	0.0051
7:50133272_A_C	7	50133272	C	A	-0.000901903	0.9699
7:50729428_G_A	7	50729428	G	A	-0.00235795	0.524
7:50879079_A_G	7	50879079	G	A	0.00185788	0.1846
7:50759757_G_A	7	50759757	G	A	0.000809764	0.0302
7:51950752_G_T	7	51950752	G	T	0.00272806	0.5978
7:52640661_A_C	7	52640661	C	A	0.0016044	0.9089
7:50745919_C_T	7	50745919	C	T	-0.00161755	0.8599
7:50430493_T_A	7	50430493	T	A	-0.0014238	0.1072
7:50336036_A_G	7	50336036	G	A	-0.000569573	0.9847
7:52044847_G_T	7	52044847	G	T	-0.00202373	0.2258
7:51192474_T_C	7	51192474	C	T	-0.00142087	0.9179
7:52201059_G_A	7	52201059	G	A	-0.00259266	0.427
7:52184165_C_A	7	52184165	C	A	-0.00250303	0.3189
7:53028101_G_A	7	53028101	G	A	0.00037515	0.0061
7:50739833_A_G	7	50739833	G	A	0.00195754	0.4598
7:50363033_G_A	7	50363033	G	A	-0.00151094	0.1308
7:51913471_C_T	7	51913471	C	T	0.00115198	0.0539
7:51864911_C_A	7	51864911	C	A	0.00213885	0.4263
7:52012821_T_A	7	52012821	T	A	-0.00208064	0.3453
7:52934354_A_G	7	52934354	G	A	0.000761053	0.9717
7:50880181_G_C	7	50880181	G	C	-0.00154376	0.7806
7:52495428_G_A	7	52495428	G	A	0.0012421	0.063
7:50278585_A_C	7	50278585	C	A	0.00162656	0.7678
7:51449626_T_C	7	51449626	C	T	0.00166993	0.8213
7:52191597_A_G	7	52191597	G	A	0.00131847	0.8781
7:82422937_G_A	7	82422937	G	A	0.00513328	0.3358
7:83135142_T_C	7	83135142	C	T	-0.00118973	0.9672
7:82412950_C_A	7	82412950	C	A	-0.0027999	0.3509
7:83122960_C_G	7	83122960	G	C	-0.000978788	0.9737
7:82516932_T_C	7	82516932	C	T	-0.00206222	0.7713
7:83991521_A_C	7	83991521	C	A	0.00267197	0.6891
7:82880350_C_T	7	82880350	C	T	0.00246279	0.5772
7:82517257_G_A	7	82517257	G	A	0.00139328	0.1427
7:84733138_T_C	7	84733138	C	T	0.00181556	0.837
7:82389249_C_A	7	82389249	C	A	0.0016991	0.4101
7:81702059_C_T	7	81702059	C	T	0.000413912	0.0068
7:82557228_G_A	7	82557228	G	A	0.00158794	0.357
7:85654531_G_A	7	85654531	G	A	0.00239584	0.2271
7:82879796_A_C	7	82879796	C	A	-0.00213346	0.5975
7:82505223_A_G	7	82505223	G	A	0.00125865	0.9175
7:82130023_C_T	7	82130023	C	T	0.00215665	0.2248
7:83493520_G_A	7	83493520	G	A	0.00246061	0.5917
7:81783557_C_T	7	81783557	C	T	0.00211211	0.229
7:82379529_A_G	7	82379529	G	A	-0.00152493	0.6323
7:82133350_A_G	7	82133350	G	A	-0.0014193	0.8929
7:84757662_T_C	7	84757662	C	T	0.00187047	0.7684
7:83128484_A_G	7	83128484	G	A	-0.00136466	0.9146
7:83801357_G_A	7	83801357	G	A	-0.00214662	0.3484
7:82082339_A_G	7	82082339	G	A	0.000968566	0.9498
7:82848330_C_T	7	82848330	C	T	-0.00194519	0.4022
7:83964438_G_C	7	83964438	G	C	-0.00190786	0.4491
7:27925158_C_T	7	27925158	C	T	-0.00623241	0.8038
7:27916893_T_C	7	27916893	C	T	0.00184944	0.2811
7:26633028_T_A	7	26633028	T	A	0.00196681	0.7959
7:27613834_T_C	7	27613834	C	T	-0.00154401	0.8849
7:27886828_C_T	7	27886828	C	T	-0.00120284	0.0597
7:26844230_C_T	7	26844230	C	T	0.00194245	0.223
7:27869377_A_G	7	27869377	G	A	-0.00100035	0.9405
7:145788161_G_A	7	145788161	G	A	-0.00345418	0.7816
7:146189136_T_G	7	146189136	G	T	0.00496007	0.4867
7:145794316_G_T	7	145794316	G	T	0.00279346	0.1861
7:145866369_A_G	7	145866369	G	A	-0.00235022	0.7951
7:146192877_G_A	7	146192877	G	A	-0.0024685	0.5163
7:145766259_A_G	7	145766259	G	A	-0.00150467	0.8765
7:146194928_A_C	7	146194928	C	A	-0.00210273	0.672
7:146255762_T_C	7	146255762	C	T	-0.000418768	0.9924
7:145803095_C_T	7	145803095	C	T	-0.00208785	0.5391
7:146214591_G_A	7	146214591	G	A	0.000438438	0.0078
7:145780820_G_T	7	145780820	G	T	-0.00153971	0.7274
7:146190783_C_T	7	146190783	C	T	-0.0017363	0.6444
7:144790269_G_A	7	144790269	G	A	0.00181038	0.1208
7:144844565_T_A	7	144844565	T	A	-0.000553179	0.0144
7:144091959_A_G	7	144091959	G	A	0.00144386	0.0933
7:145755341_G_A	7	145755341	G	A	0.00119376	0.1574
7:145750217_T_C	7	145750217	C	T	-0.00193715	0.6354
7:145744347_C_A	7	145744347	C	A	-0.00147209	0.1663
7:15911562_C_G	7	15911562	G	C	-0.00122114	0.9781
7:16224252_C_T	7	16224252	C	T	0.000836688	0.0208
7:16305255_C_T	7	16305255	C	T	0.00210905	0.1264
7:16027189_G_A	7	16027189	G	A	0.00298964	0.6889
7:15496286_G_A	7	15496286	G	A	-0.0023585	0.8212
7:15045998_G_A	7	15045998	G	A	-0.00045806	0.0074
7:15721901_C_G	7	15721901	G	C	-0.00160877	0.9231
7:16852769_C_G	7	16852769	G	C	-0.00189269	0.8883
7:16317667_T_C	7	16317667	C	T	-0.00134171	0.9114
7:16327631_A_G	7	16327631	G	A	0.000989894	0.9683
7:15478955_A_G	7	15478955	G	A	0.00224043	0.2445
7:14278264_G_T	7	14278264	G	T	-0.00244811	0.1975
7:14282446_G_A	7	14282446	G	A	-0.0011757	0.0491
7:16963797_C_T	7	16963797	C	T	-0.00121742	0.0571
7:15502152_T_C	7	15502152	C	T	-0.00200525	0.8257
7:14645720_C_G	7	14645720	G	C	0.00126806	0.9085
7:16977235_G_A	7	16977235	G	A	0.000733546	0.0202
7:15738001_C_T	7	15738001	C	T	0.00066822	0.0208
7:14664781_T_C	7	14664781	C	T	0.00172907	0.8575
7:16100858_C_T	7	16100858	C	T	0.000515644	0.0133
7:16901454_G_T	7	16901454	G	T	0.00165469	0.1148
7:16784045_G_T	7	16784045	G	T	-0.00141239	0.0888
7:16186101_A_G	7	16186101	G	A	-0.00107078	0.9238
7:16932465_T_A	7	16932465	T	A	-0.00101026	0.9553
7:15764361_G_C	7	15764361	G	C	0.0012273	0.0625
7:15928175_G_T	7	15928175	G	T	0.00214326	0.4802
7:15439719_C_G	7	15439719	G	C	-0.000798267	0.9639
7:16735271_G_A	7	16735271	G	A	0.00202801	0.2722
7:14639022_G_C	7	14639022	G	C	0.00176372	0.8074
7:16051401_C_A	7	16051401	C	A	-0.00153306	0.2068
7:16666952_T_G	7	16666952	G	T	0.00175705	0.7886
7:16103111_C_G	7	16103111	G	C	0.00164405	0.7393
7:16429813_T_A	7	16429813	T	A	0.00125473	0.114
7:17005719_C_T	7	17005719	C	T	0.000507715	0.0126
7:17655145_T_C	7	17655145	C	T	0.000733305	0.9726
7:16411970_G_C	7	16411970	G	C	0.00206803	0.3198
7:16674962_T_C	7	16674962	C	T	0.00155066	0.8289
7:17067080_A_G	7	17067080	G	A	-0.000494262	0.9892
7:16457274_G_T	7	16457274	G	T	0.000890549	0.0582
7:17005534_A_G	7	17005534	G	A	-0.00076484	0.9735
7:17149499_A_T	7	17149499	T	A	0.00034266	0.9938
7:14441284_C_G	7	14441284	G	C	-0.001038	0.9392
7:16592993_C_T	7	16592993	C	T	0.0021585	0.3616
7:16596858_A_G	7	16596858	G	A	-0.00109336	0.927
7:104987671_C_T	7	104987671	C	T	-0.000420074	0.0058
7:130579162_G_A	7	130579162	G	A	0.00488738	0.1205
7:130016032_C_G	7	130016032	G	C	0.000933212	0.9688
7:130528147_A_G	7	130528147	G	A	-0.00146149	0.9082
7:130540408_G_T	7	130540408	G	T	0.0011653	0.0536
7:147748143_G_A	7	147748143	G	A	-0.0042599	0.2744
7:147937604_G_A	7	147937604	G	A	0.00287358	0.0775
7:147716469_G_A	7	147716469	G	A	-0.00363415	0.28
7:147706981_C_T	7	147706981	C	T	-0.0031253	0.5552
7:148191864_G_A	7	148191864	G	A	-0.000555054	0.0108
7:148047730_C_T	7	148047730	C	T	0.000586884	0.0105
7:148199754_A_G	7	148199754	G	A	0.000688884	0.9774
7:147817287_A_G	7	147817287	G	A	0.00100398	0.9582
7:148144507_C_T	7	148144507	C	T	-0.000597508	0.0153
7:147935939_G_A	7	147935939	G	A	0.00270564	0.3855
7:147861667_G_A	7	147861667	G	A	-0.00171454	0.1164
7:147735436_C_T	7	147735436	C	T	-0.00139027	0.1681
7:147812699_A_T	7	147812699	T	A	-0.00149393	0.8896
7:147023222_T_C	7	147023222	C	T	-0.00225916	0.6309
7:147985096_A_C	7	147985096	C	A	0.000543241	0.9818
7:148244058_A_C	7	148244058	C	A	0.000701822	0.9682
7:101670418_A_C	7	101670418	C	A	-0.000729476	0.9893
7:99864141_C_T	7	99864141	C	T	-0.00310069	0.1702
7:100010770_C_T	7	100010770	C	T	-0.00231765	0.1198
7:99602191_C_T	7	99602191	C	T	0.00250234	0.8059
7:101369287_G_A	7	101369287	G	A	0.0034641	0.4063
7:103085801_C_T	7	103085801	C	T	0.00128491	0.0541
7:100750381_C_T	7	100750381	C	T	-0.00250151	0.259
7:98410931_A_G	7	98410931	G	A	0.000985001	0.9486
7:101478655_A_T	7	101478655	T	A	0.000293751	0.9938
7:98427412_G_C	7	98427412	G	C	-0.00116813	0.0691
7:100254991_C_T	7	100254991	C	T	-0.00161579	0.1762
7:99250236_G_T	7	99250236	G	T	-0.000301673	0.0061
7:99222379_C_T	7	99222379	C	T	0.000981812	0.0443
7:98437568_G_A	7	98437568	G	A	-0.0020337	0.5553
7:99809921_C_G	7	99809921	G	C	0.00188935	0.5081
7:101440156_C_T	7	101440156	C	T	0.0019189	0.3043
7:103069832_G_A	7	103069832	G	A	0.0017643	0.1664
7:18944050_T_C	7	18944050	C	T	-0.00255286	0.9367
7:18878259_T_C	7	18878259	C	T	0.00549286	0.6056
7:18971430_A_C	7	18971430	C	A	-0.00222054	0.9325
7:18918559_T_C	7	18918559	C	T	0.00288684	0.7245
7:17690914_G_A	7	17690914	G	A	0.000589949	0.0107
7:19042744_C_T	7	19042744	C	T	-0.000489044	0.0085
7:18866844_A_G	7	18866844	G	A	0.00225228	0.6542
7:19682477_A_G	7	19682477	G	A	-0.000993329	0.9687
7:19217204_G_A	7	19217204	G	A	-0.000650009	0.022
7:17757841_T_C	7	17757841	C	T	-0.000652472	0.981
7:18411255_T_C	7	18411255	C	T	0.000381158	0.9923
7:18223458_T_G	7	18223458	G	T	0.000882237	0.9621
7:20309452_T_C	7	20309452	C	T	-0.000585694	0.9863
7:18107755_T_C	7	18107755	C	T	-0.00158741	0.8599
7:18970607_G_A	7	18970607	G	A	0.00153809	0.8559
7:18096992_G_A	7	18096992	G	A	0.00169488	0.1714
7:19091627_T_G	7	19091627	G	T	-0.000442934	0.9903
7:18881509_G_A	7	18881509	G	A	-0.000582536	0.0217
7:17897498_G_A	7	17897498	G	A	0.000418249	0.0076
7:47473025_T_C	7	47473025	C	T	-0.000518646	0.9936
7:1016948_T_C	7	1016948	C	T	0.00374624	0.6709
7:1056809_C_A	7	1056809	C	A	-0.00168869	0.0953
7:1090183_G_C	7	1090183	G	C	-0.00249624	0.1591
7:1055409_A_G	7	1055409	G	A	0.00269397	0.6882
7:866089_C_T	7	866089	C	T	0.00237576	0.5617
7:1005436_A_G	7	1005436	G	A	0.00211269	0.3864
7:1111633_T_C	7	1111633	C	T	0.00188403	0.4276
7:181572_T_C	7	181572	C	T	0.00298057	0.5514
7:1046906_T_C	7	1046906	C	T	0.00184823	0.3706
7:831451_C_T	7	831451	C	T	0.00159608	0.1522
7:1020272_G_A	7	1020272	G	A	-0.00104861	0.1251
7:1194274_G_A	7	1194274	G	A	-0.00161441	0.2273
7:1022731_C_T	7	1022731	C	T	-0.000860797	0.058
7:985840_G_A	7	985840	G	A	-0.00144823	0.2305
7:936456_C_T	7	936456	C	T	-0.00155673	0.199
7:1435521_C_T	7	1435521	C	T	-0.00137951	0.1043
7:1556078_T_C	7	1556078	C	T	-0.00221412	0.5391
7:784932_C_T	7	784932	C	T	-0.00147997	0.2105
7:190890_G_C	7	190890	G	C	-0.00206319	0.3738
7:1336320_G_A	7	1336320	G	A	0.00182038	0.1858
7:131896451_C_T	7	131896451	C	T	-0.00379668	0.1317
7:131899763_C_T	7	131899763	C	T	-0.00131522	0.0292
7:131771132_C_T	7	131771132	C	T	0.00247479	0.0955
7:131886428_C_T	7	131886428	C	T	-0.00201261	0.1423
7:132883625_G_A	7	132883625	G	A	0.000905093	0.0243
7:133939461_T_C	7	133939461	C	T	0.00109233	0.9504
7:134433659_T_C	7	134433659	C	T	0.000307383	0.9942
7:133757287_A_G	7	133757287	G	A	-0.00188839	0.8865
7:131740935_G_T	7	131740935	G	T	-0.00157377	0.8936
7:131858303_A_G	7	131858303	G	A	0.00072048	0.9755
7:131733667_C_T	7	131733667	C	T	0.00157985	0.888
7:133808006_A_G	7	133808006	G	A	-0.000891555	0.9672
7:132012375_C_G	7	132012375	G	C	0.00136503	0.9137
7:134095291_T_C	7	134095291	C	T	0.000724895	0.9729
7:132840067_C_T	7	132840067	C	T	0.000609838	0.0172
7:134039722_A_G	7	134039722	G	A	0.00231524	0.6281
7:134277054_C_T	7	134277054	C	T	-0.00025652	0.0052
7:131653206_A_G	7	131653206	G	A	-0.00194266	0.2862
7:131865044_C_T	7	131865044	C	T	-0.000663664	0.0242
7:134011892_T_C	7	134011892	C	T	0.000647797	0.9794
7:29192746_A_G	7	29192746	G	A	-0.00536868	0.6273
7:29085982_C_G	7	29085982	G	C	0.00276777	0.2021
7:28927627_C_T	7	28927627	C	T	0.00104804	0.0357
7:28916023_G_A	7	28916023	G	A	0.00112433	0.0406
7:29183467_T_C	7	29183467	C	T	-0.00193867	0.758
7:28950021_G_C	7	28950021	G	C	0.000985394	0.0421
7:29100376_C_T	7	29100376	C	T	-0.00172998	0.7974
7:29359381_T_C	7	29359381	C	T	0.00028052	0.9949
7:29397321_A_G	7	29397321	G	A	-0.0025879	0.4526
7:29105776_A_G	7	29105776	G	A	-0.00178686	0.8175
7:29189336_G_T	7	29189336	G	T	-0.001721	0.452
7:54842828_C_T	7	54842828	C	T	0.00113803	0.0145
7:54901260_C_A	7	54901260	C	A	0.000633704	0.0104
7:54750432_C_T	7	54750432	C	T	0.000932334	0.0204
7:56681896_C_T	7	56681896	C	T	0.000431476	0.0053
7:55503712_G_A	7	55503712	G	A	0.000443573	0.0071
7:55701798_G_A	7	55701798	G	A	-0.000665439	0.0159
7:54856711_G_A	7	54856711	G	A	0.00251415	0.2019
7:55268346_C_G	7	55268346	G	C	0.000587965	0.9865
7:55711901_G_A	7	55711901	G	A	0.00241052	0.2496
7:55721662_C_T	7	55721662	C	T	0.00180163	0.233
7:53104812_G_A	7	53104812	G	A	-0.000834219	0.0329
7:56318342_A_T	7	56318342	T	A	-0.000512064	0.9889
7:149177124_C_T	7	149177124	C	T	-0.000810373	0.019
7:149344881_T_C	7	149344881	C	T	-0.00226906	0.3478
7:107797354_T_C	7	107797354	C	T	0.000731041	0.9858
7:107853337_A_G	7	107853337	G	A	0.00290589	0.5515
7:107851363_T_A	7	107851363	T	A	-0.000692516	0.0248
7:108825005_T_A	7	108825005	T	A	0.000743594	0.0243
7:108886272_C_T	7	108886272	C	T	0.000556746	0.0154
7:110344062_C_T	7	110344062	C	T	-0.000501565	0.0083
7:110117383_T_C	7	110117383	C	T	0.000405421	0.9913
7:110358479_A_G	7	110358479	G	A	0.000634312	0.9771
7:12122139_C_T	7	12122139	C	T	0.00337334	0.1408
7:11826009_G_A	7	11826009	G	A	0.00309164	0.3507
7:12109543_G_A	7	12109543	G	A	0.00216038	0.1919
7:12122749_C_T	7	12122749	C	T	-0.00258154	0.6973
7:12071282_A_C	7	12071282	C	A	-0.00184009	0.7761
7:11822611_C_A	7	11822611	C	A	-0.00230712	0.4416
7:33134019_T_C	7	33134019	C	T	0.000599143	0.9862
7:33543550_G_A	7	33543550	G	A	-0.00332927	0.7052
7:33530048_C_T	7	33530048	C	T	-0.00380025	0.4524
7:33537428_G_A	7	33537428	G	A	-0.00118836	0.0538
7:33541486_G_A	7	33541486	G	A	-0.00205805	0.1905
7:33330599_A_G	7	33330599	G	A	-0.00188819	0.7881
7:33160638_A_G	7	33160638	G	A	-0.0016534	0.8372
7:33554162_G_T	7	33554162	G	T	-0.00213887	0.5366
7:32584957_C_G	7	32584957	G	C	-0.00209537	0.7028
7:33696561_G_A	7	33696561	G	A	0.0012312	0.0628
7:32890682_T_C	7	32890682	C	T	0.00205669	0.6773
7:33827598_A_G	7	33827598	G	A	-0.00179504	0.7647
7:33372705_C_G	7	33372705	G	C	0.00138518	0.2257
7:33824673_G_A	7	33824673	G	A	-0.00216769	0.5001
7:146729161_G_A	7	146729161	G	A	0.00139054	0.0428
7:6128455_A_G	7	6128455	G	A	0.0029134	0.7277
7:5528060_G_C	7	5528060	G	C	-0.00157883	0.0503
7:5873501_G_A	7	5873501	G	A	0.000967108	0.0181
7:5573616_A_G	7	5573616	G	A	0.00299007	0.8557
7:8860180_G_C	7	8860180	G	C	-0.000709678	0.0126
7:6053264_G_A	7	6053264	G	A	-0.00355447	0.456
7:5891343_G_A	7	5891343	G	A	0.00260991	0.1408
7:8849819_G_C	7	8849819	G	C	-0.000552979	0.0114
7:6106731_G_A	7	6106731	G	A	-0.00218758	0.1802
7:5401412_G_A	7	5401412	G	A	0.00202674	0.1018
7:8894344_T_C	7	8894344	C	T	0.00239725	0.7865
7:8864578_T_G	7	8864578	G	T	0.0024898	0.7011
7:8817682_C_A	7	8817682	C	A	-0.000682413	0.0177
7:7120708_T_C	7	7120708	C	T	0.00278987	0.4538
7:6130519_C_T	7	6130519	C	T	-0.00249115	0.4951
7:5853393_A_C	7	5853393	C	A	-0.000623568	0.9868
7:8894267_G_A	7	8894267	G	A	-0.000975742	0.0427
7:8926113_T_C	7	8926113	C	T	-0.00205514	0.6883
7:8950864_A_G	7	8950864	G	A	-0.0021589	0.4656
7:5239467_C_T	7	5239467	C	T	0.00189707	0.1154
7:8851412_A_C	7	8851412	C	A	0.00141967	0.8861
7:6708409_T_G	7	6708409	G	T	-0.00179804	0.8585
7:6207957_C_G	7	6207957	G	C	-0.000520741	0.9877
7:5444183_G_A	7	5444183	G	A	0.00143019	0.1033
7:4561072_G_A	7	4561072	G	A	0.000425703	0.0072
7:8957235_G_A	7	8957235	G	A	-0.00155551	0.1801
7:8945426_C_T	7	8945426	C	T	0.00197031	0.6414
7:5513672_C_T	7	5513672	C	T	0.00222535	0.3827
7:5891281_C_A	7	5891281	C	A	0.000468478	0.0065
7:7115316_A_G	7	7115316	G	A	0.00195711	0.4273
7:5411296_C_A	7	5411296	C	A	0.00244406	0.5239
7:5805251_C_A	7	5805251	C	A	0.0020494	0.2479
7:7140066_A_C	7	7140066	C	A	0.00194829	0.4453
7:6763189_A_G	7	6763189	G	A	-0.0017829	0.8167
7:6028687_C_T	7	6028687	C	T	-0.00121003	0.1458
7:8855447_T_C	7	8855447	C	T	0.00178594	0.5126
7:6718674_T_C	7	6718674	C	T	-0.00209305	0.7015
7:5730216_A_G	7	5730216	G	A	0.000600944	0.9819
7:8862789_T_C	7	8862789	C	T	0.000846297	0.9617
7:5059566_C_T	7	5059566	C	T	-0.00128545	0.0924
7:6326237_A_C	7	6326237	C	A	-0.000470046	0.99
7:8955165_C_G	7	8955165	G	C	0.00105403	0.8995
7:7105362_A_G	7	7105362	G	A	-0.00157154	0.7824
7:6447053_C_T	7	6447053	C	T	0.000271098	0.0051
7:5146578_C_G	7	5146578	G	C	0.0020646	0.4661
7:8979361_C_G	7	8979361	G	C	-0.00172959	0.5577
7:5951340_C_T	7	5951340	C	T	-0.00136587	0.2842
7:5576680_C_T	7	5576680	C	T	-0.000726409	0.0319
7:44263456_T_C	7	44263456	C	T	0.00473138	0.4178
7:44976233_G_C	7	44976233	G	C	0.00215983	0.0634
7:44198764_C_T	7	44198764	C	T	0.000757316	0.0111
7:46604821_C_G	7	46604821	G	C	-0.00229907	0.8795
7:45983364_A_T	7	45983364	T	A	-0.00208117	0.8722
7:44222087_A_G	7	44222087	G	A	-0.000431895	0.9943
7:46227226_G_A	7	46227226	G	A	0.000665572	0.0164
7:43517171_T_C	7	43517171	C	T	0.00228897	0.8142
7:44224851_G_A	7	44224851	G	A	-0.00226801	0.3425
7:46587917_C_T	7	46587917	C	T	0.00140943	0.0869
7:46189343_G_A	7	46189343	G	A	0.000482211	0.0122
7:46076841_C_T	7	46076841	C	T	-0.00233022	0.4402
7:45540960_G_A	7	45540960	G	A	-0.00133992	0.0836
7:46051913_T_A	7	46051913	T	A	-0.00151736	0.8453
7:44272200_C_A	7	44272200	C	A	0.00123196	0.0769
7:45575915_T_C	7	45575915	C	T	-0.00238449	0.461
7:46197266_C_T	7	46197266	C	T	0.0015462	0.1593
7:46021684_C_T	7	46021684	C	T	-0.00179632	0.5962
7:43505388_G_A	7	43505388	G	A	0.00112883	0.0568
7:46958254_C_A	7	46958254	C	A	0.00210642	0.3214
7:47072985_G_A	7	47072985	G	A	0.00123908	0.0724
7:46399891_C_T	7	46399891	C	T	0.0012472	0.0865
7:46076075_G_T	7	46076075	G	T	0.00151595	0.8284
7:46011988_C_T	7	46011988	C	T	-0.00141929	0.1493
7:54066163_A_G	7	54066163	G	A	-0.00397632	0.7931
7:54096201_T_C	7	54096201	C	T	0.00349744	0.34
7:53656443_A_G	7	53656443	G	A	-0.00220742	0.136
7:53741686_G_T	7	53741686	G	T	-0.00087168	0.0209
7:54512324_C_T	7	54512324	C	T	0.000409741	0.0072
7:55052073_A_T	7	55052073	T	A	-0.000470325	0.992
7:54093631_T_C	7	54093631	C	T	-0.00193006	0.8113
7:54682057_G_A	7	54682057	G	A	-0.000605639	0.0139
7:53761564_G_A	7	53761564	G	A	-0.000378252	0.0097
7:53992286_G_A	7	53992286	G	A	-0.00114686	0.0684
7:53837397_A_G	7	53837397	G	A	-0.0016829	0.1609
7:55029538_A_C	7	55029538	C	A	-0.000561845	0.9845
7:150834306_C_T	7	150834306	C	T	-0.000361118	0.0059
7:150324157_G_A	7	150324157	G	A	-0.00275234	0.1505
7:150504451_C_T	7	150504451	C	T	-0.000578034	0.0139
7:150282264_C_T	7	150282264	C	T	-0.0027438	0.3682
7:150515767_C_G	7	150515767	G	C	0.000823876	0.9804
7:150925306_T_G	7	150925306	G	T	-0.00214228	0.3342
7:150366739_G_T	7	150366739	G	T	-0.00120184	0.0903
7:150645682_G_A	7	150645682	G	A	0.00217435	0.5629
7:94128247_T_C	7	94128247	C	T	-0.000414776	0.9944
7:24969932_T_G	7	24969932	G	T	0.00321241	0.7839
7:24921817_G_A	7	24921817	G	A	-0.00240798	0.1723
7:24919549_T_A	7	24919549	T	A	-0.0015759	0.1165
7:24582960_T_C	7	24582960	C	T	-0.00128676	0.9427
7:24904889_T_C	7	24904889	C	T	0.0021425	0.6997
7:24906579_C_T	7	24906579	C	T	-0.00139694	0.1367
7:24892514_G_A	7	24892514	G	A	0.00207755	0.3175
7:24876840_T_C	7	24876840	C	T	0.00053585	0.9849
7:24975104_T_G	7	24975104	G	T	0.000687897	0.9688
7:36962311_A_T	7	36962311	T	A	-0.000596857	0.9906
7:37223400_A_G	7	37223400	G	A	-0.000374561	0.9926
7:37167525_C_T	7	37167525	C	T	0.000348194	0.0067
7:37170537_C_T	7	37170537	C	T	0.00122375	0.0697
7:21943722_T_C	7	21943722	C	T	-0.00249249	0.878
7:21775978_G_A	7	21775978	G	A	-0.00137772	0.0383
7:21951105_T_G	7	21951105	G	T	-0.00238623	0.7857
7:21950272_C_T	7	21950272	C	T	-0.00315865	0.4611
7:21917216_A_G	7	21917216	G	A	0.00169679	0.1084
7:21902209_A_G	7	21902209	G	A	-0.00151737	0.9119
7:22020691_A_G	7	22020691	G	A	-0.00309556	0.4146
7:20624890_C_T	7	20624890	C	T	0.000667835	0.0153
7:21904683_G_A	7	21904683	G	A	0.00101847	0.0526
7:21931912_G_A	7	21931912	G	A	-0.00036559	0.0076
7:20810957_C_T	7	20810957	C	T	0.000581812	0.01
7:20562333_A_T	7	20562333	T	A	-0.000416905	0.991
7:21645238_G_A	7	21645238	G	A	0.000792652	0.0263
7:20479039_A_C	7	20479039	C	A	0.000974346	0.9519
7:21540681_A_T	7	21540681	T	A	-0.000430055	0.9914
7:21980647_C_T	7	21980647	C	T	-0.0017951	0.6078
7:20557609_G_T	7	20557609	G	T	-0.000561454	0.0148
7:20156818_A_T	7	20156818	T	A	-0.00218363	0.7332
7:20927721_G_A	7	20927721	G	A	0.000450056	0.009
7:22121378_G_T	7	22121378	G	T	-0.00224729	0.2183
7:22097515_A_G	7	22097515	G	A	-0.000487809	0.9904
7:20460707_C_T	7	20460707	C	T	-0.0013656	0.1019
7:20152801_T_C	7	20152801	C	T	-0.00146249	0.1283
7:20469685_T_C	7	20469685	C	T	0.00120706	0.9184
7:21988686_T_C	7	21988686	C	T	-0.00127236	0.8216
7:20232118_A_T	7	20232118	T	A	-0.000553057	0.9843
7:21641218_G_A	7	21641218	G	A	-0.00174339	0.8283
7:120816628_C_T	7	120816628	C	T	-0.00358357	0.4795
7:118136340_A_T	7	118136340	T	A	-0.00145834	0.9379
7:120742749_A_T	7	120742749	T	A	0.00272467	0.5585
7:117622530_C_T	7	117622530	C	T	0.00134934	0.0616
7:120919495_C_T	7	120919495	C	T	0.00214323	0.4924
7:121210025_A_G	7	121210025	G	A	-0.00139388	0.9249
7:120867272_T_G	7	120867272	G	T	-0.00193485	0.6006
7:117635382_C_T	7	117635382	C	T	-0.00280939	0.4301
7:120853581_C_T	7	120853581	C	T	0.00170407	0.2075
7:117784962_C_T	7	117784962	C	T	0.00136355	0.1083
7:123072482_G_A	7	123072482	G	A	0.000437053	0.0118
7:13865290_C_G	7	13865290	G	C	0.00363081	0.6543
7:13830331_G_T	7	13830331	G	T	-0.00288638	0.5033
7:13837057_G_A	7	13837057	G	A	-0.00183921	0.2074
7:13805957_A_C	7	13805957	C	A	0.00201475	0.7837
7:13857235_A_G	7	13857235	G	A	-0.00133352	0.925
7:14026802_A_C	7	14026802	C	A	0.00110996	0.9379
7:13873170_A_C	7	13873170	C	A	-0.00180858	0.5266
7:13821575_C_T	7	13821575	C	T	0.00134012	0.1517
7:70338402_G_A	7	70338402	G	A	0.00134588	0.0354
7:68728206_T_G	7	68728206	G	T	0.00283072	0.8876
7:68339918_G_A	7	68339918	G	A	0.000888642	0.023
7:68038970_A_T	7	68038970	T	A	-0.000415306	0.9942
7:70580517_A_C	7	70580517	C	A	-0.00140643	0.9441
7:70717841_G_T	7	70717841	G	T	0.0029171	0.4223
7:66974890_G_A	7	66974890	G	A	0.000586845	0.0133
7:66893842_G_A	7	66893842	G	A	0.000633356	0.019
7:69426239_C_G	7	69426239	G	C	-0.00122527	0.9387
7:68338182_G_C	7	68338182	G	C	0.00206578	0.1887
7:68741505_A_G	7	68741505	G	A	-0.0010282	0.9545
7:66949861_C_T	7	66949861	C	T	0.000699067	0.0222
7:69688862_T_G	7	69688862	G	T	-0.00169465	0.8676
7:68140733_C_G	7	68140733	G	C	-0.000697077	0.9786
7:68721819_G_A	7	68721819	G	A	-0.000898323	0.0475
7:68451603_C_T	7	68451603	C	T	0.000647869	0.0232
7:68678472_G_C	7	68678472	G	C	-0.000966951	0.0478
7:67618930_G_A	7	67618930	G	A	-0.0021285	0.2281
7:69182508_A_G	7	69182508	G	A	0.0017482	0.8464
7:70313865_T_C	7	70313865	C	T	0.00133258	0.0962
7:70657408_G_T	7	70657408	G	T	-0.00153899	0.1346
7:68066819_G_A	7	68066819	G	A	-0.00112464	0.0687
7:69854646_T_C	7	69854646	C	T	-0.00068572	0.9752
7:67973125_G_C	7	67973125	G	C	-0.000610349	0.0248
7:68354665_T_C	7	68354665	C	T	0.000909936	0.9595
7:38059016_A_C	7	38059016	C	A	0.00359347	0.3287
7:38039819_C_T	7	38039819	C	T	-0.00322008	0.5184
7:39025797_T_G	7	39025797	G	T	0.00122708	0.9439
7:38050901_C_A	7	38050901	C	A	0.00147232	0.1055
7:38081523_C_T	7	38081523	C	T	-0.0019983	0.4663
7:38046849_T_C	7	38046849	C	T	0.00155042	0.8225
7:39323557_A_G	7	39323557	G	A	-0.00125454	0.9351
7:39100407_C_T	7	39100407	C	T	-0.0010172	0.0553
7:39090698_A_C	7	39090698	C	A	-0.00229975	0.5331
7:38882130_T_C	7	38882130	C	T	0.000847421	0.9603
7:40977336_C_T	7	40977336	C	T	0.00151732	0.1287
7:38153115_T_C	7	38153115	C	T	0.00139243	0.7917
7:126621531_G_A	7	126621531	G	A	0.000672474	0.0096
7:123856131_A_G	7	123856131	G	A	0.00263131	0.566
7:123544072_G_A	7	123544072	G	A	0.000438398	0.0105
7:126266480_T_C	7	126266480	C	T	-0.000581914	0.9825
7:123836992_A_G	7	123836992	G	A	0.00179117	0.7704
7:124089010_G_C	7	124089010	G	C	-0.0018019	0.1644
7:106012310_G_T	7	106012310	G	T	0.000379757	0.0054
7:105930839_A_G	7	105930839	G	A	0.00101149	0.9582
7:124466240_T_C	7	124466240	C	T	0.000851831	0.9745
7:79759832_T_G	7	79759832	G	T	0.00390143	0.6086
7:79780730_T_A	7	79780730	T	A	-0.00146454	0.0949
7:79662288_G_A	7	79662288	G	A	-0.00281391	0.4607
7:80426857_T_C	7	80426857	C	T	-0.000349897	0.9944
7:78235919_T_C	7	78235919	C	T	-0.00105804	0.9398
7:79783463_T_G	7	79783463	G	T	0.000465173	0.9873
7:79973826_T_C	7	79973826	C	T	-0.0015275	0.8789
7:79949150_A_T	7	79949150	T	A	-0.00185597	0.7918
7:78314980_G_A	7	78314980	G	A	-0.00209395	0.24
7:92104858_G_A	7	92104858	G	A	-0.0037245	0.2434
7:93324488_G_A	7	93324488	G	A	0.00131398	0.0406
7:92641765_A_G	7	92641765	G	A	0.00152265	0.9352
7:93341895_T_A	7	93341895	T	A	0.000756116	0.0195
7:93160671_A_G	7	93160671	G	A	0.0030746	0.5342
7:93311541_A_G	7	93311541	G	A	-0.000624556	0.9829
7:93862424_G_C	7	93862424	G	C	0.000577228	0.0141
7:93760674_T_G	7	93760674	G	T	-0.000816618	0.9685
7:91981766_G_A	7	91981766	G	A	-0.000632522	0.0176
7:93347675_T_C	7	93347675	C	T	0.00129714	0.1005
7:92525301_A_G	7	92525301	G	A	-0.000584809	0.9886
7:93063207_C_T	7	93063207	C	T	-0.0012221	0.0778
7:92214841_T_A	7	92214841	T	A	0.000461067	0.0127
7:108286020_C_A	7	108286020	C	A	0.000660799	0.0105
7:108377291_T_A	7	108377291	T	A	0.00211717	0.0982
7:108291168_T_C	7	108291168	C	T	-0.00102373	0.9656
7:109255112_C_T	7	109255112	C	T	0.000434731	0.007
7:108228320_G_T	7	108228320	G	T	0.000916367	0.0384
7:30875022_C_T	7	30875022	C	T	0.000718951	0.0165
7:30917784_G_A	7	30917784	G	A	0.00267513	0.1606
7:31344595_T_G	7	31344595	G	T	0.00249871	0.3547
7:31345908_T_C	7	31345908	C	T	-0.00170791	0.8199
7:31329134_G_A	7	31329134	G	A	-0.00231718	0.4394
7:31031145_C_G	7	31031145	G	C	0.000748453	0.9767
7:31869982_T_C	7	31869982	C	T	0.00237584	0.6993
7:30691986_C_T	7	30691986	C	T	0.000615205	0.0157
7:31422784_T_C	7	31422784	C	T	0.00122945	0.9155
7:30912007_C_A	7	30912007	C	A	0.00135898	0.0994
7:31331451_C_T	7	31331451	C	T	-0.00183554	0.3046
7:31511237_G_A	7	31511237	G	A	0.00107013	0.0545
7:31302734_C_T	7	31302734	C	T	0.00172993	0.3908
7:31586704_A_T	7	31586704	T	A	-0.000471888	0.9884
7:97565956_A_G	7	97565956	G	A	-0.00102645	0.9759
7:96989624_G_A	7	96989624	G	A	-0.00247226	0.4298
7:96988034_T_G	7	96988034	G	T	0.00233973	0.7012
7:97009349_T_C	7	97009349	C	T	0.00234252	0.6475
7:97626161_C_T	7	97626161	C	T	0.00244538	0.261
7:97011501_A_G	7	97011501	G	A	0.00141726	0.887
7:98163223_T_C	7	98163223	C	T	-0.0022307	0.5603
7:97844411_C_T	7	97844411	C	T	-0.0012029	0.0841
7:97978909_G_A	7	97978909	G	A	-0.000875348	0.0424
7:97631264_G_A	7	97631264	G	A	0.00150951	0.1266
7:157053646_T_G	7	157053646	G	T	0.000609574	0.9858
7:156911761_A_G	7	156911761	G	A	0.000424619	0.9897
7:156852186_G_A	7	156852186	G	A	-0.000714994	0.033
7:156849360_G_A	7	156849360	G	A	-0.000894532	0.0461
7:150438513_G_A	7	150438513	G	A	0.00105054	0.028
7:150476673_G_C	7	150476673	G	C	-0.00304684	0.3973
7:150441163_A_G	7	150441163	G	A	-0.00177647	0.8892
7:135472642_C_T	7	135472642	C	T	0.000408467	0.0066
7:135747965_A_G	7	135747965	G	A	0.00141518	0.9446
7:135494625_G_A	7	135494625	G	A	0.000392599	0.0088
7:135508693_A_T	7	135508693	T	A	-0.00234023	0.7745
7:135750323_A_T	7	135750323	T	A	0.000769583	0.9644
7:134630642_G_A	7	134630642	G	A	-0.0021618	0.2973
7:135866892_G_T	7	135866892	G	T	-0.000371851	0.0075
7:128711228_G_A	7	128711228	G	A	0.00262863	0.2145
7:129338879_C_T	7	129338879	C	T	0.000719636	0.0112
7:128577014_G_A	7	128577014	G	A	0.000785648	0.0218
7:128656831_C_T	7	128656831	C	T	-0.00266644	0.6603
7:126534031_T_C	7	126534031	C	T	-0.000595951	0.9856
7:128584084_T_C	7	128584084	C	T	0.00226803	0.5049
7:128757820_G_A	7	128757820	G	A	-0.000814134	0.027
7:128078177_C_T	7	128078177	C	T	0.000900185	0.0303
7:126112531_G_A	7	126112531	G	A	0.000995742	0.0387
7:128680463_G_C	7	128680463	G	C	0.000396577	0.0082
7:126642455_C_A	7	126642455	C	A	0.00232568	0.3319
7:126446484_T_C	7	126446484	C	T	-0.000757625	0.9731
7:128579202_T_C	7	128579202	C	T	0.00171849	0.5472
7:128585104_A_G	7	128585104	G	A	0.00179826	0.6178
7:129175781_T_C	7	129175781	C	T	-0.000648101	0.9765
7:128375621_T_C	7	128375621	C	T	0.000499971	0.9882
7:126639415_A_G	7	126639415	G	A	0.000429424	0.9884
7:36338037_C_T	7	36338037	C	T	0.000860157	0.0191
7:36130055_G_A	7	36130055	G	A	-0.00135124	0.0881
7:77636425_G_A	7	77636425	G	A	-0.00177042	0.0959
7:78001854_G_A	7	78001854	G	A	0.00230572	0.1818
7:77669818_T_C	7	77669818	C	T	-0.00293928	0.6753
7:78032542_C_A	7	78032542	C	A	0.00246267	0.2744
7:77692752_C_T	7	77692752	C	T	-0.00219546	0.686
7:77653221_G_T	7	77653221	G	T	-0.00041153	0.011
7:77994606_C_T	7	77994606	C	T	0.00217701	0.6123
7:77608933_G_A	7	77608933	G	A	0.00233946	0.3857
7:77695805_C_T	7	77695805	C	T	-0.000793732	0.0349
7:78056925_A_G	7	78056925	G	A	0.00204408	0.7144
7:77677143_T_C	7	77677143	C	T	0.00161577	0.817
7:89281827_C_T	7	89281827	C	T	0.000523953	0.0099
7:86104750_A_G	7	86104750	G	A	0.0034833	0.6423
7:90949831_A_G	7	90949831	G	A	0.00380609	0.5502
7:88849685_T_G	7	88849685	G	T	-0.00121122	0.9614
7:91244905_T_C	7	91244905	C	T	-0.000428386	0.9908
7:86090148_C_A	7	86090148	C	A	-0.00259192	0.4422
7:86929053_T_C	7	86929053	C	T	0.000416589	0.9898
7:87130327_G_A	7	87130327	G	A	0.000443306	0.0072
7:91195665_G_A	7	91195665	G	A	0.000456143	0.0102
7:90301467_G_A	7	90301467	G	A	0.00189472	0.1225
7:90820961_G_A	7	90820961	G	A	-0.00095725	0.0469
7:89932032_T_C	7	89932032	C	T	-0.000512388	0.9853
7:87064553_T_C	7	87064553	C	T	-0.000372562	0.9913
7:90821787_A_G	7	90821787	G	A	0.00208988	0.3526
7:91116723_T_C	7	91116723	C	T	0.00208145	0.3156
7:89011702_A_G	7	89011702	G	A	-0.000364764	0.9942
7:88295512_G_A	7	88295512	G	A	-0.00229911	0.5888
7:86977709_G_A	7	86977709	G	A	-0.000471489	0.0126
7:87132916_C_T	7	87132916	C	T	0.00154572	0.1317
7:86386037_T_C	7	86386037	C	T	0.000489192	0.9827
7:90787924_G_C	7	90787924	G	C	-0.0020545	0.5311
7:26636698_C_A	7	26636698	C	A	0.000440022	0.0063
7:74034281_G_A	7	74034281	G	A	0.000941227	0.0294
7:74107933_C_T	7	74107933	C	T	-0.00148944	0.079
7:74134911_T_C	7	74134911	C	T	-0.00179676	0.8452
7:1652529_C_T	7	1652529	C	T	0.000642206	0.0133
7:2299700_G_C	7	2299700	G	C	-0.0027769	0.3808
7:2219345_C_A	7	2219345	C	A	0.000603139	0.0189
7:2097200_G_A	7	2097200	G	A	0.000548201	0.0164
7:2472517_C_T	7	2472517	C	T	0.000549463	0.0214
7:130697564_C_T	7	130697564	C	T	0.00121347	0.0369
7:130675202_C_T	7	130675202	C	T	0.00327819	0.3909
7:130870791_A_T	7	130870791	T	A	-0.00240258	0.8335
7:130773240_T_G	7	130773240	G	T	0.00175343	0.9222
7:130867682_G_T	7	130867682	G	T	0.00244387	0.281
7:130690637_T_C	7	130690637	C	T	-0.00264987	0.445
7:130796652_T_C	7	130796652	C	T	-0.00146591	0.929
7:130973163_A_G	7	130973163	G	A	0.0015105	0.1099
7:130947552_A_G	7	130947552	G	A	-0.000702503	0.9725
7:130948666_C_T	7	130948666	C	T	0.00139485	0.1084
7:130691759_T_C	7	130691759	C	T	0.00120612	0.9053
7:131200639_T_C	7	131200639	C	T	-0.00223856	0.6187
7:130874269_G_T	7	130874269	G	T	0.00119744	0.0898
7:111544772_G_C	7	111544772	G	C	0.00127378	0.0457
7:109713611_T_G	7	109713611	G	T	0.000554315	0.9832
7:157673813_A_G	7	157673813	G	A	-0.000459858	0.9892
7:157714041_C_A	7	157714041	C	A	0.00220141	0.1698
7:157690083_A_C	7	157690083	C	A	0.00201721	0.2166
7:157934685_C_T	7	157934685	C	T	-0.00170857	0.146
7:104538091_G_A	7	104538091	G	A	0.000565421	0.012
7:103881654_A_G	7	103881654	G	A	-0.00124531	0.9537
7:104055547_T_C	7	104055547	C	T	-0.000658164	0.9779
7:104271158_T_G	7	104271158	G	T	-0.00124065	0.948
7:104127775_T_C	7	104127775	C	T	-0.00237483	0.8112
7:103892184_G_A	7	103892184	G	A	-0.00130876	0.0569
7:103473461_A_G	7	103473461	G	A	0.000602514	0.9825
7:103473515_A_G	7	103473515	G	A	0.000818661	0.9763
7:105492585_G_C	7	105492585	G	C	0.000420017	0.0094
7:102721708_G_A	7	102721708	G	A	-0.000379004	0.0089
7:105310046_C_G	7	105310046	G	C	-0.00094906	0.9552
7:104081124_A_C	7	104081124	C	A	-0.0012795	0.9185
7:102499028_A_C	7	102499028	C	A	0.00180959	0.8308
7:103999524_G_A	7	103999524	G	A	0.00058989	0.0204
7:103390225_C_T	7	103390225	C	T	0.000759866	0.0238
7:103968133_A_G	7	103968133	G	A	0.000754829	0.9691
7:103751663_C_T	7	103751663	C	T	0.000984191	0.0457
7:143095256_A_G	7	143095256	G	A	0.00337602	0.6377
7:143104331_G_C	7	143104331	G	C	-0.00185667	0.3662
7:139427442_C_T	7	139427442	C	T	0.000824759	0.0229
7:138683332_G_T	7	138683332	G	T	-0.00247661	0.2828
7:139457829_G_A	7	139457829	G	A	0.00206879	0.1898
7:19856430_A_C	7	19856430	C	A	-0.000515157	0.9895
7:115321773_C_T	7	115321773	C	T	0.000777164	0.019
7:112753209_T_C	7	112753209	C	T	-0.00168573	0.8968
7:112773533_T_C	7	112773533	C	T	-0.000576796	0.9896
7:112783309_A_G	7	112783309	G	A	-0.000512918	0.9891
7:112646801_T_C	7	112646801	C	T	0.00146757	0.104
7:112663537_T_C	7	112663537	C	T	-0.0014036	0.9108
7:115177510_T_C	7	115177510	C	T	-0.000831831	0.966
7:42396152_C_T	7	42396152	C	T	0.00256886	0.2379
7:42176873_C_T	7	42176873	C	T	-0.000801691	0.027
7:42117040_A_T	7	42117040	T	A	0.00336393	0.6072
7:42557651_A_G	7	42557651	G	A	0.00150769	0.9377
7:42446474_T_G	7	42446474	G	T	-0.00230871	0.7771
7:42031304_A_G	7	42031304	G	A	-0.000774167	0.9759
7:42301380_T_C	7	42301380	C	T	0.000534242	0.9811
7:42416544_A_T	7	42416544	T	A	-0.00158011	0.8044
7:42306886_G_T	7	42306886	G	T	0.00103202	0.0539
7:106811222_C_T	7	106811222	C	T	-0.00123971	0.0595
7:107450954_A_C	7	107450954	C	A	-0.000978297	0.9658
7:106480536_T_C	7	106480536	C	T	0.0022576	0.7992
7:106623497_A_C	7	106623497	C	A	0.000908391	0.9617
7:106589010_G_A	7	106589010	G	A	-0.00105542	0.0454
7:106581740_G_A	7	106581740	G	A	0.00101076	0.0449
7:106721919_A_C	7	106721919	C	A	-0.00246504	0.5043
7:107008821_T_C	7	107008821	C	T	0.000739075	0.9716
7:136030037_C_T	7	136030037	C	T	0.000571338	0.0133
7:136428799_C_T	7	136428799	C	T	0.00120182	0.0403
7:136235534_A_G	7	136235534	G	A	0.00128449	0.9201
7:135933073_C_T	7	135933073	C	T	0.00033593	0.0073
7:138045486_T_G	7	138045486	G	T	-0.00129367	0.936
7:152606099_G_A	7	152606099	G	A	-0.000417275	0.0097
7:154539434_A_G	7	154539434	G	A	0.00212123	0.8336
7:154516381_C_T	7	154516381	C	T	-0.00175979	0.1458
7:154543383_T_G	7	154543383	G	T	0.00140942	0.8702
7:154589853_G_C	7	154589853	G	C	0.000627881	0.0106
7:154659971_A_G	7	154659971	G	A	-0.000424017	0.9943
7:115776782_T_G	7	115776782	G	T	-0.000479195	0.9908
7:118443643_G_A	7	118443643	G	A	-0.00268166	0.542
7:118701195_G_A	7	118701195	G	A	0.00181599	0.1725
7:118635459_A_G	7	118635459	G	A	-0.00193583	0.8349
7:117568285_A_T	7	117568285	T	A	0.00035926	0.9917
7:118490346_C_T	7	118490346	C	T	0.000415592	0.0079
7:115058251_G_T	7	115058251	G	T	0.000424195	0.0075
7:115753443_G_T	7	115753443	G	T	0.00112893	0.057
7:119113888_C_T	7	119113888	C	T	0.00145328	0.1854
7:116194131_T_C	7	116194131	C	T	-0.000416601	0.9913
7:118571442_C_A	7	118571442	C	A	0.00187282	0.4284
7:66964354_G_A	7	66964354	G	A	0.000583047	0.0136
7:63730032_C_G	7	63730032	G	C	-0.00204316	0.7085
7:67161978_A_G	7	67161978	G	A	-0.000366146	0.9935
7:63806450_A_G	7	63806450	G	A	-0.000718828	0.9772
7:67258227_C_T	7	67258227	C	T	-0.000706047	0.022
7:66592130_A_T	7	66592130	T	A	-0.000761393	0.9723
7:63666970_C_T	7	63666970	C	T	0.00165	0.2402
7:64701563_G_T	7	64701563	G	T	0.000885154	0.0418
7:66204113_T_C	7	66204113	C	T	-0.000281638	0.9927
7:63670676_C_T	7	63670676	C	T	0.0019248	0.4121
7:64086156_A_C	7	64086156	C	A	0.000304969	0.9946
7:63689087_C_T	7	63689087	C	T	0.00200142	0.6485
7:66855248_T_C	7	66855248	C	T	-0.00193697	0.7902
7:64408796_A_G	7	64408796	G	A	-0.00198144	0.5929
7:66779833_C_T	7	66779833	C	T	0.000533439	0.0196
7:151275387_C_T	7	151275387	C	T	0.000441937	0.0084
7:151406220_A_G	7	151406220	G	A	-0.00242066	0.7216
7:151398099_T_C	7	151398099	C	T	-0.0024917	0.5931
7:151575404_C_T	7	151575404	C	T	0.00255756	0.3521
7:151517142_T_G	7	151517142	G	T	-0.00198359	0.2023
7:78814643_G_A	7	78814643	G	A	0.00115342	0.0367
7:78804014_A_T	7	78804014	T	A	-0.000579885	0.987
7:139967016_G_A	7	139967016	G	A	0.000389475	0.0064
7:139926088_T_C	7	139926088	C	T	-0.0024772	0.5462
7:96201991_G_T	7	96201991	G	T	0.00132402	0.0646
7:96310711_T_C	7	96310711	C	T	-0.000421151	0.9917
7:95183689_G_A	7	95183689	G	A	-0.000794133	0.0331
7:95286992_A_G	7	95286992	G	A	-0.00173556	0.1696
7:96459106_G_A	7	96459106	G	A	-0.00165764	0.1297
7:94876560_T_C	7	94876560	C	T	-0.000476219	0.9887
7:95308968_G_T	7	95308968	G	T	0.00187679	0.6914
7:95397935_G_A	7	95397935	G	A	0.00204227	0.2847
7:156506660_G_A	7	156506660	G	A	0.000280012	0.0059
7:81456733_G_A	7	81456733	G	A	-0.00036955	0.0064
7:76465212_G_A	7	76465212	G	A	0.0007471	0.0192
7:76536390_G_A	7	76536390	G	A	0.000658733	0.0259
7:76510279_G_A	7	76510279	G	A	-0.0022233	0.458
7:35025178_A_G	7	35025178	G	A	0.000830633	0.9661
7:34942820_T_C	7	34942820	C	T	0.00207029	0.8357
7:34973678_T_C	7	34973678	C	T	0.000662879	0.9779
7:2508936_C_T	7	2508936	C	T	0.000679824	0.0184
7:75515947_A_T	7	75515947	T	A	0.000406459	0.9911
7:75739571_C_T	7	75739571	C	T	-0.00199521	0.2878
7:75279988_T_C	7	75279988	C	T	0.00256116	0.6092
7:75833282_G_A	7	75833282	G	A	-0.00131675	0.1001
7:75636240_T_C	7	75636240	C	T	-0.00185304	0.2673
7:75248336_G_C	7	75248336	G	C	0.00115323	0.0727
7:75259242_C_T	7	75259242	C	T	-0.00205705	0.2668
7:76000734_G_A	7	76000734	G	A	0.00149912	0.174
7:76139115_T_A	7	76139115	T	A	-0.00197733	0.3856
7:76280525_C_T	7	76280525	C	T	0.00159849	0.1958
7:75861673_T_C	7	75861673	C	T	0.00173353	0.6555
7:156275146_G_A	7	156275146	G	A	0.000818747	0.028
7:156549195_G_A	7	156549195	G	A	0.00162613	0.0937
7:156009288_A_G	7	156009288	G	A	0.00252259	0.6235
7:156737675_A_G	7	156737675	G	A	0.00231566	0.41
7:155260137_G_T	7	155260137	G	T	0.00237434	0.7868
7:153092660_C_T	7	153092660	C	T	-0.00102258	0.0512
7:153043111_T_C	7	153043111	C	T	-0.00230016	0.7202
7:153095920_T_C	7	153095920	C	T	-0.00218226	0.7005
7:153342054_G_C	7	153342054	G	C	0.00193736	0.7731
7:152685701_G_A	7	152685701	G	A	-0.00160554	0.1475
7:153340731_A_G	7	153340731	G	A	-0.00183181	0.2071
7:152686519_G_A	7	152686519	G	A	-0.00113589	0.0656
7:114943784_T_G	7	114943784	G	T	0.000390006	0.9924
7:117187057_C_T	7	117187057	C	T	-0.000341671	0.0065
7:116889718_G_A	7	116889718	G	A	-0.00210399	0.5206
7:116911538_C_T	7	116911538	C	T	-0.00200711	0.2935
7:116954117_T_G	7	116954117	G	T	0.00196729	0.7191
7:117346112_T_C	7	117346112	C	T	0.00191893	0.7543
7:116944283_T_A	7	116944283	T	A	0.00202226	0.4001
7:154121752_G_A	7	154121752	G	A	-0.00219127	0.6549
7:154109958_C_T	7	154109958	C	T	-0.00221598	0.6759
7:141323379_A_C	7	141323379	C	A	-0.000436781	0.9905
7:158429840_C_T	7	158429840	C	T	0.000276084	0.0052
7:158642837_C_T	7	158642837	C	T	-0.00149658	0.1134
7:158659020_T_C	7	158659020	C	T	-0.00200055	0.7847
7:137263544_T_C	7	137263544	C	T	-0.000774361	0.9757
7:154939607_T_G	7	154939607	G	T	0.0023063	0.6023
7:152273066_G_T	7	152273066	G	T	0.00114761	0.0767
8:129541931_G_A	8	129541931	G	A	-0.159316	0.1304
8:129530492_A_G	8	129530492	G	A	0.00120162	0.8774
8:129343083_T_G	8	129343083	G	T	0.00269209	0.8615
8:129590818_C_T	8	129590818	C	T	-0.000281408	0.1065
8:129531186_C_G	8	129531186	G	C	0.00124173	0.7334
8:128817883_A_G	8	128817883	G	A	-0.0644705	0.5423
8:129498584_G_A	8	129498584	G	A	-0.00310412	0.3169
8:129474882_A_T	8	129474882	T	A	0.00254438	0.7316
8:129518639_A_G	8	129518639	G	A	0.00043064	0.9428
8:129069820_G_A	8	129069820	G	A	-0.0515741	0.375
8:128808839_T_C	8	128808839	C	T	-0.00169642	0.3894
8:129492598_T_C	8	129492598	C	T	0.000197576	0.8196
8:129344268_G_A	8	129344268	G	A	-0.000887785	0.0231
8:128815029_T_C	8	128815029	C	T	-0.0020153	0.2752
8:129537512_G_A	8	129537512	G	A	-0.000420952	0.2463
8:129312273_A_T	8	129312273	T	A	0.00114134	0.8139
8:129080657_G_C	8	129080657	G	C	-0.00280844	0.3921
8:128776540_C_T	8	128776540	C	T	-6.28316e-05	0.4155
8:128825397_A_T	8	128825397	T	A	-0.000421452	0.5701
8:129436549_A_G	8	129436549	G	A	-0.00190437	0.4347
8:129912053_G_T	8	129912053	G	T	-0.00205731	0.3582
8:129224182_G_A	8	129224182	G	A	0.0076852	0.2707
8:129807905_C_T	8	129807905	C	T	0.00203011	0.2642
8:129104321_C_A	8	129104321	C	A	-0.00278059	0.5308
8:128776577_T_C	8	128776577	C	T	-0.00128079	0.1325
8:129217984_G_C	8	129217984	G	C	0.0123173	0.4809
8:129095848_G_A	8	129095848	G	A	-0.00117858	0.0454
8:129076509_C_T	8	129076509	C	T	-1.24159e-05	0.5126
8:129786465_A_G	8	129786465	G	A	0.00143639	0.5403
8:129049447_C_T	8	129049447	C	T	-0.00107897	0.0766
8:128776979_G_T	8	128776979	G	T	0.000114316	0.7151
8:129056636_T_C	8	129056636	C	T	0.000567097	0.9015
8:129631979_T_A	8	129631979	T	A	-0.00235905	0.0484
8:129077282_A_G	8	129077282	G	A	0.000990994	0.3891
8:129188851_C_A	8	129188851	C	A	0.00303318	0.0831
8:129844527_C_T	8	129844527	C	T	0.00136177	0.1771
8:129596286_G_T	8	129596286	G	T	0.000125183	0.6006
8:128812569_G_A	8	128812569	G	A	-0.00083709	0.0259
8:129699697_C_T	8	129699697	C	T	-0.000259484	0.0174
8:129063021_C_T	8	129063021	C	T	0.00109138	0.2316
8:129183417_T_C	8	129183417	C	T	-0.00189838	0.8399
8:129982731_A_T	8	129982731	T	A	0.00297278	0.9296
8:129778606_G_A	8	129778606	G	A	0.00115642	0.2359
8:129901679_C_T	8	129901679	C	T	-0.0026016	0.1389
8:127985645_C_T	8	127985645	C	T	0.000820015	0.0102
8:129187397_G_T	8	129187397	G	T	-0.000691858	0.0317
8:129603185_T_C	8	129603185	C	T	-0.001566	0.8929
8:129597656_C_T	8	129597656	C	T	-0.000223852	0.0132
8:129659652_C_A	8	129659652	C	A	-0.000370907	0.0464
8:128856908_A_G	8	128856908	G	A	4.10936e-05	0.6193
8:129136821_G_A	8	129136821	G	A	-0.000660591	0.0305
8:128826854_T_C	8	128826854	C	T	-0.000412192	0.4178
8:130068345_A_G	8	130068345	G	A	-0.00110768	0.9132
8:130203586_G_C	8	130203586	G	C	0.00107121	0.0641
8:129142456_C_T	8	129142456	C	T	0.000916301	0.0444
8:129713179_A_G	8	129713179	G	A	-0.000752737	0.9845
8:129647315_G_T	8	129647315	G	T	-0.00119326	0.1104
8:129497460_G_C	8	129497460	G	C	0.000376685	0.006
8:129703576_C_T	8	129703576	C	T	0.00103757	0.0423
8:129112722_G_A	8	129112722	G	A	-0.00177863	0.5379
8:128779710_C_T	8	128779710	C	T	0.000716605	0.0673
8:128771572_T_C	8	128771572	C	T	-0.000849498	0.2889
8:128866105_T_A	8	128866105	T	A	0.000328806	0.6015
8:129043582_G_A	8	129043582	G	A	0.00215467	0.2285
8:129665605_A_G	8	129665605	G	A	0.00020234	0.9919
8:129040330_G_A	8	129040330	G	A	0.000912279	0.0392
8:129668724_G_C	8	129668724	G	C	-0.000177889	0.0838
8:129598672_T_C	8	129598672	C	T	0.0019801	0.9456
8:128970678_G_T	8	128970678	G	T	0.000266961	0.0053
8:127904205_C_T	8	127904205	C	T	0.000527111	0.0084
8:129952451_A_G	8	129952451	G	A	0.000508854	0.4984
8:129693962_C_T	8	129693962	C	T	5.06272e-05	0.0308
8:130248807_G_A	8	130248807	G	A	0.00104181	0.1022
8:129778296_T_G	8	129778296	G	T	0.000363852	0.9848
8:129998183_A_G	8	129998183	G	A	-0.00100844	0.9591
8:129276706_G_A	8	129276706	G	A	0.00118598	0.2377
8:129309483_A_T	8	129309483	T	A	0.000918048	0.8412
8:129734820_G_T	8	129734820	G	T	0.000868899	0.049
8:129854111_A_T	8	129854111	T	A	0.00121616	0.8552
8:128866506_G_A	8	128866506	G	A	0.000997221	0.1289
8:129974897_G_C	8	129974897	G	C	-0.000877132	0.038
8:129860080_G_T	8	129860080	G	T	0.000849288	0.0648
8:128770745_C_T	8	128770745	C	T	-0.000777498	0.3077
8:129229645_A_G	8	129229645	G	A	-0.00130092	0.6875
8:129114742_G_A	8	129114742	G	A	-0.00102313	0.9002
8:129140798_A_C	8	129140798	C	A	-0.00104156	0.8691
8:128979277_C_G	8	128979277	G	C	0.000353711	0.9828
8:129142246_T_C	8	129142246	C	T	-0.000655824	0.8231
8:129047325_G_A	8	129047325	G	A	-0.00218088	0.1838
8:129264420_A_G	8	129264420	G	A	0.00130694	0.4344
8:129337130_C_A	8	129337130	C	A	-0.000133873	0.0134
8:129147911_T_C	8	129147911	C	T	-0.000758024	0.7942
8:129555344_C_A	8	129555344	C	A	0.000243484	0.0202
8:130208039_T_C	8	130208039	C	T	-0.00095692	0.8677
8:128713221_T_G	8	128713221	G	T	0.00114476	0.8457
8:129215898_C_T	8	129215898	C	T	0.000623706	0.022
8:128868194_G_T	8	128868194	G	T	-0.000413381	0.0102
8:127923720_C_T	8	127923720	C	T	-0.00234113	0.3611
8:129134641_C_T	8	129134641	C	T	0.000397909	0.0185
8:128058136_T_C	8	128058136	C	T	0.000475354	0.9895
8:128971548_C_T	8	128971548	C	T	-0.000428941	0.0131
8:130199284_A_G	8	130199284	G	A	0.000291013	0.9859
8:128763162_A_T	8	128763162	T	A	0.000122726	0.5004
8:130004151_G_A	8	130004151	G	A	-0.00134843	0.0888
8:129265338_T_C	8	129265338	C	T	-0.000936852	0.0743
8:129430354_G_A	8	129430354	G	A	-6.55131e-05	0.0258
8:128715817_C_T	8	128715817	C	T	0.00061183	0.0308
8:128032277_A_G	8	128032277	G	A	0.00196239	0.7642
8:127973594_G_C	8	127973594	G	C	0.000607058	0.013
8:130463831_T_A	8	130463831	T	A	0.00263417	0.3318
8:128765043_T_C	8	128765043	C	T	0.000340971	0.6337
8:129597659_C_T	8	129597659	C	T	-0.00211245	0.7837
8:128943811_A_G	8	128943811	G	A	-0.000451801	0.98
8:128911213_C_T	8	128911213	C	T	0.000893306	0.3131
8:129622023_C_G	8	129622023	G	C	-0.000648263	0.9636
8:129592399_T_C	8	129592399	C	T	-0.000507087	0.9843
8:129977251_C_A	8	129977251	C	A	0.000462405	0.0173
8:128254339_G_A	8	128254339	G	A	-0.000553121	0.0148
8:129881298_C_T	8	129881298	C	T	0.000367441	0.0117
8:130237530_T_A	8	130237530	T	A	0.000739583	0.0393
8:127858024_G_C	8	127858024	G	C	-0.000959342	0.0454
8:129059563_G_A	8	129059563	G	A	-0.000190637	0.0312
8:129611136_T_A	8	129611136	T	A	0.000866893	0.0676
8:127860879_G_C	8	127860879	G	C	-0.000585847	0.0231
8:127880801_A_C	8	127880801	C	A	0.00126343	0.9018
8:129504009_A_T	8	129504009	T	A	-0.00033248	0.9938
8:128872883_T_C	8	128872883	C	T	-9.31351e-05	0.4719
8:130558410_C_T	8	130558410	C	T	0.000856378	0.0513
8:129748924_G_T	8	129748924	G	T	0.000795618	0.1085
8:128718443_A_G	8	128718443	G	A	0.000665414	0.796
8:127881027_G_T	8	127881027	G	T	0.000501212	0.012
8:82653644_A_G	8	82653644	G	A	-0.110071	0.9317
8:82510732_T_C	8	82510732	C	T	-0.000864439	0.9663
8:82705898_C_T	8	82705898	C	T	0.000547832	0.0312
8:82402390_G_A	8	82402390	G	A	0.00152128	0.0401
8:82830865_C_A	8	82830865	C	A	0.00051888	0.0191
8:82921613_C_T	8	82921613	C	T	0.000869955	0.0179
8:82479925_A_C	8	82479925	C	A	-0.000370441	0.9901
8:81438310_G_A	8	81438310	G	A	0.00438264	0.1592
8:83088127_G_T	8	83088127	G	T	0.0006282	0.0229
8:83040816_A_G	8	83040816	G	A	-0.000324449	0.9902
8:82620703_T_G	8	82620703	G	T	-0.000409964	0.9532
8:82678647_T_G	8	82678647	G	T	0.00122469	0.9497
8:82696169_G_T	8	82696169	G	T	0.000425694	0.0752
8:81407872_C_G	8	81407872	G	C	-0.00267755	0.7634
8:83513989_G_A	8	83513989	G	A	0.000402471	0.0147
8:82439627_T_C	8	82439627	C	T	-0.000588694	0.9555
8:81379656_C_A	8	81379656	C	A	0.0020496	0.2617
8:82901764_C_T	8	82901764	C	T	-0.00189302	0.7718
8:83088048_G_A	8	83088048	G	A	0.000793047	0.0449
8:84296569_T_C	8	84296569	C	T	-0.000478786	0.9895
8:81287175_T_C	8	81287175	C	T	0.00285191	0.3596
8:80728646_G_A	8	80728646	G	A	0.00178171	0.1144
8:82802669_T_A	8	82802669	T	A	0.00113588	0.4328
8:82598311_C_A	8	82598311	C	A	-0.000759756	0.0347
8:82562348_T_C	8	82562348	C	T	0.000284305	0.9925
8:83363100_C_T	8	83363100	C	T	0.00073189	0.051
8:84943916_G_T	8	84943916	G	T	0.000470379	0.0194
8:82387926_C_A	8	82387926	C	A	0.000475151	0.0312
8:81504330_T_A	8	81504330	T	A	-0.00209049	0.1818
8:82541963_G_A	8	82541963	G	A	-0.000362223	0.0089
8:82427790_C_T	8	82427790	C	T	-0.000403051	0.0091
8:83343532_C_G	8	83343532	G	C	-0.00179678	0.8107
8:83824310_A_C	8	83824310	C	A	-0.000736136	0.9555
8:82460088_T_A	8	82460088	T	A	-0.00101187	0.8115
8:81419741_T_C	8	81419741	C	T	-0.000945088	0.9331
8:80711463_T_G	8	80711463	G	T	-0.000601439	0.9816
8:82623602_G_A	8	82623602	G	A	-0.000545653	0.0189
8:82565056_C_T	8	82565056	C	T	2.86417e-05	0.0228
8:80994294_C_T	8	80994294	C	T	0.000632425	0.0232
8:80657768_C_A	8	80657768	C	A	0.00202886	0.6144
8:82896170_G_A	8	82896170	G	A	-0.000697046	0.0373
8:93420275_T_C	8	93420275	C	T	-0.0131679	0.2052
8:93474548_C_T	8	93474548	C	T	-0.000747006	0.0277
8:93433837_C_G	8	93433837	G	C	-0.00151391	0.1074
8:92541803_T_C	8	92541803	C	T	-0.00344914	0.5321
8:90326136_G_C	8	90326136	G	C	-0.000559859	0.0102
8:93279144_G_C	8	93279144	G	C	-0.00217214	0.2786
8:90886863_T_C	8	90886863	C	T	-0.00246859	0.7123
8:92407159_T_A	8	92407159	T	A	-0.000809799	0.0316
8:93553957_G_C	8	93553957	G	C	0.00151302	0.0715
8:92658014_A_G	8	92658014	G	A	0.00224177	0.5597
8:92976563_T_G	8	92976563	G	T	0.0021345	0.2488
8:93724637_G_T	8	93724637	G	T	-0.000429022	0.0084
8:92407524_G_A	8	92407524	G	A	-0.0012362	0.089
8:93022696_C_T	8	93022696	C	T	0.00190531	0.2237
8:93226038_C_T	8	93226038	C	T	0.00114137	0.8553
8:93439673_G_T	8	93439673	G	T	-0.000298208	0.006
8:93550703_C_G	8	93550703	G	C	-0.000512315	0.9868
8:90973664_G_A	8	90973664	G	A	-0.000679407	0.0299
8:70888788_A_T	8	70888788	T	A	-0.000698942	0.992
8:70911850_C_A	8	70911850	C	A	0.000734789	0.0174
8:70982905_T_C	8	70982905	C	T	-0.00136939	0.9215
8:57008387_G_A	8	57008387	G	A	-0.00133629	0.0123
8:56114721_A_C	8	56114721	C	A	0.000412995	0.9924
8:56374388_C_T	8	56374388	C	T	-0.00150706	0.114
8:14577786_A_G	8	14577786	G	A	-0.001967	0.9846
8:14719701_G_A	8	14719701	G	A	0.00368811	0.1524
8:14503496_T_C	8	14503496	C	T	0.00310344	0.8571
8:14861975_G_A	8	14861975	G	A	-0.00191823	0.0468
8:14831991_A_G	8	14831991	G	A	-0.00233492	0.9012
8:14688677_C_G	8	14688677	G	C	-0.00255446	0.8356
8:14764364_T_C	8	14764364	C	T	-0.00242869	0.7746
8:14426310_C_T	8	14426310	C	T	-0.00116677	0.0473
8:14863871_A_G	8	14863871	G	A	-0.000914606	0.9782
8:13552293_C_G	8	13552293	G	C	-0.00152476	0.947
8:14326776_T_A	8	14326776	T	A	0.000935135	0.0323
8:14513975_G_A	8	14513975	G	A	-0.00120711	0.0567
8:14379659_T_C	8	14379659	C	T	-0.00070109	0.9794
8:14716441_T_C	8	14716441	C	T	-0.00212378	0.8014
8:15200516_A_T	8	15200516	T	A	-0.000911389	0.9778
8:15289697_C_A	8	15289697	C	A	-0.0009855	0.037
8:14339693_A_G	8	14339693	G	A	0.00036817	0.9926
8:14179328_T_G	8	14179328	G	T	0.0012457	0.0598
8:14464343_A_C	8	14464343	C	A	-0.00189996	0.138
8:14328312_C_T	8	14328312	C	T	0.00139249	0.077
8:13533735_G_T	8	13533735	G	T	-0.00319384	0.5578
8:14080043_T_C	8	14080043	C	T	-0.00132749	0.9383
8:14783871_A_C	8	14783871	C	A	-0.000930033	0.9575
8:15308925_G_T	8	15308925	G	T	-0.00275617	0.6683
8:13213185_G_A	8	13213185	G	A	0.00138717	0.9136
8:14434359_G_C	8	14434359	G	C	0.000540964	0.014
8:14692823_A_T	8	14692823	T	A	-0.000954175	0.9478
8:14383561_T_C	8	14383561	C	T	0.00096753	0.9632
8:15195904_A_G	8	15195904	G	A	-0.00050072	0.9897
8:15349153_T_G	8	15349153	G	T	-0.00164477	0.8939
8:14810275_T_C	8	14810275	C	T	-0.00110824	0.9219
8:14207601_G_A	8	14207601	G	A	-0.000318381	0.0058
8:15723792_T_G	8	15723792	G	T	0.00224757	0.788
8:14633888_A_G	8	14633888	G	A	0.00236895	0.7516
8:13159120_T_C	8	13159120	C	T	0.0020163	0.1727
8:13740995_A_C	8	13740995	C	A	-0.00202131	0.222
8:13206079_A_G	8	13206079	G	A	0.00105209	0.9563
8:14185826_G_C	8	14185826	G	C	-0.00185777	0.7877
8:14367100_C_T	8	14367100	C	T	-0.000741608	0.0257
8:14471820_A_G	8	14471820	G	A	-0.00204499	0.5203
8:13741493_A_C	8	13741493	C	A	-0.000990185	0.9586
8:13215727_G_A	8	13215727	G	A	-0.00146446	0.1053
8:15225484_G_T	8	15225484	G	T	-0.000657921	0.0263
8:14454150_G_A	8	14454150	G	A	-0.00121503	0.0769
8:15611774_G_T	8	15611774	G	T	-0.000633919	0.0293
8:14144002_C_T	8	14144002	C	T	0.000789687	0.041
8:15657430_T_G	8	15657430	G	T	-0.000780974	0.975
8:13716899_C_A	8	13716899	C	A	0.00101204	0.0708
8:13194328_T_C	8	13194328	C	T	0.00131822	0.1154
8:14890706_G_A	8	14890706	G	A	0.000387252	0.0073
8:14496921_C_G	8	14496921	G	C	0.000652524	0.9682
8:14585073_G_T	8	14585073	G	T	0.000442818	0.0149
8:13737121_G_A	8	13737121	G	A	-0.0015831	0.1601
8:14685599_G_A	8	14685599	G	A	0.000502743	0.0218
8:15304189_T_C	8	15304189	C	T	0.0018136	0.3412
8:13579959_G_A	8	13579959	G	A	0.000450517	0.0102
8:14513780_T_C	8	14513780	C	T	0.00122536	0.8481
8:14343159_G_A	8	14343159	G	A	-0.0016243	0.755
8:14738179_G_A	8	14738179	G	A	-0.000925105	0.0544
8:14083501_A_C	8	14083501	C	A	0.000726059	0.0472
8:13046015_T_C	8	13046015	C	T	-0.001734	0.8012
8:114684589_C_T	8	114684589	C	T	-0.00431775	0.12
8:114698755_C_G	8	114698755	G	C	0.00391161	0.8348
8:113893377_C_T	8	113893377	C	T	-0.00331468	0.4237
8:116648089_G_A	8	116648089	G	A	-0.00273963	0.2918
8:114639201_C_G	8	114639201	G	C	0.00158785	0.8382
8:114058453_G_A	8	114058453	G	A	0.000389124	0.0062
8:116658231_A_T	8	116658231	T	A	0.00245374	0.6613
8:114671631_G_A	8	114671631	G	A	-0.00209753	0.3695
8:113869329_G_T	8	113869329	G	T	0.00184018	0.334
8:115029963_A_G	8	115029963	G	A	0.00177208	0.8526
8:113173100_C_T	8	113173100	C	T	-0.00058526	0.0146
8:116679547_A_G	8	116679547	G	A	0.00210431	0.6374
8:113499432_T_C	8	113499432	C	T	-0.00080513	0.9696
8:116518399_T_C	8	116518399	C	T	0.00179171	0.7755
8:116267924_C_T	8	116267924	C	T	-0.000355352	0.0073
8:114803200_C_T	8	114803200	C	T	-0.00216308	0.2757
8:114621134_C_T	8	114621134	C	T	-0.00147967	0.2878
8:113903152_C_T	8	113903152	C	T	-0.00202413	0.5255
8:115386188_T_C	8	115386188	C	T	0.00165186	0.8396
8:114800368_A_G	8	114800368	G	A	-0.002207	0.365
8:116476811_T_C	8	116476811	C	T	-0.00208359	0.5599
8:113089154_G_A	8	113089154	G	A	-0.000321817	0.0062
8:115365897_G_A	8	115365897	G	A	-0.00196512	0.2716
8:116641960_G_T	8	116641960	G	T	-0.0020613	0.6109
8:117984609_T_C	8	117984609	C	T	0.000370781	0.9922
8:114598337_C_T	8	114598337	C	T	-0.00129877	0.2048
8:113929201_C_T	8	113929201	C	T	-0.0013927	0.7884
8:55216648_T_C	8	55216648	C	T	0.0055611	0.5801
8:55210659_T_C	8	55210659	C	T	0.0049898	0.6489
8:53543528_G_C	8	53543528	G	C	-0.000573754	0.0096
8:55174262_A_G	8	55174262	G	A	-0.00261582	0.4857
8:53869976_T_G	8	53869976	G	T	0.000770804	0.9854
8:53978574_C_T	8	53978574	C	T	-0.0040099	0.3783
8:56536186_C_T	8	56536186	C	T	0.00113712	0.0296
8:55219165_A_G	8	55219165	G	A	0.00206846	0.6959
8:57379317_C_T	8	57379317	C	T	0.000891096	0.0212
8:54535626_G_A	8	54535626	G	A	0.00105797	0.0274
8:53968277_T_C	8	53968277	C	T	0.00303391	0.4108
8:53911985_A_G	8	53911985	G	A	0.000532542	0.9866
8:56617394_T_C	8	56617394	C	T	0.000410754	0.9948
8:54573308_G_A	8	54573308	G	A	0.000519142	0.009
8:55219479_A_G	8	55219479	G	A	0.00174364	0.5592
8:56845635_T_C	8	56845635	C	T	-0.0023109	0.8466
8:57534257_C_G	8	57534257	G	C	-0.00285917	0.7162
8:55610432_C_T	8	55610432	C	T	-0.000381395	0.0067
8:55126346_G_A	8	55126346	G	A	-0.00204094	0.6403
8:55176720_T_C	8	55176720	C	T	0.000827329	0.9514
8:55201740_G_A	8	55201740	G	A	-0.00121343	0.2184
8:54467623_T_G	8	54467623	G	T	-0.000966511	0.9604
8:57919479_A_C	8	57919479	C	A	0.00105602	0.0557
8:57456978_C_T	8	57456978	C	T	0.00175757	0.1802
8:54753912_A_G	8	54753912	G	A	-0.000730132	0.9762
8:55154649_C_T	8	55154649	C	T	0.00119772	0.5679
8:54146617_A_G	8	54146617	G	A	-0.00116458	0.9234
8:5927259_G_A	8	5927259	G	A	0.00300855	0.105
8:5481087_C_T	8	5481087	C	T	-0.0040713	0.3462
8:5067970_A_G	8	5067970	G	A	-0.00381422	0.8063
8:5843472_G_A	8	5843472	G	A	-0.00291197	0.593
8:5466333_C_G	8	5466333	G	C	0.00315767	0.6334
8:5934172_A_T	8	5934172	T	A	-0.00200271	0.8411
8:5503313_C_T	8	5503313	C	T	-0.00269899	0.4731
8:5836161_A_T	8	5836161	T	A	-0.00218279	0.6661
8:5506702_G_C	8	5506702	G	C	0.00233505	0.3405
8:5125176_T_A	8	5125176	T	A	0.00199687	0.1695
8:5927579_A_T	8	5927579	T	A	-0.00221387	0.7122
8:5666765_A_G	8	5666765	G	A	-0.00136867	0.8682
8:5461409_C_A	8	5461409	C	A	-0.00196873	0.4616
8:5087877_C_T	8	5087877	C	T	-0.00214427	0.183
8:5646632_G_A	8	5646632	G	A	0.00183126	0.2493
8:5478537_T_A	8	5478537	T	A	-0.00191971	0.5404
8:5513388_A_G	8	5513388	G	A	0.00209905	0.4534
8:5125700_T_C	8	5125700	C	T	0.00207451	0.7416
8:5127640_A_G	8	5127640	G	A	-0.00188405	0.7505
8:5870219_C_T	8	5870219	C	T	0.0010764	0.1058
8:5775318_C_T	8	5775318	C	T	0.00157029	0.2443
8:5771373_C_A	8	5771373	C	A	0.00102358	0.1136
8:5364508_C_T	8	5364508	C	T	0.00281616	0.2729
8:5822748_G_A	8	5822748	G	A	-0.000476775	0.0118
8:5601451_T_C	8	5601451	C	T	-0.00124617	0.8848
8:5026351_C_G	8	5026351	G	C	-0.00129098	0.9363
8:5682122_C_T	8	5682122	C	T	-0.00197809	0.6087
8:5502080_C_T	8	5502080	C	T	-0.00175179	0.6779
8:5534671_T_C	8	5534671	C	T	0.00157947	0.1866
8:5840093_A_G	8	5840093	G	A	0.00152139	0.6606
8:5608011_G_A	8	5608011	G	A	0.000786543	0.0484
8:5474128_C_T	8	5474128	C	T	-0.00148018	0.5781
8:5986951_G_C	8	5986951	G	C	-0.000748966	0.0292
8:5670203_A_T	8	5670203	T	A	-0.000957424	0.9181
8:5790102_T_C	8	5790102	C	T	0.00133843	0.5094
8:5109270_C_A	8	5109270	C	A	-0.00149406	0.1674
8:5929952_G_T	8	5929952	G	T	0.00139031	0.1995
8:5791733_G_C	8	5791733	G	C	-0.00146113	0.3131
8:5105061_T_G	8	5105061	G	T	0.00180433	0.5032
8:5515429_C_G	8	5515429	G	C	-0.000809424	0.9404
8:4919822_T_A	8	4919822	T	A	-0.00176293	0.1927
8:5466977_G_T	8	5466977	G	T	-0.00134819	0.5754
8:127998576_C_T	8	127998576	C	T	0.00110136	0.0092
8:128041497_G_A	8	128041497	G	A	0.000567351	0.0134
8:127990812_A_T	8	127990812	T	A	-0.000598844	0.9835
8:76465909_C_T	8	76465909	C	T	-0.00754173	0.4409
8:77768983_C_T	8	77768983	C	T	0.000398824	0.0052
8:76478768_C_T	8	76478768	C	T	-0.00262817	0.4455
8:77799205_A_G	8	77799205	G	A	-0.000795368	0.9812
8:76479950_T_C	8	76479950	C	T	0.00239735	0.4249
8:77245410_G_A	8	77245410	G	A	-0.00239628	0.6729
8:78092177_C_T	8	78092177	C	T	0.000816364	0.0173
8:76753251_T_C	8	76753251	C	T	-0.000933006	0.9604
8:76477995_T_G	8	76477995	G	T	0.000969088	0.9381
8:78206108_A_G	8	78206108	G	A	-0.000669375	0.9821
8:76322362_C_G	8	76322362	G	C	0.00130744	0.9111
8:77069324_G_A	8	77069324	G	A	-0.000796202	0.0278
8:75761531_T_C	8	75761531	C	T	0.00087149	0.9705
8:76248748_C_T	8	76248748	C	T	0.000997734	0.0387
8:77326596_G_T	8	77326596	G	T	-0.000526814	0.0175
8:77261471_T_A	8	77261471	T	A	-0.00183995	0.704
8:76711112_A_G	8	76711112	G	A	0.00151879	0.7886
8:77377527_C_T	8	77377527	C	T	-0.00142163	0.0827
8:75412146_C_T	8	75412146	C	T	0.000648394	0.0141
8:76901094_T_C	8	76901094	C	T	0.000594564	0.9794
8:77268720_T_C	8	77268720	C	T	-0.00103231	0.9569
8:76447109_A_T	8	76447109	T	A	0.000459678	0.985
8:75558200_T_A	8	75558200	T	A	-0.000473188	0.0102
8:75990894_G_T	8	75990894	G	T	-0.0021726	0.257
8:77226919_G_A	8	77226919	G	A	-0.00187012	0.55
8:76867939_A_G	8	76867939	G	A	0.000432288	0.9889
8:75923642_T_A	8	75923642	T	A	-0.000696057	0.0295
8:77442884_C_G	8	77442884	G	C	-0.000493269	0.9891
8:76379744_A_C	8	76379744	C	A	0.000678493	0.9752
8:77117490_C_T	8	77117490	C	T	-0.00175941	0.5613
8:76303295_A_C	8	76303295	C	A	-0.0022292	0.8389
8:77390201_G_A	8	77390201	G	A	-0.000475695	0.0168
8:76969479_C_T	8	76969479	C	T	0.000446505	0.0112
8:6102153_C_T	8	6102153	C	T	0.000793295	0.012
8:6063569_G_A	8	6063569	G	A	-0.00475354	0.3483
8:6061748_T_C	8	6061748	C	T	-0.0014776	0.9495
8:6278512_G_A	8	6278512	G	A	0.00251213	0.2409
8:6272963_C_T	8	6272963	C	T	0.00230485	0.1802
8:6046849_T_A	8	6046849	T	A	0.000678411	0.018
8:6657328_T_A	8	6657328	T	A	0.000732226	0.0257
8:6677842_T_C	8	6677842	C	T	-0.00129757	0.9235
8:6377579_G_C	8	6377579	G	C	-0.0011857	0.0609
8:6205666_G_C	8	6205666	G	C	-0.00174995	0.1692
8:6370186_C_G	8	6370186	G	C	0.000432368	0.9849
8:6079132_A_C	8	6079132	C	A	0.00197651	0.4087
8:6658470_G_C	8	6658470	G	C	0.000631176	0.0202
8:6048136_T_C	8	6048136	C	T	-0.00119137	0.892
8:11517977_T_C	8	11517977	C	T	-0.00305229	0.5615
8:11513924_G_T	8	11513924	G	T	-0.00215051	0.8302
8:9321256_A_G	8	9321256	G	A	-0.00172485	0.8757
8:11381148_C_A	8	11381148	C	A	0.00204978	0.7549
8:8109368_A_G	8	8109368	G	A	-0.000856602	0.9729
8:9793681_C_T	8	9793681	C	T	0.000421154	0.0053
8:11511137_A_G	8	11511137	G	A	-0.00135763	0.8711
8:9267016_G_C	8	9267016	G	C	0.00155017	0.1232
8:11387189_C_T	8	11387189	C	T	0.00139196	0.2788
8:11508448_C_T	8	11508448	C	T	-0.00192691	0.781
8:11306615_T_C	8	11306615	C	T	-0.00144379	0.6801
8:9625205_C_G	8	9625205	G	C	0.00214303	0.9199
8:11652612_T_C	8	11652612	C	T	0.00220437	0.8905
8:11381187_C_G	8	11381187	G	C	-0.0016184	0.3954
8:9196540_A_C	8	9196540	C	A	-0.000832258	0.9661
8:8783864_C_T	8	8783864	C	T	-0.000959935	0.0439
8:10275041_G_A	8	10275041	G	A	0.000900343	0.0274
8:9295386_G_A	8	9295386	G	A	0.000930839	0.0476
8:8693655_G_A	8	8693655	G	A	-0.000845443	0.0403
8:10269076_C_T	8	10269076	C	T	0.00048662	0.0088
8:10166616_A_G	8	10166616	G	A	-0.00125298	0.9169
8:10284051_T_C	8	10284051	C	T	0.000877982	0.0402
8:10237980_A_C	8	10237980	C	A	0.0015279	0.8438
8:9160308_A_G	8	9160308	G	A	-0.000732871	0.9734
8:11213589_T_G	8	11213589	G	T	-0.00131588	0.4717
8:9959795_G_T	8	9959795	G	T	-0.00182109	0.0778
8:11456485_C_T	8	11456485	C	T	0.000968561	0.0426
8:11327351_C_T	8	11327351	C	T	0.00128813	0.2652
8:11538878_C_G	8	11538878	G	C	-0.00138124	0.5471
8:10902380_G_A	8	10902380	G	A	-0.00112059	0.073
8:10145206_C_T	8	10145206	C	T	0.00132255	0.1132
8:10873609_C_T	8	10873609	C	T	-0.00133251	0.3587
8:9314786_G_A	8	9314786	G	A	-0.000746314	0.0275
8:10876298_G_A	8	10876298	G	A	-0.00148535	0.2687
8:9818865_G_T	8	9818865	G	T	0.000419973	0.0118
8:10094377_A_G	8	10094377	G	A	-0.00160353	0.8552
8:10326781_G_C	8	10326781	G	C	-0.00103095	0.0796
8:8675491_G_A	8	8675491	G	A	-0.0013837	0.1981
8:8276918_G_C	8	8276918	G	C	0.00130265	0.1193
8:9702878_T_C	8	9702878	C	T	-0.000952685	0.9258
8:11526289_T_C	8	11526289	C	T	0.00171374	0.8956
8:9192195_C_T	8	9192195	C	T	-0.000435055	0.0098
8:11318284_C_G	8	11318284	G	C	0.00157861	0.5484
8:10862834_C_T	8	10862834	C	T	-0.00131372	0.2493
8:10126684_G_C	8	10126684	G	C	0.000935944	0.0598
8:8540189_T_C	8	8540189	C	T	-0.00133348	0.824
8:9439741_A_G	8	9439741	G	A	-0.000396938	0.9933
8:9213340_A_C	8	9213340	C	A	-0.000419301	0.9931
8:10334694_C_T	8	10334694	C	T	-0.00109103	0.3395
8:10063124_A_G	8	10063124	G	A	-0.000750445	0.9597
8:11494657_A_G	8	11494657	G	A	-0.00111787	0.6251
8:9367743_C_G	8	9367743	G	C	-0.00158756	0.6155
8:9784568_A_G	8	9784568	G	A	-0.00040558	0.9882
8:9155582_T_C	8	9155582	C	T	-0.000794541	0.9484
8:10626280_G_A	8	10626280	G	A	0.000700981	0.0352
8:120284732_C_A	8	120284732	C	A	-0.00242038	0.9311
8:120348012_A_G	8	120348012	G	A	-0.00215487	0.9492
8:121696419_A_C	8	121696419	C	A	-0.000953775	0.9824
8:121841349_C_T	8	121841349	C	T	0.000454805	0.0058
8:121701244_G_A	8	121701244	G	A	0.000422176	0.0055
8:121767925_G_C	8	121767925	G	C	0.000446499	0.0081
8:122206954_C_G	8	122206954	G	C	-0.00197491	0.917
8:121819203_G_A	8	121819203	G	A	0.000513572	0.0095
8:121680857_T_G	8	121680857	G	T	0.00129669	0.059
8:120098871_C_G	8	120098871	G	C	-0.00153253	0.9431
8:120792817_G_A	8	120792817	G	A	-0.000999514	0.0502
8:120340149_G_T	8	120340149	G	T	-0.00228225	0.6733
8:120262565_G_A	8	120262565	G	A	-0.00204496	0.7718
8:121962093_C_G	8	121962093	G	C	-0.00041578	0.9942
8:122603918_C_T	8	122603918	C	T	0.0005798	0.015
8:120457108_C_G	8	120457108	G	C	-0.000704455	0.9675
8:120611486_G_A	8	120611486	G	A	0.00140686	0.1114
8:120078858_C_G	8	120078858	G	C	0.00140179	0.9014
8:120228181_G_A	8	120228181	G	A	-0.00174382	0.6747
8:120157583_C_T	8	120157583	C	T	0.00091278	0.0407
8:120086503_G_C	8	120086503	G	C	0.000509131	0.0126
8:120599487_T_C	8	120599487	C	T	-0.00106686	0.9456
8:122334516_C_T	8	122334516	C	T	-0.00157873	0.1477
8:120711284_T_C	8	120711284	C	T	0.00203515	0.3561
8:120933678_T_C	8	120933678	C	T	0.000488074	0.9902
8:33203726_T_C	8	33203726	C	T	0.00378611	0.8774
8:34477968_C_T	8	34477968	C	T	0.00181425	0.0682
8:33005939_C_A	8	33005939	C	A	-0.00244826	0.2034
8:34152325_A_G	8	34152325	G	A	-0.00127892	0.9324
8:33054922_G_C	8	33054922	G	C	-0.00219524	0.3979
8:32760611_G_A	8	32760611	G	A	0.0004848	0.0106
8:34339651_C_T	8	34339651	C	T	0.0013597	0.1206
8:32364226_G_C	8	32364226	G	C	-0.000527527	0.018
8:33291239_T_C	8	33291239	C	T	0.000605585	0.9803
8:31898477_T_C	8	31898477	C	T	0.000896221	0.956
8:33304722_C_T	8	33304722	C	T	0.000665726	0.0268
8:34401768_T_C	8	34401768	C	T	-0.00194429	0.747
8:132578447_A_G	8	132578447	G	A	-0.000523834	0.9945
8:132046937_G_A	8	132046937	G	A	0.00273898	0.0804
8:131991988_T_C	8	131991988	C	T	-0.00104976	0.9785
8:131652191_T_C	8	131652191	C	T	0.00282749	0.9117
8:131978175_A_G	8	131978175	G	A	-0.00173632	0.9477
8:132006323_C_A	8	132006323	C	A	0.00131804	0.0553
8:132020434_G_A	8	132020434	G	A	0.000815735	0.0143
8:132002334_C_T	8	132002334	C	T	0.00241947	0.5601
8:130840083_T_C	8	130840083	C	T	0.00233006	0.7601
8:132071766_C_T	8	132071766	C	T	0.00229935	0.4355
8:131527556_A_C	8	131527556	C	A	-0.000446621	0.9928
8:132104693_T_C	8	132104693	C	T	-0.000623002	0.9851
8:132075161_T_C	8	132075161	C	T	-0.000843943	0.9628
8:131993230_C_T	8	131993230	C	T	0.00106223	0.072
8:131833036_C_T	8	131833036	C	T	0.00184513	0.1995
8:132065942_T_C	8	132065942	C	T	-0.000381792	0.9934
8:131961485_G_A	8	131961485	G	A	0.000404482	0.0117
8:132114895_T_C	8	132114895	C	T	-0.00157541	0.4073
8:130824559_A_C	8	130824559	C	A	0.00166999	0.8279
8:23482678_G_C	8	23482678	G	C	-0.00408699	0.1168
8:23465103_T_C	8	23465103	C	T	0.00133137	0.9641
8:23305075_A_T	8	23305075	T	A	-0.000600322	0.9892
8:23302647_G_A	8	23302647	G	A	0.00107182	0.0241
8:22801998_G_C	8	22801998	G	C	0.002402	0.2078
8:23600357_G_A	8	23600357	G	A	0.00140393	0.0435
8:22772384_A_G	8	22772384	G	A	0.00225379	0.797
8:22774874_C_G	8	22774874	G	C	0.00249333	0.6887
8:23481176_G_A	8	23481176	G	A	0.00382338	0.3546
8:22813412_G_A	8	22813412	G	A	-0.00178253	0.2018
8:22806888_A_G	8	22806888	G	A	-0.0024195	0.4288
8:23402108_C_T	8	23402108	C	T	-0.000727741	0.0193
8:22705436_C_G	8	22705436	G	C	-0.000368116	0.994
8:22980972_A_G	8	22980972	G	A	0.00365204	0.4923
8:22859307_G_A	8	22859307	G	A	-0.00259102	0.632
8:23351204_A_G	8	23351204	G	A	0.00047393	0.989
8:23406985_G_A	8	23406985	G	A	-0.00150181	0.0748
8:23192821_C_A	8	23192821	C	A	0.00050673	0.0102
8:23390787_C_G	8	23390787	G	C	0.000914911	0.9659
8:23539643_C_T	8	23539643	C	T	0.000440429	0.0107
8:24550905_G_A	8	24550905	G	A	0.000829732	0.0266
8:22955335_C_T	8	22955335	C	T	0.000883026	0.0269
8:23023855_G_A	8	23023855	G	A	-0.000512896	0.0133
8:22782783_G_A	8	22782783	G	A	0.0017254	0.2963
8:23875718_G_A	8	23875718	G	A	-0.00102504	0.0399
8:23582328_G_A	8	23582328	G	A	0.000447739	0.0109
8:22783951_G_T	8	22783951	G	T	-0.00159668	0.2816
8:22825600_C_T	8	22825600	C	T	-0.0017513	0.3367
8:22765314_T_C	8	22765314	C	T	0.00162083	0.7814
8:23416034_C_T	8	23416034	C	T	0.00251742	0.3549
8:22824933_C_A	8	22824933	C	A	0.00137165	0.19
8:23458663_T_C	8	23458663	C	T	-0.000429723	0.9902
8:22637220_C_T	8	22637220	C	T	0.00204614	0.5575
8:22785825_G_C	8	22785825	G	C	0.00112353	0.108
8:23360383_A_G	8	23360383	G	A	0.000652285	0.9749
8:23076854_G_A	8	23076854	G	A	0.00203555	0.222
8:22643707_A_G	8	22643707	G	A	-0.00169629	0.8412
8:22604066_C_A	8	22604066	C	A	-0.00131302	0.0936
8:23697496_A_G	8	23697496	G	A	-0.000676499	0.9747
8:23510811_G_A	8	23510811	G	A	-0.000629156	0.0232
8:1645536_T_C	8	1645536	C	T	0.00370108	0.7505
8:1783202_C_T	8	1783202	C	T	0.00380907	0.2445
8:1781990_C_T	8	1781990	C	T	0.00444633	0.4332
8:1649132_T_C	8	1649132	C	T	0.00314964	0.5276
8:1644676_C_A	8	1644676	C	A	-0.00211515	0.1879
8:1653690_A_G	8	1653690	G	A	0.00225033	0.8238
8:759136_C_T	8	759136	C	T	0.000588101	0.0123
8:2023016_C_T	8	2023016	C	T	-0.00357902	0.4066
8:1647979_A_G	8	1647979	G	A	0.00253345	0.4503
8:943613_G_C	8	943613	G	C	0.000797355	0.021
8:1046623_G_A	8	1046623	G	A	0.00211067	0.1266
8:292552_G_T	8	292552	G	T	0.000956145	0.028
8:1656704_T_C	8	1656704	C	T	0.00191846	0.5958
8:275581_G_A	8	275581	G	A	0.00068792	0.0172
8:1790794_G_C	8	1790794	G	C	0.00113145	0.0783
8:1625077_G_C	8	1625077	G	C	-0.000791207	0.0427
8:1985346_G_C	8	1985346	G	C	-0.000930838	0.0503
8:1686545_G_A	8	1686545	G	A	-0.00168024	0.5685
8:426892_A_T	8	426892	T	A	0.0013194	0.8916
8:1327840_A_G	8	1327840	G	A	0.0020314	0.6531
8:603763_G_A	8	603763	G	A	-0.000380793	0.0079
8:446796_T_C	8	446796	C	T	0.00210303	0.7158
8:1650766_G_C	8	1650766	G	C	-0.000809788	0.0629
8:104230781_C_G	8	104230781	G	C	0.00100971	0.9759
8:104057435_G_A	8	104057435	G	A	-0.00052601	0.0136
8:104153683_G_A	8	104153683	G	A	-0.00167221	0.1259
8:105394423_G_T	8	105394423	G	T	-0.00203705	0.212
8:104288012_C_A	8	104288012	C	A	-0.000765755	0.031
8:104083786_G_T	8	104083786	G	T	-0.0013408	0.0868
8:18247609_T_C	8	18247609	C	T	-0.00289238	0.857
8:18282880_C_T	8	18282880	C	T	-0.00236183	0.8407
8:18259366_C_T	8	18259366	C	T	-0.00224812	0.7089
8:18273627_T_A	8	18273627	T	A	0.000984966	0.0523
8:16657367_T_C	8	16657367	C	T	0.00182144	0.9047
8:18239365_A_T	8	18239365	T	A	0.00244469	0.6784
8:18317788_C_G	8	18317788	G	C	-0.00224023	0.5295
8:18243165_C_T	8	18243165	C	T	0.000692074	0.0272
8:18259034_C_G	8	18259034	G	C	-0.000867001	0.947
8:18465601_A_C	8	18465601	C	A	-0.000679127	0.9743
8:18272881_G_A	8	18272881	G	A	-0.00140616	0.776
8:18315171_T_G	8	18315171	G	T	-0.00181299	0.4066
8:17960560_C_T	8	17960560	C	T	-0.00189389	0.7063
8:58675497_G_A	8	58675497	G	A	0.00100112	0.023
8:58672841_T_C	8	58672841	C	T	-0.0014887	0.9329
8:59106294_C_T	8	59106294	C	T	0.000471831	0.0159
8:134612670_T_C	8	134612670	C	T	0.000626972	0.9908
8:134643784_C_T	8	134643784	C	T	0.00128107	0.0714
8:134625730_A_C	8	134625730	C	A	-0.00130816	0.9116
8:102743877_G_A	8	102743877	G	A	0.00107412	0.0121
8:103163735_G_A	8	103163735	G	A	-0.00425259	0.3078
8:103186991_T_G	8	103186991	G	T	0.00296134	0.5023
8:103180937_G_C	8	103180937	G	C	-0.00271518	0.6451
8:102376574_T_C	8	102376574	C	T	-0.000560737	0.9901
8:101671221_T_C	8	101671221	C	T	-0.00252218	0.7893
8:103200036_A_G	8	103200036	G	A	0.000908675	0.9631
8:103198203_G_T	8	103198203	G	T	-0.00199052	0.6837
8:103114564_G_T	8	103114564	G	T	-0.00226092	0.3678
8:103733478_G_A	8	103733478	G	A	0.00146407	0.0756
8:102503717_T_A	8	102503717	T	A	-0.00222956	0.2384
8:103449074_G_A	8	103449074	G	A	-0.00068073	0.0216
8:102738906_A_G	8	102738906	G	A	-0.000339783	0.9948
8:103767083_A_G	8	103767083	G	A	-0.00212626	0.8004
8:102991943_T_C	8	102991943	C	T	0.000770495	0.9716
8:101592862_T_C	8	101592862	C	T	-0.000470138	0.9877
8:102411473_C_T	8	102411473	C	T	0.000412904	0.0111
8:74974005_T_C	8	74974005	C	T	0.000687758	0.9942
8:96323775_G_A	8	96323775	G	A	0.00195474	0.047
8:97064199_C_T	8	97064199	C	T	0.000585861	0.0101
8:96375092_C_T	8	96375092	C	T	0.00101965	0.0263
8:96432897_T_C	8	96432897	C	T	-0.000436666	0.9928
8:97210391_T_C	8	97210391	C	T	-0.000482463	0.9921
8:95613364_G_T	8	95613364	G	T	-0.00182145	0.1316
8:96618946_T_C	8	96618946	C	T	0.00174299	0.9091
8:96730247_A_C	8	96730247	C	A	0.000342646	0.9926
8:95235501_C_T	8	95235501	C	T	0.00122232	0.0526
8:95056299_T_G	8	95056299	G	T	0.00179855	0.8373
8:95605708_C_A	8	95605708	C	A	-0.00179961	0.1869
8:95728877_C_T	8	95728877	C	T	-0.00189798	0.2157
8:96340673_C_T	8	96340673	C	T	0.00103757	0.0449
8:95237000_T_C	8	95237000	C	T	-0.000330313	0.9928
8:96471031_G_A	8	96471031	G	A	0.000451181	0.0079
8:95598093_G_A	8	95598093	G	A	-0.00212482	0.3191
8:96480127_T_C	8	96480127	C	T	-0.00054178	0.9885
8:96749796_C_G	8	96749796	G	C	-0.00197224	0.7987
8:95092599_C_T	8	95092599	C	T	-0.00132381	0.1192
8:95033274_C_A	8	95033274	C	A	-0.00154298	0.1491
8:95075016_G_A	8	95075016	G	A	-0.00141429	0.1467
8:96618387_T_A	8	96618387	T	A	-0.00038162	0.0087
8:124202057_G_A	8	124202057	G	A	0.000384727	0.0058
8:123924428_G_A	8	123924428	G	A	-0.00219764	0.1241
8:123847442_A_G	8	123847442	G	A	-0.000948835	0.9658
8:123960848_A_G	8	123960848	G	A	-0.000355575	0.9938
8:123844429_G_A	8	123844429	G	A	-0.00218872	0.2482
8:123967175_T_C	8	123967175	C	T	0.00201422	0.7683
8:106145827_T_C	8	106145827	C	T	0.000574172	0.9867
8:106163150_G_A	8	106163150	G	A	-0.00272248	0.1901
8:106111956_C_T	8	106111956	C	T	0.00163526	0.8539
8:106324274_C_T	8	106324274	C	T	0.00191946	0.8126
8:106115309_C_T	8	106115309	C	T	-0.000567572	0.016
8:106119427_A_T	8	106119427	T	A	0.00105043	0.9412
8:106476380_G_T	8	106476380	G	T	0.00159109	0.8406
8:135099522_G_A	8	135099522	G	A	0.00225699	0.0694
8:135077236_G_A	8	135077236	G	A	0.00158883	0.0389
8:135078766_G_A	8	135078766	G	A	0.00261441	0.0974
8:135156360_T_C	8	135156360	C	T	-0.0020576	0.9217
8:135649543_C_T	8	135649543	C	T	0.00251702	0.1789
8:135055503_C_T	8	135055503	C	T	0.000684058	0.0161
8:135483097_G_C	8	135483097	G	C	0.00246724	0.7424
8:135616586_A_G	8	135616586	G	A	0.00198737	0.2836
8:135609537_G_A	8	135609537	G	A	-0.00210004	0.3064
8:135672347_A_G	8	135672347	G	A	-0.00124919	0.9013
8:125208526_T_C	8	125208526	C	T	0.000958801	0.9739
8:125421063_C_A	8	125421063	C	A	-0.00221655	0.4079
8:125381783_T_G	8	125381783	G	T	0.00203515	0.6434
8:134456068_C_T	8	134456068	C	T	0.00367963	0.3249
8:134509844_T_C	8	134509844	C	T	-0.00225844	0.8751
8:134465059_T_C	8	134465059	C	T	-0.00286961	0.6727
8:134468533_G_T	8	134468533	G	T	0.00201997	0.2031
8:134483496_A_G	8	134483496	G	A	0.000799516	0.9843
8:134484385_G_A	8	134484385	G	A	0.00106274	0.0574
8:134389228_C_T	8	134389228	C	T	0.000775214	0.0299
8:134502666_T_C	8	134502666	C	T	0.00111024	0.0755
8:134496861_C_T	8	134496861	C	T	-0.00043982	0.0115
8:134404025_A_C	8	134404025	C	A	-0.00173169	0.696
8:134511655_C_G	8	134511655	G	C	0.00204619	0.749
8:134478529_G_A	8	134478529	G	A	0.00158761	0.2725
8:134350414_T_C	8	134350414	C	T	-0.000523925	0.9863
8:134488549_T_C	8	134488549	C	T	-0.0018842	0.4468
8:134492988_G_A	8	134492988	G	A	-0.00168365	0.3336
8:61808013_G_A	8	61808013	G	A	0.00092619	0.0166
8:62125991_C_T	8	62125991	C	T	0.00182702	0.0745
8:63273943_C_T	8	63273943	C	T	0.00213828	0.1083
8:62660401_C_T	8	62660401	C	T	-0.00351676	0.6465
8:62035320_T_G	8	62035320	G	T	-0.00239801	0.7279
8:62008813_A_G	8	62008813	G	A	-0.00264289	0.4279
8:61809684_G_A	8	61809684	G	A	0.002766	0.267
8:62163090_G_C	8	62163090	G	C	0.000804577	0.0348
8:61757805_C_T	8	61757805	C	T	0.000394057	0.0086
8:61173684_G_A	8	61173684	G	A	-0.00154921	0.0917
8:60902175_T_G	8	60902175	G	T	0.000593423	0.9842
8:61061935_G_A	8	61061935	G	A	0.000370696	0.0075
8:62036855_A_C	8	62036855	C	A	-0.000890025	0.9617
8:63274057_T_C	8	63274057	C	T	0.00152425	0.1419
8:61870046_A_G	8	61870046	G	A	-0.00118008	0.9356
8:62059751_C_T	8	62059751	C	T	0.000654023	0.0229
8:64932810_C_T	8	64932810	C	T	0.00066357	0.0222
8:62911612_G_A	8	62911612	G	A	0.00058368	0.0179
8:63268352_C_T	8	63268352	C	T	0.00145532	0.1472
8:62036793_C_T	8	62036793	C	T	0.00125585	0.1057
8:62055667_G_T	8	62055667	G	T	-0.0017958	0.5892
8:62982786_T_A	8	62982786	T	A	0.000339518	0.0056
8:62628551_T_C	8	62628551	C	T	0.00192	0.3484
8:60977275_C_A	8	60977275	C	A	-0.000838945	0.0478
8:17544216_A_C	8	17544216	C	A	-0.00360886	0.361
8:17467265_G_A	8	17467265	G	A	-0.00225358	0.1702
8:17498477_C_G	8	17498477	G	C	-0.00255067	0.3227
8:17560261_T_C	8	17560261	C	T	0.00103492	0.9602
8:17477104_C_T	8	17477104	C	T	0.00239364	0.5717
8:18138030_A_G	8	18138030	G	A	0.00108285	0.9732
8:17435699_C_G	8	17435699	G	C	0.00237992	0.6899
8:17488610_T_C	8	17488610	C	T	0.00138363	0.8795
8:17462044_C_T	8	17462044	C	T	-0.00167755	0.1742
8:17556514_A_C	8	17556514	C	A	-0.00192939	0.5992
8:18209991_G_T	8	18209991	G	T	-0.000443491	0.0096
8:17491871_A_C	8	17491871	C	A	0.0015208	0.821
8:17569269_C_T	8	17569269	C	T	-0.00215264	0.3815
8:17435340_C_T	8	17435340	C	T	-0.00172837	0.1904
8:17416647_G_A	8	17416647	G	A	0.00218171	0.3813
8:17394753_A_T	8	17394753	T	A	0.00216117	0.5451
8:18075168_C_T	8	18075168	C	T	-0.00060711	0.0186
8:72681713_G_A	8	72681713	G	A	0.00347532	0.4852
8:72816877_A_G	8	72816877	G	A	-0.00230322	0.9136
8:72618042_T_C	8	72618042	C	T	-0.00301458	0.5031
8:72676725_C_G	8	72676725	G	C	0.0022747	0.7669
8:72675294_A_G	8	72675294	G	A	0.00232631	0.709
8:72207059_T_C	8	72207059	C	T	-0.00223175	0.8335
8:72200657_T_C	8	72200657	C	T	-0.00305671	0.7295
8:72083963_A_G	8	72083963	G	A	0.00172584	0.8898
8:71249646_A_T	8	71249646	T	A	0.000479875	0.9897
8:72675903_A_G	8	72675903	G	A	-0.00217062	0.3689
8:72062959_T_C	8	72062959	C	T	0.00174865	0.8533
8:73040745_C_T	8	73040745	C	T	-0.00158865	0.9046
8:72089631_G_A	8	72089631	G	A	-0.00245894	0.2837
8:70445363_C_T	8	70445363	C	T	0.00089599	0.0186
8:72535235_G_A	8	72535235	G	A	0.00126353	0.0731
8:73015750_C_T	8	73015750	C	T	0.00158311	0.0939
8:73128453_G_C	8	73128453	G	C	-0.00202133	0.8209
8:71267621_G_A	8	71267621	G	A	-0.000973888	0.0369
8:72738589_C_A	8	72738589	C	A	-0.000370842	0.0082
8:72088123_G_T	8	72088123	G	T	-0.00172056	0.1768
8:72093382_G_A	8	72093382	G	A	-0.00210385	0.3866
8:70052626_G_T	8	70052626	G	T	-0.00229556	0.2743
8:70743865_G_C	8	70743865	G	C	-0.000608015	0.0173
8:72615979_A_G	8	72615979	G	A	0.00151151	0.7781
8:72959383_A_G	8	72959383	G	A	-0.000409972	0.9934
8:70090029_C_A	8	70090029	C	A	-0.00194677	0.2217
8:70072401_C_T	8	70072401	C	T	0.00100772	0.0445
8:70632524_C_A	8	70632524	C	A	-0.00138501	0.0907
8:72174580_A_G	8	72174580	G	A	-0.000624308	0.9771
8:72825460_C_T	8	72825460	C	T	-0.0009131	0.0477
8:73106462_T_C	8	73106462	C	T	-0.000756854	0.9596
8:72187332_A_G	8	72187332	G	A	-0.00188931	0.6562
8:6472260_C_G	8	6472260	G	C	-0.000558602	0.9898
8:6455674_C_G	8	6455674	G	C	-0.00252375	0.6605
8:4065777_C_T	8	4065777	C	T	0.00097522	0.0492
8:4066036_T_C	8	4066036	C	T	-0.00117136	0.9236
8:86470188_C_T	8	86470188	C	T	0.00231009	0.0896
8:86453838_G_A	8	86453838	G	A	0.00268975	0.1262
8:84746552_C_T	8	84746552	C	T	0.00120974	0.0371
8:84969532_G_T	8	84969532	G	T	0.00157836	0.0735
8:86543432_C_T	8	86543432	C	T	0.00152013	0.08
8:86447708_C_T	8	86447708	C	T	0.00218595	0.1931
8:86041315_G_A	8	86041315	G	A	0.000396816	0.0059
8:84755268_A_C	8	84755268	C	A	-0.0023713	0.6533
8:84740129_G_A	8	84740129	G	A	0.00162906	0.1378
8:87019982_C_T	8	87019982	C	T	-0.000717584	0.0304
8:85306761_T_C	8	85306761	C	T	-0.000699576	0.97
8:27494675_C_G	8	27494675	G	C	-0.00414259	0.6615
8:26568276_G_A	8	26568276	G	A	0.00136375	0.035
8:26581170_A_G	8	26581170	G	A	0.00124031	0.9553
8:27488582_A_G	8	27488582	G	A	-0.0022986	0.6437
8:27691001_G_A	8	27691001	G	A	-0.00161828	0.1106
8:27412953_G_A	8	27412953	G	A	-0.00182724	0.1761
8:27152088_T_C	8	27152088	C	T	-0.000693435	0.9796
8:27412605_A_G	8	27412605	G	A	0.0014899	0.8795
8:26478515_A_T	8	26478515	T	A	-0.0019645	0.829
8:27573149_T_C	8	27573149	C	T	0.00182519	0.78
8:26546351_G_A	8	26546351	G	A	-0.000898227	0.0333
8:25894816_A_G	8	25894816	G	A	0.000889852	0.0392
8:27726416_C_G	8	27726416	G	C	0.000912298	0.9494
8:27580496_C_T	8	27580496	C	T	0.000752837	0.032
8:28148529_C_T	8	28148529	C	T	-0.00169868	0.1786
8:27394257_C_T	8	27394257	C	T	-0.00096407	0.0625
8:26867052_A_G	8	26867052	G	A	0.000605615	0.9759
8:26288468_A_G	8	26288468	G	A	-0.00097222	0.959
8:27365268_A_C	8	27365268	C	A	-0.000573216	0.9829
8:26787249_G_A	8	26787249	G	A	-0.000795192	0.0323
8:28146297_G_T	8	28146297	G	T	0.00209531	0.5471
8:26590643_C_T	8	26590643	C	T	0.000385885	0.0065
8:27226790_A_C	8	27226790	C	A	-0.00230724	0.6069
8:27693576_A_C	8	27693576	C	A	-0.000902124	0.9514
8:20116932_T_C	8	20116932	C	T	0.000743843	0.9808
8:21021401_C_T	8	21021401	C	T	0.00363816	0.3195
8:20452269_T_A	8	20452269	T	A	0.00226371	0.1712
8:19560521_C_A	8	19560521	C	A	-0.00125211	0.0522
8:20925925_C_T	8	20925925	C	T	-0.00205914	0.2423
8:19421389_T_A	8	19421389	T	A	0.000507947	0.0071
8:21199381_A_G	8	21199381	G	A	0.00177575	0.8801
8:21348442_A_C	8	21348442	C	A	-0.00251889	0.5825
8:19495558_G_A	8	19495558	G	A	-0.00119149	0.0592
8:20590474_G_A	8	20590474	G	A	-0.00186941	0.7891
8:19151021_T_C	8	19151021	C	T	0.00230859	0.7058
8:21340932_T_G	8	21340932	G	T	-0.00053597	0.9851
8:21338335_C_A	8	21338335	C	A	0.0020924	0.3145
8:20466105_A_G	8	20466105	G	A	-0.00190313	0.7501
8:19762011_G_T	8	19762011	G	T	-0.000578925	0.019
8:20911783_A_G	8	20911783	G	A	0.00185951	0.7178
8:19964028_A_G	8	19964028	G	A	0.00236055	0.5502
8:20914817_G_A	8	20914817	G	A	-0.000597952	0.0228
8:20598315_G_A	8	20598315	G	A	-0.00185616	0.696
8:19649591_G_A	8	19649591	G	A	0.000620352	0.0187
8:79190159_T_C	8	79190159	C	T	-0.00248203	0.9187
8:80379492_G_A	8	80379492	G	A	-0.000420749	0.0059
8:80091096_G_C	8	80091096	G	C	-0.000782263	0.0238
8:80252726_A_G	8	80252726	G	A	0.000500467	0.9884
8:79238759_A_G	8	79238759	G	A	-0.00115925	0.9307
8:79251130_T_A	8	79251130	T	A	0.00233855	0.298
8:80043167_T_C	8	80043167	C	T	0.00060791	0.9809
8:79068642_G_A	8	79068642	G	A	0.00104069	0.0781
8:79760074_G_A	8	79760074	G	A	-0.00184801	0.2296
8:17184103_A_C	8	17184103	C	A	-0.00366936	0.5731
8:17160912_C_G	8	17160912	G	C	-0.00113862	0.9681
8:17185285_T_A	8	17185285	T	A	-0.00295678	0.4713
8:17178199_G_A	8	17178199	G	A	-0.00206008	0.2112
8:17215262_G_A	8	17215262	G	A	0.000729147	0.0269
8:16831851_T_C	8	16831851	C	T	0.00189439	0.878
8:17178453_C_A	8	17178453	C	A	0.00110855	0.0704
8:17170305_T_A	8	17170305	T	A	0.00171984	0.6245
8:17138567_C_T	8	17138567	C	T	0.00140914	0.1359
8:140841432_G_A	8	140841432	G	A	-0.0029442	0.1882
8:141412282_A_G	8	141412282	G	A	-0.00233683	0.8662
8:142025150_T_C	8	142025150	C	T	0.00273758	0.2612
8:140854953_C_A	8	140854953	C	A	-0.00219161	0.286
8:141279407_G_A	8	141279407	G	A	0.00128533	0.0535
8:142024659_C_G	8	142024659	G	C	0.0024667	0.2927
8:140675764_C_T	8	140675764	C	T	-0.00144688	0.0894
8:139987300_A_G	8	139987300	G	A	-0.000903609	0.9676
8:140811743_T_C	8	140811743	C	T	-0.00197713	0.3763
8:140669274_C_T	8	140669274	C	T	0.000617499	0.0185
8:141433493_C_T	8	141433493	C	T	0.0014589	0.0966
8:141283270_T_G	8	141283270	G	T	-0.000861351	0.9644
8:139989927_G_T	8	139989927	G	T	-0.00198757	0.82
8:140681549_T_A	8	140681549	T	A	0.000636732	0.014
8:141252750_A_G	8	141252750	G	A	-0.000759205	0.9751
8:140726933_C_T	8	140726933	C	T	0.00187782	0.5671
8:140016229_C_G	8	140016229	G	C	-0.00097957	0.9542
8:140688219_A_C	8	140688219	C	A	-0.00177456	0.4234
8:140720163_A_G	8	140720163	G	A	-0.00175108	0.4861
8:3527501_G_A	8	3527501	G	A	-0.00080472	0.0147
8:3608015_T_C	8	3608015	C	T	-0.00231746	0.8378
8:3355040_T_C	8	3355040	C	T	0.00156763	0.9288
8:3067215_G_T	8	3067215	G	T	0.000504581	0.0099
8:3855167_G_C	8	3855167	G	C	0.00280587	0.5124
8:2571892_G_C	8	2571892	G	C	-0.00109161	0.05
8:3351259_G_A	8	3351259	G	A	-0.00141743	0.0974
8:3874521_A_C	8	3874521	C	A	-0.00243215	0.6255
8:3419660_A_G	8	3419660	G	A	0.00226553	0.5017
8:3341226_C_T	8	3341226	C	T	0.000522384	0.0108
8:3265256_T_C	8	3265256	C	T	0.00109252	0.93
8:3690257_G_A	8	3690257	G	A	-0.000818704	0.0429
8:3444318_G_C	8	3444318	G	C	-0.00205003	0.4039
8:3537272_C_T	8	3537272	C	T	0.00206096	0.3369
8:3625899_C_G	8	3625899	G	C	0.00115075	0.916
8:2950410_G_C	8	2950410	G	C	0.000388051	0.0065
8:3138041_G_C	8	3138041	G	C	-0.000620058	0.0215
8:3593967_A_C	8	3593967	C	A	-0.00206419	0.655
8:49285554_G_C	8	49285554	G	C	0.00207399	0.0721
8:49820430_G_A	8	49820430	G	A	0.00229985	0.1328
8:49275232_G_A	8	49275232	G	A	-0.0018609	0.1109
8:48774141_A_G	8	48774141	G	A	-0.00060095	0.9875
8:49816554_T_G	8	49816554	G	T	-0.00280845	0.4862
8:51964601_T_G	8	51964601	G	T	-0.000545674	0.9901
8:49766078_G_C	8	49766078	G	C	0.002011	0.1803
8:52029420_T_G	8	52029420	G	T	-0.00234194	0.7273
8:52065911_G_C	8	52065911	G	C	0.00103179	0.0442
8:51961404_T_C	8	51961404	C	T	-0.00240998	0.6328
8:49190546_A_G	8	49190546	G	A	-0.000428021	0.9933
8:52490812_T_A	8	52490812	T	A	0.000346186	0.0056
8:49802957_C_T	8	49802957	C	T	0.00119673	0.0858
8:49273860_A_T	8	49273860	T	A	-0.00106372	0.9542
8:51962047_T_G	8	51962047	G	T	-0.000961039	0.9501
8:74811841_G_A	8	74811841	G	A	0.000420038	0.0071
8:76375284_T_C	8	76375284	C	T	-0.000431579	0.9941
8:75091784_C_T	8	75091784	C	T	0.000737378	0.0168
8:75546776_G_A	8	75546776	G	A	0.000742362	0.0234
8:75049087_G_T	8	75049087	G	T	0.000942216	0.0368
8:29852754_C_T	8	29852754	C	T	-0.00159628	0.0414
8:29766141_G_A	8	29766141	G	A	0.000899543	0.0291
8:29790876_G_A	8	29790876	G	A	0.0013543	0.0528
8:37009643_A_G	8	37009643	G	A	0.00128769	0.9448
8:37105231_G_A	8	37105231	G	A	-0.000366976	0.0074
8:36710141_A_G	8	36710141	G	A	0.00249023	0.5925
8:59342893_G_C	8	59342893	G	C	0.00054085	0.0095
8:58722534_A_G	8	58722534	G	A	-0.00206315	0.8748
8:59440445_C_T	8	59440445	C	T	0.000512849	0.0126
8:59670875_C_T	8	59670875	C	T	-0.00107994	0.0549
8:59364848_C_T	8	59364848	C	T	0.000649244	0.0164
8:58711307_G_A	8	58711307	G	A	0.000469709	0.013
8:74758394_G_A	8	74758394	G	A	0.000443811	0.0053
8:74409852_A_G	8	74409852	G	A	-0.0018091	0.8603
8:74422131_T_C	8	74422131	C	T	-0.00148922	0.8756
8:74146444_T_C	8	74146444	C	T	-0.00103589	0.9392
8:74376476_T_C	8	74376476	C	T	-0.00187995	0.768
8:74284818_A_G	8	74284818	G	A	-0.0022824	0.5289
8:109990773_C_A	8	109990773	C	A	0.000714581	0.0156
8:108841854_A_G	8	108841854	G	A	0.00297023	0.3374
8:108849527_T_C	8	108849527	C	T	-0.00301036	0.6308
8:108935737_C_T	8	108935737	C	T	0.000491358	0.0083
8:107418796_G_A	8	107418796	G	A	-0.000618297	0.0115
8:109007740_G_A	8	109007740	G	A	0.00053945	0.0112
8:107591544_T_G	8	107591544	G	T	-0.00273209	0.567
8:110322809_C_T	8	110322809	C	T	0.00060873	0.0151
8:106707944_A_G	8	106707944	G	A	-0.00276238	0.584
8:109328968_A_G	8	109328968	G	A	0.00185195	0.152
8:106977338_C_T	8	106977338	C	T	0.000668912	0.0224
8:109477449_G_A	8	109477449	G	A	-0.00197449	0.8242
8:108201023_G_A	8	108201023	G	A	-0.000766346	0.0312
8:106780703_A_G	8	106780703	G	A	-0.000982873	0.9634
8:106728712_T_C	8	106728712	C	T	-0.000640681	0.9769
8:107089752_G_A	8	107089752	G	A	0.000498046	0.0115
8:110659887_C_A	8	110659887	C	A	0.000553266	0.0148
8:109899573_A_G	8	109899573	G	A	-0.00105083	0.9516
8:107583031_T_C	8	107583031	C	T	-0.0021085	0.3241
8:107403578_T_C	8	107403578	C	T	0.00158514	0.8808
8:108847943_G_A	8	108847943	G	A	0.000437532	0.0094
8:108729784_A_G	8	108729784	G	A	-0.00190812	0.7809
8:107665059_C_T	8	107665059	C	T	0.00202762	0.3569
8:108173197_A_G	8	108173197	G	A	0.00224353	0.3217
8:107128222_T_A	8	107128222	T	A	-0.000647692	0.0273
8:137191729_C_T	8	137191729	C	T	0.0019616	0.0901
8:136687535_G_T	8	136687535	G	T	0.00139273	0.0755
8:136879032_A_G	8	136879032	G	A	0.000485255	0.9865
8:137127259_T_G	8	137127259	G	T	-0.000582045	0.985
8:69102803_T_C	8	69102803	C	T	-0.00338125	0.7934
8:69185478_A_C	8	69185478	C	A	-0.00261614	0.4189
8:69433742_C_G	8	69433742	G	C	0.000509471	0.988
8:69599810_A_G	8	69599810	G	A	0.00104303	0.9392
8:69170495_C_A	8	69170495	C	A	0.00221943	0.5226
8:69666363_C_T	8	69666363	C	T	-0.00028069	0.0052
8:69179166_C_T	8	69179166	C	T	0.0018095	0.7228
8:36684886_G_T	8	36684886	G	T	-0.000421793	0.0056
8:140282931_T_G	8	140282931	G	T	-0.00306067	0.7702
8:140451572_C_T	8	140451572	C	T	0.00242348	0.2821
8:140441688_G_A	8	140441688	G	A	0.00129458	0.077
8:140403853_A_C	8	140403853	C	A	-0.00149584	0.8903
8:140459344_G_T	8	140459344	G	T	-0.00224428	0.5079
8:140429797_G_A	8	140429797	G	A	0.000323293	0.0051
8:140297210_C_T	8	140297210	C	T	0.00167159	0.2345
8:123452282_T_C	8	123452282	C	T	0.000461976	0.9894
8:123536650_A_G	8	123536650	G	A	0.00141251	0.8743
8:143954866_C_G	8	143954866	G	C	0.0019166	0.9212
8:143849495_C_T	8	143849495	C	T	-0.0012417	0.0446
8:143844251_G_A	8	143844251	G	A	0.00258271	0.1782
8:142603238_T_C	8	142603238	C	T	0.00263853	0.5382
8:142679430_C_G	8	142679430	G	C	0.00213594	0.7827
8:142547972_C_T	8	142547972	C	T	-0.00126908	0.0643
8:142677833_G_A	8	142677833	G	A	-0.00187393	0.2176
8:143813806_G_T	8	143813806	G	T	0.00124619	0.0736
8:143811924_C_T	8	143811924	C	T	-0.000768226	0.0322
8:142703492_C_T	8	142703492	C	T	0.00173521	0.7554
8:142678672_G_T	8	142678672	G	T	-0.000613222	0.0206
8:144360055_G_A	8	144360055	G	A	0.000650048	0.0217
8:97003784_G_T	8	97003784	G	T	-0.0022357	0.8766
8:97338296_G_C	8	97338296	G	C	0.00294147	0.4235
8:97329366_C_A	8	97329366	C	A	-0.002362	0.4812
8:97401079_G_T	8	97401079	G	T	-0.00225516	0.5486
8:97368972_T_C	8	97368972	C	T	0.0017	0.6886
8:97117789_C_G	8	97117789	G	C	-0.00171318	0.7729
8:125686326_A_T	8	125686326	T	A	-0.000481685	0.9926
8:125766962_G_A	8	125766962	G	A	-0.00241865	0.1845
8:125539040_C_T	8	125539040	C	T	-0.00087044	0.0421
8:125780098_G_A	8	125780098	G	A	0.000343342	0.0057
8:89621362_A_G	8	89621362	G	A	0.00227118	0.8927
8:87961240_T_C	8	87961240	C	T	-0.00117262	0.9464
8:88067358_A_G	8	88067358	G	A	-0.000544893	0.9881
8:88769412_C_A	8	88769412	C	A	-0.000433391	0.0095
8:89517294_A_G	8	89517294	G	A	-0.000367008	0.9923
8:89171972_A_G	8	89171972	G	A	-0.000398728	0.9926
8:89268529_A_G	8	89268529	G	A	-0.000967936	0.9467
8:89091027_C_A	8	89091027	C	A	0.000349707	0.0079
8:89254941_T_G	8	89254941	G	T	0.000824963	0.964
8:89089635_C_G	8	89089635	G	C	-0.00141214	0.8979
8:18970606_G_A	8	18970606	G	A	-0.000594149	0.0156
8:4258254_T_A	8	4258254	T	A	0.000530419	0.0096
8:4271845_A_C	8	4271845	C	A	-0.000758026	0.9859
8:4270228_T_C	8	4270228	C	T	-0.00100328	0.9447
8:4382683_A_G	8	4382683	G	A	-0.00133621	0.9187
8:38325696_G_A	8	38325696	G	A	0.000405046	0.0061
8:38433937_G_A	8	38433937	G	A	-0.00347868	0.4872
8:38301051_C_T	8	38301051	C	T	-0.000531019	0.012
8:38562738_A_G	8	38562738	G	A	0.00105529	0.9609
8:38328236_T_C	8	38328236	C	T	-0.00103301	0.956
8:39202729_C_G	8	39202729	G	C	0.00215747	0.7655
8:38342111_A_C	8	38342111	C	A	0.000315732	0.9949
8:38535441_G_A	8	38535441	G	A	-0.00150937	0.1448
8:38415342_G_A	8	38415342	G	A	0.000960431	0.0521
8:41664146_C_T	8	41664146	C	T	-0.00338776	0.3319
8:42472790_T_C	8	42472790	C	T	-0.00200795	0.8741
8:42470415_G_A	8	42470415	G	A	0.0014452	0.0731
8:42235584_C_T	8	42235584	C	T	0.000944067	0.0256
8:41702610_C_T	8	41702610	C	T	0.00269808	0.3755
8:42363980_C_T	8	42363980	C	T	0.00131952	0.0901
8:41664298_T_C	8	41664298	C	T	0.000961793	0.9455
8:29390949_G_A	8	29390949	G	A	-0.00074797	0.0232
8:29166569_T_C	8	29166569	C	T	-0.00315048	0.6359
8:29380638_T_C	8	29380638	C	T	0.00160738	0.1011
8:29092620_T_C	8	29092620	C	T	0.000278253	0.9941
8:29183250_A_C	8	29183250	C	A	-0.00175148	0.8167
8:29017631_A_G	8	29017631	G	A	0.000495835	0.9886
8:29226838_C_T	8	29226838	C	T	0.000473963	0.0088
8:29051976_A_G	8	29051976	G	A	0.00162658	0.8535
8:98771517_G_A	8	98771517	G	A	0.000956342	0.0318
8:100811197_A_G	8	100811197	G	A	-0.000621779	0.9889
8:98913171_C_A	8	98913171	C	A	-0.00288017	0.3306
8:98834663_C_A	8	98834663	C	A	-0.000835072	0.0352
8:98894110_G_A	8	98894110	G	A	-0.00150365	0.869
8:98822235_G_A	8	98822235	G	A	-0.000417594	0.0102
8:18710601_T_C	8	18710601	C	T	0.000312363	0.9943
8:94682694_G_C	8	94682694	G	C	0.000577058	0.0085
8:67114738_G_T	8	67114738	G	T	0.0029109	0.2791
8:67025494_C_T	8	67025494	C	T	0.00123184	0.0466
8:67125774_G_A	8	67125774	G	A	0.00267917	0.2854
8:66410787_C_A	8	66410787	C	A	0.000724222	0.0203
8:67018094_G_A	8	67018094	G	A	0.000539799	0.013
8:66358087_C_T	8	66358087	C	T	0.000837575	0.035
8:119395534_A_C	8	119395534	C	A	-0.000554073	0.9866
8:119262919_T_A	8	119262919	T	A	-0.00130499	0.0705
8:118145954_A_G	8	118145954	G	A	0.00135576	0.9428
8:119414388_C_T	8	119414388	C	T	-0.00189882	0.2575
8:119391277_A_T	8	119391277	T	A	-0.00232775	0.5728
8:117942272_C_T	8	117942272	C	T	-0.00111874	0.0516
8:119348976_T_C	8	119348976	C	T	0.00177123	0.7662
8:118612331_C_A	8	118612331	C	A	-0.000558797	0.0202
8:118163334_T_C	8	118163334	C	T	0.000536048	0.9815
8:118769733_T_G	8	118769733	G	T	-0.00216641	0.7176
8:119257756_G_A	8	119257756	G	A	-0.00119536	0.1095
8:119303457_T_C	8	119303457	C	T	0.00192504	0.6048
8:119419356_A_G	8	119419356	G	A	0.00151443	0.8112
8:119455953_T_C	8	119455953	C	T	-0.00199657	0.7008
8:118399253_T_C	8	118399253	C	T	0.000594082	0.981
8:118521980_C_T	8	118521980	C	T	0.000493175	0.0139
8:119464353_G_A	8	119464353	G	A	-0.00168356	0.158
8:107174312_T_G	8	107174312	G	T	-0.000483667	0.9925
8:107324284_G_A	8	107324284	G	A	0.000480828	0.011
8:107098776_C_T	8	107098776	C	T	0.000639222	0.016
8:104038066_A_G	8	104038066	G	A	-0.000352342	0.9921
8:118696786_A_G	8	118696786	G	A	0.00082074	0.9772
8:123539618_C_G	8	123539618	G	C	-0.000409272	0.9916
8:122989850_C_T	8	122989850	C	T	0.00199915	0.2802
8:137939444_C_T	8	137939444	C	T	-0.000360849	0.0082
8:138461677_T_C	8	138461677	C	T	-0.000562557	0.9809
8:138871092_A_C	8	138871092	C	A	-0.00171343	0.8783
8:138103060_G_A	8	138103060	G	A	0.00233083	0.3607
8:138568912_G_A	8	138568912	G	A	0.00196563	0.7789
8:138601920_A_G	8	138601920	G	A	-0.000843163	0.961
8:138999564_A_G	8	138999564	G	A	0.00222897	0.5193
8:138091805_T_G	8	138091805	G	T	-0.000891685	0.9584
8:70739606_T_C	8	70739606	C	T	-0.000495992	0.9928
8:27324429_T_C	8	27324429	C	T	-0.000931636	0.9743
8:26935069_C_T	8	26935069	C	T	0.000467141	0.0097
8:27478503_G_A	8	27478503	G	A	0.000516795	0.0119
8:26861984_C_T	8	26861984	C	T	0.00118275	0.0455
8:25666775_G_T	8	25666775	G	T	-0.000425037	0.0084
8:6918289_A_G	8	6918289	G	A	0.0013456	0.9347
8:139370663_G_A	8	139370663	G	A	-0.00125759	0.0715
8:139467195_T_C	8	139467195	C	T	-0.00263293	0.5341
8:139328699_A_T	8	139328699	T	A	0.00184599	0.8063
8:139307333_C_T	8	139307333	C	T	-0.00202997	0.2809
8:139486872_A_G	8	139486872	G	A	0.00209476	0.5074
8:139360278_A_G	8	139360278	G	A	0.00184244	0.6585
8:139326235_T_A	8	139326235	T	A	0.00167292	0.5701
8:126453911_C_A	8	126453911	C	A	0.00273348	0.2537
8:126794015_A_G	8	126794015	G	A	0.00274057	0.6243
8:126867463_A_G	8	126867463	G	A	0.00187908	0.3146
8:40547094_T_C	8	40547094	C	T	0.000396512	0.9937
8:21368813_G_A	8	21368813	G	A	-0.000385131	0.0083
8:30405047_C_T	8	30405047	C	T	-0.000420852	0.0081
8:30212308_A_G	8	30212308	G	A	-0.00182221	0.8853
8:30528320_T_A	8	30528320	T	A	0.00251659	0.4283
8:30920595_C_T	8	30920595	C	T	-0.00031498	0.0059
8:127301125_G_T	8	127301125	G	T	0.000629859	0.0181
8:127258434_C_T	8	127258434	C	T	-0.00105972	0.0408
8:128389666_G_A	8	128389666	G	A	0.000496273	0.0118
8:128263454_C_T	8	128263454	C	T	0.000785075	0.0319
8:128085739_C_T	8	128085739	C	T	0.000507949	0.0147
8:144995500_T_C	8	144995500	C	T	0.000459849	0.9866
8:146236052_T_C	8	146236052	C	T	-0.00206643	0.8181
8:21817380_C_T	8	21817380	C	T	0.000450794	0.0127
8:37381930_T_C	8	37381930	C	T	0.000597494	0.9835
8:124828616_G_A	8	124828616	G	A	0.00130369	0.0871
8:124834019_G_A	8	124834019	G	A	0.00110889	0.0513
8:124769971_T_C	8	124769971	C	T	-0.00081981	0.9678
8:124493407_G_A	8	124493407	G	A	-0.000422219	0.0112
9:16914716_G_A	9	16914716	G	A	-0.136798	0.2037
9:16914895_A_G	9	16914895	G	A	0.0957096	0.6767
9:16889023_G_A	9	16889023	G	A	-0.00027126	0.1534
9:16848790_C_T	9	16848790	C	T	-0.000574699	0.4113
9:16845726_A_G	9	16845726	G	A	-0.000528533	0.3898
9:16843013_C_A	9	16843013	C	A	-0.000647678	0.3362
9:16917676_A_G	9	16917676	G	A	0.000307893	0.8233
9:16918296_G_A	9	16918296	G	A	-0.00104985	0.1004
9:16844949_G_A	9	16844949	G	A	7.22593e-05	0.8761
9:16836724_C_G	9	16836724	G	C	-0.00155158	0.4112
9:16848526_A_C	9	16848526	C	A	0.0011281	0.9133
9:16917672_G_T	9	16917672	G	T	0.000316136	0.353
9:16975940_G_T	9	16975940	G	T	0.000162722	0.7783
9:16919023_C_G	9	16919023	G	C	-0.000272975	0.3792
9:17018847_A_G	9	17018847	G	A	0.000618712	0.9088
9:16946673_T_C	9	16946673	C	T	0.000126485	0.4901
9:16983862_C_T	9	16983862	C	T	-0.000506397	0.2381
9:16840005_A_T	9	16840005	T	A	-8.26662e-05	0.9186
9:16876295_T_G	9	16876295	G	T	-0.0009727	0.8346
9:17309311_A_G	9	17309311	G	A	0.00068273	0.9404
9:17022777_A_C	9	17022777	C	A	0.000376836	0.8606
9:16881595_T_C	9	16881595	C	T	0.000373987	0.9867
9:16843128_T_C	9	16843128	C	T	-0.00103498	0.7702
9:17011766_G_T	9	17011766	G	T	-0.000368582	0.014
9:16951373_G_C	9	16951373	G	C	-0.000909144	0.3977
9:16836011_G_A	9	16836011	G	A	-0.00158399	0.5106
9:16837371_A_G	9	16837371	G	A	0.000555636	0.8112
9:16917322_G_C	9	16917322	G	C	-2.76158e-05	0.108
9:16880520_C_T	9	16880520	C	T	0.000986662	0.0841
9:16915906_G_T	9	16915906	G	T	0.000985844	0.0444
9:16410956_G_C	9	16410956	G	C	-0.00327236	0.2745
9:16962782_T_A	9	16962782	T	A	-0.000302862	0.398
9:16831375_T_C	9	16831375	C	T	0.000747063	0.2515
9:17098137_C_T	9	17098137	C	T	0.00191667	0.0254
9:16986112_C_G	9	16986112	G	C	9.80282e-05	0.6711
9:17020111_C_T	9	17020111	C	T	0.000819571	0.0279
9:16810614_G_C	9	16810614	G	C	-0.000831204	0.5877
9:17439149_A_G	9	17439149	G	A	0.000328399	0.914
9:16836723_A_T	9	16836723	T	A	0.000190369	0.8654
9:17034624_C_T	9	17034624	C	T	0.00119571	0.0425
9:16941398_T_C	9	16941398	C	T	2.09016e-05	0.7813
9:16461905_T_C	9	16461905	C	T	0.00299088	0.6425
9:16492011_C_T	9	16492011	C	T	-0.00124393	0.1597
9:16756041_G_A	9	16756041	G	A	-0.00122731	0.7447
9:16430599_C_T	9	16430599	C	T	-0.00255868	0.342
9:16981498_C_T	9	16981498	C	T	0.000207085	0.1877
9:17567911_C_A	9	17567911	C	A	0.000380205	0.0057
9:17095676_C_A	9	17095676	C	A	0.000187581	0.3147
9:16913862_C_T	9	16913862	C	T	0.000337261	0.008
9:16320745_T_C	9	16320745	C	T	0.00124761	0.8517
9:16316660_A_G	9	16316660	G	A	0.00161152	0.7928
9:16540762_C_G	9	16540762	G	C	0.00088571	0.8731
9:17421060_A_G	9	17421060	G	A	0.000338821	0.9628
9:18013733_C_T	9	18013733	C	T	-0.00247892	0.3132
9:16517785_C_G	9	16517785	G	C	0.00078956	0.7795
9:17397101_T_A	9	17397101	T	A	0.000488723	0.8411
9:16913477_T_C	9	16913477	C	T	0.000477966	0.9656
9:16980361_C_T	9	16980361	C	T	0.000653879	0.0501
9:16221771_G_A	9	16221771	G	A	0.00339868	0.2317
9:16823678_T_C	9	16823678	C	T	-0.000614154	0.9365
9:16952080_A_G	9	16952080	G	A	-0.000520666	0.9783
9:16757666_G_C	9	16757666	G	C	0.00105522	0.1602
9:17132432_G_A	9	17132432	G	A	0.000138207	0.3216
9:16817233_A_G	9	16817233	G	A	-0.000405765	0.981
9:17230928_T_C	9	17230928	C	T	-0.00153118	0.8836
9:15526116_T_C	9	15526116	C	T	-0.000940422	0.9768
9:16297551_G_C	9	16297551	G	C	-0.00149292	0.5096
9:16225993_T_C	9	16225993	C	T	-0.00271972	0.7038
9:16299901_C_G	9	16299901	G	C	0.00114277	0.8477
9:16399953_T_G	9	16399953	G	T	-0.00177463	0.4107
9:18536122_C_T	9	18536122	C	T	-0.000341258	0.0055
9:17639251_T_C	9	17639251	C	T	-0.00164542	0.168
9:16484870_T_C	9	16484870	C	T	0.00143968	0.6672
9:16419367_T_C	9	16419367	C	T	0.000344234	0.9842
9:16781184_C_T	9	16781184	C	T	-0.000696725	0.9022
9:16199886_T_C	9	16199886	C	T	-0.00200029	0.858
9:16495404_A_C	9	16495404	C	A	0.00122555	0.7794
9:17232996_A_C	9	17232996	C	A	0.000467091	0.9459
9:16361823_C_T	9	16361823	C	T	0.000627224	0.0167
9:17956813_G_A	9	17956813	G	A	-0.000570923	0.0183
9:17740152_T_A	9	17740152	T	A	-0.00246932	0.4574
9:16333982_C_G	9	16333982	G	C	-0.00176555	0.6358
9:16786930_G_A	9	16786930	G	A	-0.000619837	0.6756
9:16974014_T_C	9	16974014	C	T	-0.000121559	0.954
9:16788421_G_A	9	16788421	G	A	-0.000433469	0.0202
9:16190343_T_C	9	16190343	C	T	-0.00098183	0.9302
9:16335566_T_G	9	16335566	G	T	0.00151633	0.1921
9:17659682_T_G	9	17659682	G	T	0.000524267	0.9729
9:16989246_G_A	9	16989246	G	A	0.000544614	0.2991
9:16837331_G_A	9	16837331	G	A	-0.000549049	0.029
9:16200140_T_C	9	16200140	C	T	-0.00141167	0.9045
9:16230420_A_G	9	16230420	G	A	-0.000421384	0.9902
9:16083133_A_G	9	16083133	G	A	0.00172267	0.7527
9:16987149_G_A	9	16987149	G	A	-0.000352169	0.0111
9:16360934_C_T	9	16360934	C	T	0.00175817	0.4887
9:16397959_C_A	9	16397959	C	A	-0.00141633	0.2243
9:16090943_A_G	9	16090943	G	A	0.00199152	0.6191
9:16206101_G_A	9	16206101	G	A	0.000413924	0.0083
9:15320431_A_G	9	15320431	G	A	-0.000971254	0.9424
9:15050817_G_A	9	15050817	G	A	-0.000540186	0.0181
9:15208546_T_A	9	15208546	T	A	-0.00105396	0.0697
9:16836573_G_A	9	16836573	G	A	0.000477689	0.4311
9:16088251_C_G	9	16088251	G	C	0.00144042	0.8495
9:16359984_G_A	9	16359984	G	A	-0.00138501	0.3944
9:16493832_G_A	9	16493832	G	A	0.000646356	0.0282
9:18129452_C_T	9	18129452	C	T	0.00149651	0.1741
9:15143714_G_C	9	15143714	G	C	-0.00124325	0.0854
9:16165852_G_T	9	16165852	G	T	0.000671569	0.0429
9:18664041_T_C	9	18664041	C	T	-0.00206213	0.6873
9:16857956_G_A	9	16857956	G	A	-9.38075e-05	0.006
9:16310620_G_A	9	16310620	G	A	-0.0012361	0.6911
9:16659259_C_T	9	16659259	C	T	0.00139607	0.5015
9:16092063_T_C	9	16092063	C	T	0.000503448	0.9799
9:18251855_A_G	9	18251855	G	A	-0.00154849	0.7481
9:16810347_C_T	9	16810347	C	T	-0.00144799	0.5468
9:17706499_C_T	9	17706499	C	T	-0.000813355	0.1425
9:16218087_T_A	9	16218087	T	A	0.00116603	0.0734
9:136155000_C_T	9	136155000	C	T	0.0761806	0.1982
9:136143442_A_G	9	136143442	G	A	-0.00128488	0.6515
9:136145425_C_A	9	136145425	C	A	0.000908827	0.2313
9:136316942_G_A	9	136316942	G	A	0.000961802	0.1455
9:136149722_A_G	9	136149722	G	A	-0.0015588	0.474
9:136153981_C_T	9	136153981	C	T	-9.64111e-05	0.1203
9:136312071_G_A	9	136312071	G	A	0.000705449	0.0938
9:136308796_C_G	9	136308796	G	C	-0.000889001	0.8205
9:136164593_T_G	9	136164593	G	T	-0.000788469	0.9004
9:136157133_G_A	9	136157133	G	A	0.00029597	0.3977
9:136124590_T_A	9	136124590	T	A	0.000598173	0.0292
9:136174495_T_C	9	136174495	C	T	-0.000821078	0.9677
9:136133506_A_G	9	136133506	G	A	-0.00148787	0.2151
9:136042451_C_T	9	136042451	C	T	-0.00178143	0.1001
9:136191010_C_T	9	136191010	C	T	0.000211806	0.075
9:135770347_A_C	9	135770347	C	A	0.00240307	0.2665
9:136062071_A_C	9	136062071	C	A	-0.000998694	0.687
9:136353663_G_A	9	136353663	G	A	0.000639375	0.0955
9:136132633_A_G	9	136132633	G	A	0.000473361	0.6643
9:136059652_C_A	9	136059652	C	A	-0.00113616	0.4597
9:135767943_C_T	9	135767943	C	T	-0.0018469	0.6929
9:136042264_T_C	9	136042264	C	T	-0.000572682	0.7626
9:135831893_C_T	9	135831893	C	T	-0.00193638	0.6857
9:136026406_C_T	9	136026406	C	T	0.000893963	0.0431
9:135902689_C_T	9	135902689	C	T	0.00250437	0.3124
9:135847158_C_T	9	135847158	C	T	0.00160254	0.1258
9:136237783_C_A	9	136237783	C	A	-0.00105867	0.1233
9:135899935_G_C	9	135899935	G	C	0.00120627	0.0698
9:136137646_T_C	9	136137646	C	T	0.000735264	0.8246
9:135431295_G_A	9	135431295	G	A	0.00220419	0.2754
9:136139694_A_C	9	136139694	C	A	-0.000219307	0.9745
9:135869255_T_C	9	135869255	C	T	0.000822899	0.9467
9:135375582_C_G	9	135375582	G	C	0.00220757	0.4704
9:135697042_T_C	9	135697042	C	T	0.00141889	0.2374
9:135763141_G_A	9	135763141	G	A	0.00062813	0.0263
9:135721019_T_G	9	135721019	G	T	0.00151651	0.3511
9:135770300_G_A	9	135770300	G	A	-0.00179745	0.6072
9:135577299_T_C	9	135577299	C	T	0.00199761	0.4584
9:135431080_G_C	9	135431080	G	C	-0.00224349	0.3708
9:136311391_A_G	9	136311391	G	A	0.00133509	0.5998
9:136066138_G_A	9	136066138	G	A	0.000512337	0.0168
9:135585008_A_G	9	135585008	G	A	0.00188335	0.5856
9:135887585_G_A	9	135887585	G	A	0.00153247	0.127
9:106865691_A_T	9	106865691	T	A	-0.0270216	0.4453
9:106818942_G_A	9	106818942	G	A	-0.00454559	0.3207
9:106916916_G_A	9	106916916	G	A	0.00320002	0.402
9:106722806_C_G	9	106722806	G	C	-0.00302259	0.2884
9:106682707_G_C	9	106682707	G	C	0.00231666	0.6307
9:106963090_G_A	9	106963090	G	A	-0.00171217	0.0737
9:106682046_G_T	9	106682046	G	T	-0.0017393	0.187
9:106835032_C_T	9	106835032	C	T	-0.000811107	0.0217
9:106715594_T_C	9	106715594	C	T	0.00127489	0.8492
9:106699817_C_T	9	106699817	C	T	-0.000723008	0.0171
9:106682468_G_A	9	106682468	G	A	0.00113084	0.4574
9:106922732_A_G	9	106922732	G	A	-0.00122469	0.8151
9:106853698_T_G	9	106853698	G	T	-0.00107005	0.8926
9:105083571_G_A	9	105083571	G	A	-0.000903889	0.0247
9:107051347_C_G	9	107051347	G	C	-0.00128801	0.1292
9:105932339_T_A	9	105932339	T	A	0.00108119	0.0526
9:107008675_T_C	9	107008675	C	T	-0.000665469	0.96
9:105875380_A_G	9	105875380	G	A	-0.00154071	0.8774
9:105937475_A_C	9	105937475	C	A	-0.00186787	0.8702
9:106569819_T_A	9	106569819	T	A	0.00194814	0.5592
9:105681674_T_G	9	105681674	G	T	-0.000363539	0.9935
9:106486149_G_A	9	106486149	G	A	0.000351439	0.0059
9:107287475_C_T	9	107287475	C	T	-0.000578323	0.0285
9:107039280_C_T	9	107039280	C	T	-0.000616146	0.058
9:106705796_G_A	9	106705796	G	A	0.000636761	0.0469
9:106036045_C_G	9	106036045	G	C	0.00147123	0.8948
9:105138033_G_A	9	105138033	G	A	-0.00103568	0.0596
9:19048957_C_T	9	19048957	C	T	0.0162958	0.3819
9:19098967_G_A	9	19098967	G	A	0.012006	0.2917
9:19045886_G_T	9	19045886	G	T	0.0071871	0.1361
9:19013608_A_C	9	19013608	C	A	-0.00788976	0.7852
9:19115802_G_A	9	19115802	G	A	0.00274053	0.1509
9:19036817_A_G	9	19036817	G	A	-0.0008802	0.9781
9:20255091_C_T	9	20255091	C	T	0.00220068	0.0597
9:19023846_G_C	9	19023846	G	C	0.00160209	0.8287
9:20279486_G_A	9	20279486	G	A	0.00370461	0.2674
9:20284059_C_T	9	20284059	C	T	0.00167457	0.0715
9:20281436_C_T	9	20281436	C	T	0.00126873	0.0402
9:18530837_G_T	9	18530837	G	T	-0.000524181	0.011
9:20289793_A_G	9	20289793	G	A	-0.00110883	0.9669
9:18930222_G_A	9	18930222	G	A	0.00170355	0.8418
9:20785852_A_G	9	20785852	G	A	0.0016319	0.9209
9:20212590_A_T	9	20212590	T	A	-0.0013154	0.9408
9:20354796_A_G	9	20354796	G	A	-0.00102552	0.965
9:20760511_G_A	9	20760511	G	A	-0.00107032	0.0467
9:19063929_T_G	9	19063929	G	T	-0.00105444	0.1555
9:19110467_G_T	9	19110467	G	T	0.00133819	0.8087
9:18975391_A_G	9	18975391	G	A	-0.000545635	0.9028
9:20399755_G_A	9	20399755	G	A	0.000559303	0.0143
9:20337921_G_A	9	20337921	G	A	0.00109187	0.0415
9:20188280_C_T	9	20188280	C	T	0.000728926	0.0199
9:20266475_T_C	9	20266475	C	T	-0.000757377	0.9763
9:20655393_T_C	9	20655393	C	T	-0.00182563	0.8773
9:21032423_C_A	9	21032423	C	A	0.00241061	0.3305
9:21598485_A_G	9	21598485	G	A	0.0016143	0.8954
9:18551395_A_C	9	18551395	C	A	0.00105589	0.9535
9:20187945_C_G	9	20187945	G	C	-0.0015345	0.8564
9:20725812_C_T	9	20725812	C	T	0.000354325	0.0089
9:20370014_C_T	9	20370014	C	T	0.000357443	0.0078
9:20079807_A_G	9	20079807	G	A	-0.000305202	0.9943
9:114680447_G_A	9	114680447	G	A	-0.0263022	0.2887
9:114649447_G_A	9	114649447	G	A	-0.00283808	0.4393
9:114699654_C_T	9	114699654	C	T	-0.00233576	0.3867
9:114622300_T_G	9	114622300	G	T	0.00152489	0.8879
9:113551727_C_G	9	113551727	G	C	0.00138041	0.9683
9:114696488_A_C	9	114696488	C	A	0.00179588	0.4004
9:114038806_G_A	9	114038806	G	A	0.000765871	0.0212
9:114445347_C_T	9	114445347	C	T	-0.00170842	0.4139
9:114438971_G_A	9	114438971	G	A	-0.00077871	0.0223
9:113877522_G_A	9	113877522	G	A	0.000481144	0.0052
9:114697368_A_G	9	114697368	G	A	0.00077366	0.9708
9:113578372_T_C	9	113578372	C	T	-0.00207842	0.8733
9:113444315_C_G	9	113444315	G	C	0.000975306	0.9714
9:113547001_A_C	9	113547001	C	A	0.00216273	0.1772
9:113635972_C_T	9	113635972	C	T	-0.001174	0.0473
9:115141057_A_T	9	115141057	T	A	-0.00272001	0.5452
9:112557275_C_G	9	112557275	G	C	-0.000404255	0.9938
9:113582672_A_C	9	113582672	C	A	-0.00148592	0.926
9:115270889_T_G	9	115270889	G	T	-0.00261267	0.4612
9:114607943_A_G	9	114607943	G	A	0.000750542	0.9606
9:114284959_A_G	9	114284959	G	A	0.00247436	0.3229
9:113600829_C_G	9	113600829	G	C	0.00234834	0.7377
9:114764291_A_G	9	114764291	G	A	0.0015185	0.873
9:114475807_C_T	9	114475807	C	T	0.00155929	0.1848
9:112549118_G_T	9	112549118	G	T	0.00101911	0.0278
9:114076575_A_G	9	114076575	G	A	0.00169079	0.7745
9:114795001_T_A	9	114795001	T	A	0.00175198	0.2074
9:114319319_G_C	9	114319319	G	C	0.00083879	0.0528
9:113429604_A_G	9	113429604	G	A	0.00172742	0.83
9:113504459_G_A	9	113504459	G	A	0.00174053	0.1542
9:114091821_T_C	9	114091821	C	T	-0.000914551	0.9418
9:115940047_C_T	9	115940047	C	T	-0.00203679	0.1536
9:112775999_T_C	9	112775999	C	T	-0.00189565	0.8807
9:114076022_T_C	9	114076022	C	T	0.00194839	0.678
9:115115174_C_T	9	115115174	C	T	-0.00197722	0.4226
9:114732693_G_A	9	114732693	G	A	-0.000316704	0.0064
9:112987165_T_C	9	112987165	C	T	0.00109639	0.9539
9:114774328_C_T	9	114774328	C	T	0.00162119	0.2936
9:114636015_T_C	9	114636015	C	T	-0.00156097	0.7764
9:112365478_T_C	9	112365478	C	T	-0.00194868	0.8462
9:115357911_T_C	9	115357911	C	T	-0.00189501	0.4958
9:113398561_C_A	9	113398561	C	A	-0.00188973	0.6139
9:113645842_A_C	9	113645842	C	A	-0.00180728	0.7832
9:113614604_G_A	9	113614604	G	A	-0.000988289	0.0505
9:113551901_A_C	9	113551901	C	A	0.00181693	0.8197
9:114606947_T_A	9	114606947	T	A	-0.000439815	0.0165
9:114048810_A_G	9	114048810	G	A	0.00162832	0.7799
9:114088072_C_T	9	114088072	C	T	-0.00170663	0.2258
9:113565027_G_T	9	113565027	G	T	-0.00174809	0.6987
9:113034380_G_A	9	113034380	G	A	-0.00103536	0.0438
9:113114946_G_A	9	113114946	G	A	0.00185305	0.1677
9:114952414_C_T	9	114952414	C	T	0.00159511	0.4596
9:113334607_G_A	9	113334607	G	A	0.00128244	0.0769
9:113434178_C_T	9	113434178	C	T	0.00187304	0.4992
9:114664079_A_G	9	114664079	G	A	-0.000636022	0.9526
9:114713433_C_T	9	114713433	C	T	0.000739312	0.0621
9:114777609_T_C	9	114777609	C	T	-0.000830101	0.9282
9:113584012_A_G	9	113584012	G	A	0.00170863	0.2775
9:113338631_G_A	9	113338631	G	A	-0.000925938	0.0488
9:113348768_T_C	9	113348768	C	T	-0.000316017	0.9936
9:113203605_T_C	9	113203605	C	T	-0.000821487	0.9632
9:113116448_T_A	9	113116448	T	A	0.00124745	0.0784
9:113731746_C_T	9	113731746	C	T	0.00057204	0.0202
9:113334917_T_A	9	113334917	T	A	-0.00137287	0.1305
9:112976907_T_A	9	112976907	T	A	-0.00220259	0.6487
9:113723824_C_T	9	113723824	C	T	0.000771189	0.0422
9:113062162_T_C	9	113062162	C	T	0.000345071	0.9897
9:114786747_G_A	9	114786747	G	A	0.00101673	0.0956
9:113309817_T_C	9	113309817	C	T	-0.000722704	0.9686
9:114346749_G_T	9	114346749	G	T	-0.000441044	0.0152
9:115306295_A_G	9	115306295	G	A	0.000604661	0.9775
9:34000722_G_A	9	34000722	G	A	-0.0110512	0.7116
9:33664300_T_A	9	33664300	T	A	-0.00372811	0.7021
9:34003873_A_G	9	34003873	G	A	0.00363935	0.61
9:33819955_A_G	9	33819955	G	A	-0.00243185	0.6273
9:33941453_G_C	9	33941453	G	C	0.00170384	0.1649
9:35533193_G_A	9	35533193	G	A	-0.00102806	0.0286
9:33025092_G_A	9	33025092	G	A	0.000437786	0.0073
9:35785596_C_T	9	35785596	C	T	-0.000725888	0.0171
9:34149998_A_C	9	34149998	C	A	-0.00146804	0.7201
9:35965934_T_G	9	35965934	G	T	0.000547244	0.9883
9:35742981_G_A	9	35742981	G	A	-0.00141175	0.0506
9:35075022_C_T	9	35075022	C	T	-0.000556491	0.0123
9:35677409_T_C	9	35677409	C	T	0.00278625	0.6674
9:33727754_G_C	9	33727754	G	C	-0.00184176	0.3732
9:35674053_G_A	9	35674053	G	A	0.00248223	0.3538
9:36011493_A_G	9	36011493	G	A	-0.000407226	0.9917
9:34344010_A_G	9	34344010	G	A	-0.000465407	0.9858
9:33857365_G_A	9	33857365	G	A	-0.00133784	0.2271
9:33617556_G_A	9	33617556	G	A	0.000813902	0.0927
9:33613660_G_T	9	33613660	G	T	0.000842158	0.1747
9:34128340_C_T	9	34128340	C	T	-0.00127372	0.2372
9:33624525_C_T	9	33624525	C	T	-0.000599728	0.0229
9:35811229_A_G	9	35811229	G	A	-0.000552589	0.9843
9:35753898_G_A	9	35753898	G	A	-0.00171634	0.2251
9:33384458_T_C	9	33384458	C	T	0.00111423	0.9219
9:34050307_C_A	9	34050307	C	A	0.00091927	0.0993
9:35976735_T_C	9	35976735	C	T	-0.000289637	0.993
9:28231360_C_T	9	28231360	C	T	-0.0112256	0.4798
9:28188246_A_T	9	28188246	T	A	-0.00363549	0.8519
9:28148300_T_C	9	28148300	C	T	-0.00438047	0.7493
9:28190379_C_T	9	28190379	C	T	-0.00327583	0.7201
9:28172410_C_G	9	28172410	G	C	-0.00104317	0.9666
9:28223906_G_C	9	28223906	G	C	-0.00285155	0.3716
9:28098122_G_T	9	28098122	G	T	0.0010776	0.0375
9:24742988_G_A	9	24742988	G	A	-0.00430741	0.4873
9:28198105_A_G	9	28198105	G	A	-0.000877408	0.9642
9:28228978_T_C	9	28228978	C	T	0.00172147	0.7398
9:28171822_C_T	9	28171822	C	T	0.00239274	0.2416
9:29691036_G_A	9	29691036	G	A	0.00442119	0.3199
9:29437486_A_T	9	29437486	T	A	0.00049126	0.9904
9:28151714_A_C	9	28151714	C	A	-0.00205072	0.685
9:26738042_G_A	9	26738042	G	A	0.000796442	0.0208
9:27197368_T_C	9	27197368	C	T	0.00166828	0.9344
9:28087904_G_T	9	28087904	G	T	0.000704018	0.023
9:27164436_G_A	9	27164436	G	A	0.00261679	0.3549
9:27090830_A_T	9	27090830	T	A	-0.000566861	0.9899
9:27168704_T_C	9	27168704	C	T	-0.00265785	0.5216
9:28119480_A_C	9	28119480	C	A	-0.00123299	0.8895
9:28221514_T_C	9	28221514	C	T	-0.00145593	0.7778
9:26219135_C_T	9	26219135	C	T	0.00173237	0.0757
9:24747242_C_T	9	24747242	C	T	-0.00233613	0.317
9:29702062_G_A	9	29702062	G	A	0.000724497	0.0197
9:28058435_A_G	9	28058435	G	A	-0.00235208	0.2612
9:28105592_C_G	9	28105592	G	C	0.000789884	0.9723
9:28662229_C_T	9	28662229	C	T	0.00101965	0.0326
9:27111154_C_A	9	27111154	C	A	-0.00135991	0.0845
9:25871449_C_T	9	25871449	C	T	0.000968033	0.0324
9:25838212_G_A	9	25838212	G	A	0.000287178	0.0054
9:27164597_G_A	9	27164597	G	A	0.00152248	0.1813
9:27215039_A_C	9	27215039	C	A	0.00151029	0.1437
9:26589707_A_G	9	26589707	G	A	0.000588729	0.9814
9:24733701_T_C	9	24733701	C	T	0.00112488	0.8966
9:25953304_C_T	9	25953304	C	T	-0.000599529	0.0194
9:24756636_T_A	9	24756636	T	A	-0.00162468	0.1863
9:26602064_G_A	9	26602064	G	A	0.00134597	0.0854
9:26258331_G_T	9	26258331	G	T	0.000546067	0.0153
9:27075715_A_G	9	27075715	G	A	-0.00178599	0.7643
9:26924222_G_A	9	26924222	G	A	0.000295406	0.0055
9:25501173_T_C	9	25501173	C	T	-0.00210428	0.7574
9:27212966_T_C	9	27212966	C	T	-0.0017787	0.676
9:27277025_G_A	9	27277025	G	A	-0.00173513	0.2201
9:28434231_A_G	9	28434231	G	A	0.00148106	0.8674
9:24819773_G_T	9	24819773	G	T	-0.00142418	0.1878
9:27826227_C_T	9	27826227	C	T	-0.00168097	0.1927
9:27169124_A_G	9	27169124	G	A	-0.00140984	0.2185
9:22158598_G_A	9	22158598	G	A	0.00732162	0.5456
9:22614985_A_G	9	22614985	G	A	-0.00385306	0.6881
9:22128352_C_T	9	22128352	C	T	-0.00117126	0.0272
9:22915678_A_C	9	22915678	C	A	-0.000664938	0.9884
9:22142956_A_C	9	22142956	C	A	-0.00239604	0.3214
9:22144255_T_A	9	22144255	T	A	0.00268699	0.3223
9:22680267_G_T	9	22680267	G	T	-0.00346154	0.6864
9:22617269_G_T	9	22617269	G	T	-0.00309867	0.5096
9:22606560_C_A	9	22606560	C	A	-0.00216664	0.8107
9:22191189_T_C	9	22191189	C	T	-0.00214834	0.3948
9:21986535_A_G	9	21986535	G	A	-0.000515863	0.9902
9:21987874_T_A	9	21987874	T	A	0.00258501	0.8584
9:22805317_T_A	9	22805317	T	A	-0.00146058	0.0885
9:22036055_G_A	9	22036055	G	A	-0.000861321	0.0236
9:23512900_A_G	9	23512900	G	A	-0.00082023	0.9805
9:22239567_G_A	9	22239567	G	A	-0.00154946	0.9308
9:22466005_C_A	9	22466005	C	A	0.00241065	0.2675
9:21965758_G_C	9	21965758	G	C	-0.00104716	0.0422
9:21422392_C_T	9	21422392	C	T	0.000410318	0.0055
9:22623171_G_A	9	22623171	G	A	0.000838551	0.0345
9:24725697_T_C	9	24725697	C	T	0.00292736	0.6558
9:22089913_T_C	9	22089913	C	T	0.000543397	0.9887
9:22201586_C_T	9	22201586	C	T	0.00153991	0.1666
9:22177567_A_G	9	22177567	G	A	-0.000807905	0.9671
9:22141034_G_A	9	22141034	G	A	0.00150849	0.5718
9:22662439_T_G	9	22662439	G	T	-0.00048845	0.9865
9:22044904_A_G	9	22044904	G	A	0.000565341	0.9818
9:21966527_C_G	9	21966527	G	C	0.00157765	0.8942
9:24515571_T_C	9	24515571	C	T	-0.000398994	0.992
9:22490686_A_T	9	22490686	T	A	0.00115235	0.949
9:22466831_G_A	9	22466831	G	A	-0.00200857	0.355
9:22226698_G_C	9	22226698	G	C	0.000444901	0.016
9:22133645_T_C	9	22133645	C	T	-0.00237059	0.5709
9:22196863_A_G	9	22196863	G	A	-0.00156511	0.5779
9:22439822_G_A	9	22439822	G	A	-0.000808453	0.0479
9:22653899_T_G	9	22653899	G	T	0.00083573	0.9589
9:22056302_C_T	9	22056302	C	T	0.000843023	0.0305
9:22241889_G_C	9	22241889	G	C	-0.00124472	0.8926
9:23820764_T_C	9	23820764	C	T	-0.000312286	0.9938
9:24090637_T_G	9	24090637	G	T	0.00173738	0.8348
9:22562994_C_G	9	22562994	G	C	0.0018134	0.5269
9:21939233_C_A	9	21939233	C	A	0.000363046	0.009
9:22767465_A_G	9	22767465	G	A	0.000636193	0.972
9:23191028_T_C	9	23191028	C	T	-0.000495635	0.9849
9:22140627_T_G	9	22140627	G	T	0.00115313	0.8303
9:37373233_C_T	9	37373233	C	T	0.000677748	0.0082
9:37661858_C_A	9	37661858	C	A	0.00403521	0.2425
9:37644012_T_C	9	37644012	C	T	-0.00390414	0.7714
9:37626798_G_A	9	37626798	G	A	-0.00247483	0.7405
9:37638744_A_G	9	37638744	G	A	-0.00262443	0.6215
9:37586569_C_T	9	37586569	C	T	-0.0020044	0.147
9:37920124_T_C	9	37920124	C	T	0.000677351	0.9844
9:38182929_T_C	9	38182929	C	T	0.00201731	0.8438
9:37663810_G_A	9	37663810	G	A	0.00200659	0.4458
9:38387897_T_A	9	38387897	T	A	0.000725991	0.0224
9:36852316_G_A	9	36852316	G	A	-0.00243401	0.2502
9:38065972_C_A	9	38065972	C	A	0.000481138	0.011
9:37009539_C_A	9	37009539	C	A	0.000771412	0.0216
9:37386777_G_C	9	37386777	G	C	-0.00118296	0.0722
9:38390069_A_G	9	38390069	G	A	0.00229328	0.6317
9:38289739_T_A	9	38289739	T	A	-0.00243256	0.3526
9:37679713_C_T	9	37679713	C	T	0.00150764	0.2164
9:37651238_C_A	9	37651238	C	A	0.000745536	0.0397
9:13026043_C_A	9	13026043	C	A	-0.00894275	0.5237
9:12465662_C_T	9	12465662	C	T	-0.00223367	0.1096
9:11810390_G_A	9	11810390	G	A	0.00270633	0.3784
9:11743846_C_A	9	11743846	C	A	-0.00261719	0.4814
9:12490247_A_G	9	12490247	G	A	0.00197481	0.8735
9:13028726_T_C	9	13028726	C	T	0.00237343	0.515
9:11877260_T_C	9	11877260	C	T	-0.00122536	0.9364
9:12635353_A_G	9	12635353	G	A	-0.00136317	0.9374
9:11526769_A_G	9	11526769	G	A	0.00213232	0.5243
9:12770755_C_T	9	12770755	C	T	0.00147558	0.0845
9:13014806_A_T	9	13014806	T	A	0.00142548	0.9061
9:12769456_T_C	9	12769456	C	T	0.000821788	0.9704
9:11669810_G_A	9	11669810	G	A	0.00154947	0.1673
9:11592796_A_G	9	11592796	G	A	-0.0013857	0.8654
9:12772498_T_C	9	12772498	C	T	0.00180267	0.1621
9:12646110_A_C	9	12646110	C	A	0.00144317	0.9106
9:12485629_G_A	9	12485629	G	A	-0.000726662	0.0233
9:12489582_T_A	9	12489582	T	A	0.0015856	0.8581
9:11841788_A_G	9	11841788	G	A	-0.00168053	0.8024
9:10644812_A_C	9	10644812	C	A	0.00136781	0.9157
9:11827745_A_G	9	11827745	G	A	-0.00171854	0.8806
9:12391187_G_A	9	12391187	G	A	-0.00226581	0.3367
9:10659955_C_T	9	10659955	C	T	-0.00169782	0.8353
9:12734837_T_C	9	12734837	C	T	0.0017884	0.7681
9:12675522_G_C	9	12675522	G	C	0.00105709	0.0749
9:12767460_A_T	9	12767460	T	A	0.00147146	0.1444
9:12741351_T_C	9	12741351	C	T	0.00135529	0.8898
9:11885141_G_C	9	11885141	G	C	0.00100447	0.0545
9:11842434_C_T	9	11842434	C	T	0.00207132	0.4681
9:11557797_C_T	9	11557797	C	T	-0.00169156	0.2753
9:12657532_A_G	9	12657532	G	A	0.00093944	0.9561
9:10668198_T_C	9	10668198	C	T	0.00154434	0.1453
9:110993413_T_G	9	110993413	G	T	-0.00074525	0.9919
9:110604825_G_A	9	110604825	G	A	-0.00184538	0.0567
9:110208345_C_T	9	110208345	C	T	0.00510571	0.6741
9:110765278_T_C	9	110765278	C	T	0.00130597	0.9577
9:111507261_T_C	9	111507261	C	T	0.00322958	0.6938
9:110844823_C_T	9	110844823	C	T	0.00205758	0.0801
9:110953584_T_A	9	110953584	T	A	0.000789624	0.0133
9:111603367_C_T	9	111603367	C	T	-0.00271925	0.5962
9:111690016_A_C	9	111690016	C	A	-0.000520092	0.9938
9:111556995_A_G	9	111556995	G	A	0.00184052	0.8416
9:110852764_C_A	9	110852764	C	A	0.00067835	0.0156
9:111546852_T_C	9	111546852	C	T	0.00179475	0.7399
9:111598970_T_C	9	111598970	C	T	0.00191864	0.2916
9:109899802_A_G	9	109899802	G	A	-0.00295159	0.755
9:112195849_G_A	9	112195849	G	A	0.000550791	0.0091
9:110756041_C_T	9	110756041	C	T	0.000718336	0.0202
9:111605612_C_T	9	111605612	C	T	-0.00195545	0.546
9:109091557_G_A	9	109091557	G	A	-0.000721057	0.0236
9:110602905_G_A	9	110602905	G	A	-0.00248147	0.3166
9:111504954_C_G	9	111504954	G	C	0.00199302	0.5727
9:108841099_A_G	9	108841099	G	A	-0.00172508	0.1318
9:110221958_C_T	9	110221958	C	T	0.00275967	0.3152
9:110745214_C_T	9	110745214	C	T	0.000410902	0.0073
9:109021030_T_C	9	109021030	C	T	0.0021743	0.8376
9:111513134_C_T	9	111513134	C	T	-0.00176694	0.6281
9:110759922_A_G	9	110759922	G	A	-0.00201266	0.3617
9:109541102_C_T	9	109541102	C	T	0.000649674	0.0202
9:110608378_T_G	9	110608378	G	T	0.00155505	0.8547
9:111099287_G_T	9	111099287	G	T	-0.000778993	0.0255
9:109812139_G_A	9	109812139	G	A	0.00110596	0.0573
9:110214615_C_T	9	110214615	C	T	0.00182614	0.18
9:112517408_C_T	9	112517408	C	T	0.000330296	0.0056
9:110764599_C_T	9	110764599	C	T	0.00196426	0.4152
9:111982011_A_G	9	111982011	G	A	0.00243354	0.5716
9:110768664_C_G	9	110768664	G	C	-0.00182914	0.5121
9:109627769_G_T	9	109627769	G	T	0.000826789	0.0254
9:108877645_A_C	9	108877645	C	A	-0.00164291	0.1242
9:111068079_A_G	9	111068079	G	A	0.000481008	0.9824
9:108892541_C_T	9	108892541	C	T	0.00072781	0.0242
9:109032350_G_A	9	109032350	G	A	-0.000802495	0.0422
9:110628820_T_C	9	110628820	C	T	0.00178808	0.7571
9:109279358_A_G	9	109279358	G	A	-0.000825742	0.9654
9:110702826_T_C	9	110702826	C	T	0.00211865	0.6646
9:110638896_C_T	9	110638896	C	T	0.000468212	0.012
9:110988346_A_G	9	110988346	G	A	-0.00172336	0.796
9:109036292_T_C	9	109036292	C	T	-0.000278266	0.9934
9:110849525_G_T	9	110849525	G	T	0.00165718	0.5992
9:110314338_C_T	9	110314338	C	T	0.000742418	0.0342
9:111020448_C_G	9	111020448	G	C	-0.000502716	0.9853
9:111018343_G_T	9	111018343	G	T	0.00176376	0.6389
9:110932572_A_G	9	110932572	G	A	-0.000591943	0.9787
9:109963395_C_T	9	109963395	C	T	0.00216545	0.4883
9:111311716_T_C	9	111311716	C	T	-0.000877823	0.9535
9:110269746_G_A	9	110269746	G	A	-0.000930642	0.0719
9:110864014_G_A	9	110864014	G	A	0.00154138	0.1889
9:111620019_C_G	9	111620019	G	C	-0.00125459	0.7021
9:111456911_T_C	9	111456911	C	T	0.00158278	0.3855
9:31539194_T_C	9	31539194	C	T	0.00541533	0.8086
9:31636186_T_C	9	31636186	C	T	0.00535335	0.834
9:31586876_C_T	9	31586876	C	T	0.00298829	0.7423
9:31497023_A_T	9	31497023	T	A	0.00135666	0.9201
9:31426408_G_A	9	31426408	G	A	-0.000921276	0.038
9:31694503_G_A	9	31694503	G	A	0.0018244	0.8415
9:31403262_C_T	9	31403262	C	T	-0.000875481	0.0376
9:31199283_G_A	9	31199283	G	A	-0.000427154	0.0076
9:32339464_A_T	9	32339464	T	A	0.0021403	0.7195
9:31349733_A_C	9	31349733	C	A	0.000559994	0.975
9:31707235_C_A	9	31707235	C	A	0.00176362	0.6171
9:1815792_G_C	9	1815792	G	C	0.00392819	0.0834
9:1554043_T_C	9	1554043	C	T	-0.00129376	0.9498
9:1811361_T_G	9	1811361	G	T	-0.00151502	0.885
9:1721907_A_G	9	1721907	G	A	0.000383319	0.9941
9:1829506_G_A	9	1829506	G	A	0.000957439	0.0552
9:91921455_C_A	9	91921455	C	A	-0.0027234	0.0841
9:91950043_A_G	9	91950043	G	A	-0.00235588	0.9166
9:91943500_T_A	9	91943500	T	A	-0.00102984	0.0221
9:90473632_G_A	9	90473632	G	A	-0.00346974	0.1816
9:91905256_G_A	9	91905256	G	A	-0.000738714	0.0165
9:91983963_G_T	9	91983963	G	T	-0.0015569	0.0665
9:92116045_C_A	9	92116045	C	A	0.002844	0.2305
9:90473228_C_A	9	90473228	C	A	-0.00112341	0.0418
9:92164311_A_G	9	92164311	G	A	-0.00145361	0.9466
9:90470780_G_A	9	90470780	G	A	-0.00278207	0.2072
9:92112000_T_C	9	92112000	C	T	0.00289363	0.49
9:92068976_G_A	9	92068976	G	A	0.00234786	0.2413
9:91989539_T_C	9	91989539	C	T	0.00177662	0.8615
9:91902166_G_A	9	91902166	G	A	0.00147588	0.0993
9:90487924_T_G	9	90487924	G	T	0.00193635	0.8292
9:91338745_T_C	9	91338745	C	T	-0.00118419	0.9306
9:91540147_G_T	9	91540147	G	T	-0.000869243	0.0349
9:91980076_G_C	9	91980076	G	C	-0.00179321	0.2464
9:91525825_C_A	9	91525825	C	A	0.000603527	0.0172
9:92236021_A_T	9	92236021	T	A	0.000437935	0.9829
9:126701570_A_G	9	126701570	G	A	0.00176577	0.9572
9:126879277_C_T	9	126879277	C	T	-0.00246956	0.1621
9:125542513_G_T	9	125542513	G	T	-0.000654368	0.0192
9:128823893_A_C	9	128823893	C	A	-0.00052113	0.9875
9:128324994_G_C	9	128324994	G	C	0.000701476	0.0164
9:125271119_A_G	9	125271119	G	A	-0.00118289	0.9469
9:128756178_C_T	9	128756178	C	T	0.00054491	0.0126
9:129159664_G_A	9	129159664	G	A	0.0004168	0.0081
9:128828435_G_A	9	128828435	G	A	0.00140484	0.0857
9:128810511_C_T	9	128810511	C	T	0.00249836	0.432
9:126766102_C_T	9	126766102	C	T	0.000735166	0.0279
9:128031292_A_T	9	128031292	T	A	-0.000336969	0.9944
9:128158572_C_A	9	128158572	C	A	-0.00161801	0.1277
9:127940443_T_C	9	127940443	C	T	0.000466035	0.9892
9:126123009_T_C	9	126123009	C	T	0.00223271	0.4556
9:126319507_G_A	9	126319507	G	A	0.000744217	0.0336
9:125322745_G_A	9	125322745	G	A	0.000978998	0.049
9:4107030_T_C	9	4107030	C	T	-0.00444606	0.7646
9:4132524_G_C	9	4132524	G	C	-0.00104806	0.0123
9:4664829_T_C	9	4664829	C	T	0.00140767	0.9649
9:4100236_C_T	9	4100236	C	T	-0.0038288	0.3952
9:4236526_G_A	9	4236526	G	A	-0.00115122	0.0405
9:4666398_C_A	9	4666398	C	A	-0.000610338	0.0157
9:4099413_T_C	9	4099413	C	T	-0.00154286	0.8625
9:4080871_C_T	9	4080871	C	T	-0.000602422	0.0151
9:4671477_G_A	9	4671477	G	A	-0.00105967	0.0431
9:4103703_T_G	9	4103703	G	T	-0.00183891	0.212
9:4039196_G_C	9	4039196	G	C	0.00180633	0.1246
9:4211589_G_A	9	4211589	G	A	-0.00157509	0.1086
9:4140401_C_G	9	4140401	G	C	-0.00178331	0.7363
9:4692589_A_T	9	4692589	T	A	0.00131484	0.9393
9:4040327_T_C	9	4040327	C	T	-0.00226555	0.7986
9:4269578_A_G	9	4269578	G	A	-0.000496439	0.988
9:4099937_C_A	9	4099937	C	A	-0.00190867	0.4885
9:4165924_G_T	9	4165924	G	T	0.000376978	0.0098
9:3836231_C_T	9	3836231	C	T	0.000592428	0.0183
9:3465850_A_G	9	3465850	G	A	0.00116274	0.9323
9:4267887_T_C	9	4267887	C	T	0.000725241	0.9617
9:3473839_G_C	9	3473839	G	C	0.000868813	0.0338
9:3416639_A_G	9	3416639	G	A	0.000978875	0.9478
9:37956419_T_C	9	37956419	C	T	0.000482483	0.9931
9:130329087_G_A	9	130329087	G	A	0.00113887	0.0125
9:130333776_A_G	9	130333776	G	A	-0.0011126	0.9716
9:130279941_T_C	9	130279941	C	T	-0.000586177	0.9922
9:129846095_A_G	9	129846095	G	A	-0.000714491	0.968
9:130105122_G_A	9	130105122	G	A	0.00180144	0.189
9:130498120_T_G	9	130498120	G	T	0.00144119	0.904
9:132508735_C_T	9	132508735	C	T	-0.000907339	0.0142
9:132313924_T_G	9	132313924	G	T	0.00520337	0.6323
9:133035638_T_C	9	133035638	C	T	-0.00260163	0.2966
9:132545617_A_G	9	132545617	G	A	-0.00223335	0.8156
9:132170673_T_G	9	132170673	G	T	0.00287471	0.6743
9:133294244_G_A	9	133294244	G	A	-0.00306082	0.4308
9:133026379_G_A	9	133026379	G	A	-0.00213429	0.3596
9:132286827_C_T	9	132286827	C	T	-0.00156146	0.1459
9:133039956_T_C	9	133039956	C	T	-0.00187622	0.2628
9:133005466_C_G	9	133005466	G	C	0.00206195	0.617
9:132794087_A_G	9	132794087	G	A	0.00215631	0.7332
9:133055071_C_G	9	133055071	G	C	0.00146835	0.856
9:133038387_G_A	9	133038387	G	A	0.00174646	0.5074
9:132305715_G_T	9	132305715	G	T	0.00172837	0.2946
9:132934181_T_G	9	132934181	G	T	0.00135673	0.8976
9:94384797_T_C	9	94384797	C	T	-0.00444378	0.6495
9:95261967_C_G	9	95261967	G	C	-0.000725915	0.9883
9:94237050_C_T	9	94237050	C	T	0.00136045	0.0354
9:94388590_T_A	9	94388590	T	A	0.00292344	0.2407
9:97309654_C_G	9	97309654	G	C	-0.00351047	0.538
9:95084497_G_A	9	95084497	G	A	0.00248732	0.1137
9:94233374_G_A	9	94233374	G	A	0.00161484	0.112
9:95968775_G_A	9	95968775	G	A	0.000785166	0.0191
9:97279870_C_T	9	97279870	C	T	0.00218187	0.3578
9:96823679_C_G	9	96823679	G	C	0.000407682	0.9919
9:93582553_G_A	9	93582553	G	A	-0.000518361	0.0099
9:94352661_G_A	9	94352661	G	A	0.00142753	0.1189
9:95687622_A_C	9	95687622	C	A	-0.00228279	0.7824
9:95685014_G_A	9	95685014	G	A	0.00209496	0.1745
9:97476484_A_G	9	97476484	G	A	0.00236994	0.4181
9:95673746_T_C	9	95673746	C	T	-0.000551387	0.986
9:93896352_T_C	9	93896352	C	T	-0.000930832	0.9501
9:96670716_G_T	9	96670716	G	T	0.00186342	0.1453
9:94589872_A_C	9	94589872	C	A	0.000658072	0.9784
9:95853390_G_A	9	95853390	G	A	0.00110185	0.0658
9:94205998_G_T	9	94205998	G	T	0.000571636	0.0165
9:94434964_G_A	9	94434964	G	A	0.000937693	0.0472
9:94912677_T_C	9	94912677	C	T	-0.000474715	0.9873
9:94453525_A_T	9	94453525	T	A	0.00196455	0.2722
9:96704522_T_A	9	96704522	T	A	-0.00215404	0.2844
9:95276587_C_T	9	95276587	C	T	-0.00166788	0.1642
9:96247533_G_A	9	96247533	G	A	0.00064776	0.0259
9:94554249_C_T	9	94554249	C	T	-0.000965919	0.0444
9:93713187_A_G	9	93713187	G	A	0.00187448	0.7536
9:94486321_C_T	9	94486321	C	T	-0.00197704	0.6644
9:95475647_G_T	9	95475647	G	T	-0.00121063	0.0859
9:93334627_C_T	9	93334627	C	T	0.000413211	0.0093
9:94267243_C_T	9	94267243	C	T	0.00134868	0.1709
9:93895852_T_C	9	93895852	C	T	-0.00130116	0.9034
9:93714080_C_T	9	93714080	C	T	-0.00213722	0.4187
9:97322712_C_A	9	97322712	C	A	0.00166084	0.5913
9:97018520_G_A	9	97018520	G	A	0.00175554	0.3539
9:96899532_T_C	9	96899532	C	T	-0.00190597	0.4869
9:93245546_C_T	9	93245546	C	T	0.000302276	0.0051
9:92978984_C_G	9	92978984	G	C	0.000599107	0.9755
9:94320286_C_T	9	94320286	C	T	0.00148446	0.3594
9:94172975_C_T	9	94172975	C	T	0.00103823	0.0678
9:7642565_C_G	9	7642565	G	C	-0.00055113	0.9939
9:7487974_A_G	9	7487974	G	A	0.00219548	0.8528
9:7478962_T_C	9	7478962	C	T	0.00196339	0.8111
9:7510184_G_C	9	7510184	G	C	-0.00251163	0.4118
9:7477329_G_C	9	7477329	G	C	0.000377511	0.0073
9:7501258_G_A	9	7501258	G	A	-0.00152513	0.171
9:108795680_C_T	9	108795680	C	T	0.000726136	0.0123
9:108589188_C_A	9	108589188	C	A	0.000389209	0.0053
9:108469378_A_G	9	108469378	G	A	-0.00101988	0.9693
9:107786913_C_T	9	107786913	C	T	0.00239389	0.4872
9:107836843_C_T	9	107836843	C	T	-0.00226343	0.3809
9:107844037_C_T	9	107844037	C	T	-0.00076942	0.0372
9:107786407_A_G	9	107786407	G	A	0.00128772	0.9033
9:9840822_C_G	9	9840822	G	C	0.00339966	0.17
9:9800562_C_T	9	9800562	C	T	0.00292954	0.1211
9:9875377_C_A	9	9875377	C	A	0.0011204	0.0517
9:9826779_T_G	9	9826779	G	T	-0.00227133	0.8266
9:9722390_G_A	9	9722390	G	A	0.0004503	0.0101
9:9664169_C_T	9	9664169	C	T	0.00063117	0.0129
9:9823404_A_C	9	9823404	C	A	-0.000646119	0.9706
9:9722779_T_C	9	9722779	C	T	-0.0011787	0.9179
9:9793342_A_C	9	9793342	C	A	0.00169908	0.1948
9:9190404_A_C	9	9190404	C	A	-0.0023496	0.697
9:9642618_C_T	9	9642618	C	T	-0.000382758	0.0082
9:9790589_T_G	9	9790589	G	T	0.00190381	0.3513
9:9076590_T_A	9	9076590	T	A	-0.00203069	0.7445
9:9796116_T_C	9	9796116	C	T	-0.00140986	0.8104
9:120484681_G_A	9	120484681	G	A	-0.000615434	0.0113
9:120395991_G_T	9	120395991	G	T	-0.000717316	0.0119
9:120351384_A_G	9	120351384	G	A	0.00305726	0.5405
9:120481856_G_T	9	120481856	G	T	0.00226743	0.156
9:119990164_C_T	9	119990164	C	T	0.0027556	0.4643
9:119988407_T_G	9	119988407	G	T	0.00261078	0.6008
9:120242126_C_T	9	120242126	C	T	0.00110789	0.0555
9:120337335_C_A	9	120337335	C	A	-0.000681549	0.0249
9:120192598_C_T	9	120192598	C	T	0.000524021	0.011
9:120371406_A_T	9	120371406	T	A	0.000909167	0.9649
9:119617858_G_C	9	119617858	G	C	-0.00167336	0.1158
9:120351292_T_C	9	120351292	C	T	0.00175407	0.1998
9:120416933_G_A	9	120416933	G	A	0.00109681	0.051
9:120442553_G_A	9	120442553	G	A	0.00087525	0.0346
9:119941537_T_G	9	119941537	G	T	-0.000711132	0.977
9:119478605_T_G	9	119478605	G	T	0.00242843	0.3009
9:119646948_C_T	9	119646948	C	T	-0.00198494	0.2041
9:119918683_T_C	9	119918683	C	T	-0.000897553	0.9683
9:119685882_C_T	9	119685882	C	T	-0.00229449	0.601
9:119709369_G_A	9	119709369	G	A	0.000466304	0.0081
9:122077623_T_C	9	122077623	C	T	-0.000972784	0.961
9:119582075_G_T	9	119582075	G	T	-0.000413269	0.0073
9:120082968_C_T	9	120082968	C	T	0.000339001	0.0071
9:119782120_C_G	9	119782120	G	C	-0.0021062	0.6688
9:119875369_G_C	9	119875369	G	C	0.000365425	0.0063
9:120350630_G_T	9	120350630	G	T	-0.00154901	0.6844
9:119766526_G_A	9	119766526	G	A	0.000552515	0.0153
9:120510899_A_G	9	120510899	G	A	-0.00113653	0.9053
9:119512923_G_A	9	119512923	G	A	0.00158002	0.1192
9:119993643_A_G	9	119993643	G	A	-0.000555561	0.9821
9:119294684_T_C	9	119294684	C	T	0.00123429	0.0896
9:120264031_A_G	9	120264031	G	A	0.00167181	0.259
9:8871551_A_G	9	8871551	G	A	-0.00151618	0.9629
9:8871438_T_C	9	8871438	C	T	-0.0016239	0.925
9:9032105_A_G	9	9032105	G	A	0.00233189	0.1132
9:8916113_A_G	9	8916113	G	A	-0.00178192	0.8873
9:8901169_A_C	9	8901169	C	A	-0.0015808	0.886
9:8898682_C_T	9	8898682	C	T	0.00235438	0.323
9:8969279_T_C	9	8969279	C	T	-0.00174166	0.8476
9:8945458_C_G	9	8945458	G	C	-0.0020337	0.6577
9:8843628_G_T	9	8843628	G	T	0.00173855	0.163
9:9003081_C_T	9	9003081	C	T	0.000341985	0.007
9:8961715_G_C	9	8961715	G	C	-0.000429051	0.012
9:8946097_C_T	9	8946097	C	T	-0.00182873	0.2645
9:10327533_T_C	9	10327533	C	T	-0.00339935	0.7968
9:9995938_A_C	9	9995938	C	A	-0.00436971	0.5912
9:10316773_G_C	9	10316773	G	C	0.00156161	0.0818
9:10354455_G_A	9	10354455	G	A	0.00282198	0.3819
9:10357538_G_A	9	10357538	G	A	0.000491139	0.008
9:10332796_G_A	9	10332796	G	A	0.00187336	0.2678
9:10310358_G_A	9	10310358	G	A	0.000809584	0.0291
9:10700062_T_C	9	10700062	C	T	0.00248127	0.4986
9:9984809_C_A	9	9984809	C	A	0.00123845	0.0866
9:10349770_A_C	9	10349770	C	A	-0.000704812	0.9634
9:75141354_C_G	9	75141354	G	C	0.00123814	0.9714
9:74893024_G_A	9	74893024	G	A	0.00307623	0.8475
9:76340963_C_T	9	76340963	C	T	-0.00261794	0.1608
9:74990346_G_A	9	74990346	G	A	-0.000870214	0.0277
9:74883789_C_T	9	74883789	C	T	0.00175647	0.8727
9:74949584_C_G	9	74949584	G	C	0.00131516	0.933
9:75200293_C_T	9	75200293	C	T	-0.000511994	0.0141
9:74793564_C_T	9	74793564	C	T	-0.0012419	0.084
9:76852974_T_C	9	76852974	C	T	0.00039416	0.9912
9:75236217_G_A	9	75236217	G	A	-0.000617995	0.022
9:75020096_C_T	9	75020096	C	T	-0.000364906	0.0087
9:74930231_C_T	9	74930231	C	T	-0.000404489	0.0075
9:74690382_G_A	9	74690382	G	A	0.000373538	0.0075
9:76708150_C_T	9	76708150	C	T	-0.000828202	0.044
9:139225482_C_T	9	139225482	C	T	0.00576163	0.4068
9:139857136_G_A	9	139857136	G	A	-0.00345337	0.2485
9:139403877_G_A	9	139403877	G	A	0.000708892	0.0203
9:139627263_T_G	9	139627263	G	T	0.00187161	0.8416
9:139110654_C_T	9	139110654	C	T	0.00225166	0.2873
9:139830200_C_T	9	139830200	C	T	-0.00152284	0.1379
9:139343826_T_C	9	139343826	C	T	-0.000746338	0.9741
9:139859013_T_C	9	139859013	C	T	0.00207857	0.4942
9:6676467_C_T	9	6676467	C	T	0.00114718	0.0279
9:6664117_C_A	9	6664117	C	A	-0.00347609	0.512
9:6661721_T_C	9	6661721	C	T	0.00285745	0.6259
9:5886727_T_C	9	5886727	C	T	-0.000426753	0.9934
9:6666358_G_C	9	6666358	G	C	-0.00187642	0.2478
9:5636355_T_C	9	5636355	C	T	0.00185456	0.8781
9:6664902_A_G	9	6664902	G	A	0.00242995	0.3577
9:5600148_A_G	9	5600148	G	A	0.0015169	0.9046
9:6785783_G_A	9	6785783	G	A	0.000673707	0.0232
9:6434525_G_C	9	6434525	G	C	0.000990808	0.0401
9:6701706_T_A	9	6701706	T	A	0.0021147	0.4044
9:6731471_C_T	9	6731471	C	T	0.000356194	0.0071
9:6634512_T_A	9	6634512	T	A	0.00129748	0.1204
9:5916964_G_T	9	5916964	G	T	0.000788863	0.0304
9:6691995_T_C	9	6691995	C	T	-0.00145222	0.786
9:6147491_C_T	9	6147491	C	T	0.000354421	0.0051
9:6641917_G_A	9	6641917	G	A	0.00184171	0.2217
9:5706392_C_T	9	5706392	C	T	-0.00214044	0.3551
9:6237186_T_C	9	6237186	C	T	-0.000792733	0.9669
9:5346608_T_C	9	5346608	C	T	-0.0003414	0.9945
9:5742595_G_A	9	5742595	G	A	-0.00121207	0.103
9:102179061_A_G	9	102179061	G	A	-0.00447565	0.6717
9:104552216_T_G	9	104552216	G	T	0.00289887	0.7873
9:104257866_G_T	9	104257866	G	T	0.00249474	0.1543
9:104542202_G_A	9	104542202	G	A	0.00123931	0.0503
9:102714368_G_A	9	102714368	G	A	0.00255375	0.3463
9:104554756_G_A	9	104554756	G	A	-0.00269125	0.2264
9:102219721_T_C	9	102219721	C	T	-0.00245313	0.7846
9:102663215_A_T	9	102663215	T	A	-0.00255276	0.7028
9:101605241_A_G	9	101605241	G	A	-0.0010617	0.9669
9:104078678_G_C	9	104078678	G	C	-0.00228104	0.3428
9:104039011_C_G	9	104039011	G	C	0.00234678	0.6221
9:104330763_C_G	9	104330763	G	C	-0.00186317	0.878
9:101677813_G_T	9	101677813	G	T	0.00142009	0.0683
9:104439052_G_A	9	104439052	G	A	0.00104411	0.0487
9:105174380_C_A	9	105174380	C	A	0.000872571	0.0249
9:102868475_C_T	9	102868475	C	T	-0.00207357	0.4391
9:104081210_T_C	9	104081210	C	T	0.000845206	0.9643
9:101685520_T_C	9	101685520	C	T	-0.00204365	0.8675
9:102703541_A_G	9	102703541	G	A	-0.00152369	0.793
9:103985832_T_C	9	103985832	C	T	0.00208096	0.3847
9:103263067_A_G	9	103263067	G	A	0.00154859	0.8483
9:104198191_A_T	9	104198191	T	A	0.00181171	0.862
9:103991043_C_T	9	103991043	C	T	-0.0018352	0.3743
9:102258487_A_G	9	102258487	G	A	0.000416841	0.9904
9:104342622_A_T	9	104342622	T	A	-0.00179418	0.7801
9:102733298_T_C	9	102733298	C	T	0.00204715	0.6875
9:101679374_C_A	9	101679374	C	A	0.000670765	0.022
9:104466502_G_C	9	104466502	G	C	-0.00180892	0.3108
9:104457236_T_C	9	104457236	C	T	0.00168235	0.2266
9:103057517_A_T	9	103057517	T	A	-0.00157919	0.5951
9:104553938_C_T	9	104553938	C	T	-0.00133667	0.1664
9:102932260_A_T	9	102932260	T	A	0.00169911	0.7297
9:104038234_A_G	9	104038234	G	A	0.0010769	0.9016
9:103208009_A_G	9	103208009	G	A	0.000690803	0.9615
9:102258250_C_G	9	102258250	G	C	-0.00157652	0.6454
9:103438333_G_A	9	103438333	G	A	-0.000385559	0.01
9:104093054_G_A	9	104093054	G	A	-0.00139333	0.2452
9:103959027_G_C	9	103959027	G	C	-0.000305511	0.0063
9:102886594_C_G	9	102886594	G	C	-0.000800833	0.9658
9:72418380_T_C	9	72418380	C	T	-0.00204847	0.9353
9:73438484_C_T	9	73438484	C	T	0.00344313	0.3989
9:71717007_G_A	9	71717007	G	A	0.00198372	0.0574
9:72194180_C_G	9	72194180	G	C	-0.00166008	0.9506
9:73166568_G_T	9	73166568	G	T	0.00371318	0.5027
9:73468013_T_A	9	73468013	T	A	0.00234444	0.2817
9:73438011_C_T	9	73438011	C	T	-0.00235351	0.3851
9:73486343_C_T	9	73486343	C	T	0.00252068	0.6629
9:73559191_G_A	9	73559191	G	A	-0.000414431	0.0073
9:73444040_C_T	9	73444040	C	T	0.00189628	0.7093
9:71709301_C_T	9	71709301	C	T	0.0015727	0.0948
9:71515028_G_A	9	71515028	G	A	-0.00120949	0.0685
9:72047698_A_C	9	72047698	C	A	-0.00102426	0.9601
9:71726049_G_A	9	71726049	G	A	0.00100664	0.0502
9:73122096_C_T	9	73122096	C	T	0.00196251	0.3549
9:73408136_G_A	9	73408136	G	A	-0.00180193	0.3111
9:71472782_C_T	9	71472782	C	T	0.00143568	0.9018
9:71575778_C_G	9	71575778	G	C	0.000762823	0.9695
9:71870793_C_T	9	71870793	C	T	-0.000905084	0.041
9:73483921_A_G	9	73483921	G	A	-0.00165645	0.4303
9:14507495_A_G	9	14507495	G	A	-0.00399177	0.5522
9:14503138_A_G	9	14503138	G	A	-0.00276295	0.6502
9:14572662_T_C	9	14572662	C	T	-0.000570693	0.9924
9:14518676_G_C	9	14518676	G	C	-0.00236524	0.655
9:14504596_T_A	9	14504596	T	A	0.00162071	0.155
9:14780650_T_C	9	14780650	C	T	-0.000776951	0.9743
9:14500274_C_T	9	14500274	C	T	0.000811021	0.0326
9:14514366_C_T	9	14514366	C	T	-0.00169246	0.6951
9:14468410_G_A	9	14468410	G	A	0.000294665	0.0055
9:118548287_T_C	9	118548287	C	T	-0.00422512	0.5604
9:118552782_C_T	9	118552782	C	T	0.00339265	0.3157
9:116935764_C_G	9	116935764	G	C	0.00275233	0.6816
9:117195605_C_T	9	117195605	C	T	-0.00276227	0.3272
9:118153891_C_G	9	118153891	G	C	-0.000765735	0.9842
9:118296839_C_T	9	118296839	C	T	0.000518332	0.0088
9:118670354_C_G	9	118670354	G	C	0.00116881	0.9465
9:118105013_C_T	9	118105013	C	T	0.000666539	0.022
9:117921871_A_G	9	117921871	G	A	-0.00154431	0.9011
9:117773910_C_T	9	117773910	C	T	0.000459645	0.0118
9:118544873_C_T	9	118544873	C	T	0.00184223	0.5355
9:118642751_A_G	9	118642751	G	A	0.000598565	0.9834
9:116890596_A_G	9	116890596	G	A	0.00179133	0.2101
9:118238501_C_T	9	118238501	C	T	0.000906172	0.0337
9:122868699_G_A	9	122868699	G	A	0.0032807	0.2735
9:122863293_C_T	9	122863293	C	T	0.00353553	0.3407
9:122868788_A_G	9	122868788	G	A	-0.00261228	0.683
9:122799719_C_T	9	122799719	C	T	-0.0015875	0.0875
9:122799523_T_C	9	122799523	C	T	0.00182534	0.8658
9:123956867_A_C	9	123956867	C	A	-0.000526159	0.9902
9:122844354_T_C	9	122844354	C	T	-0.00176152	0.6769
9:123973370_G_A	9	123973370	G	A	-0.00083966	0.029
9:124349817_G_A	9	124349817	G	A	0.000369671	0.0066
9:124966261_G_A	9	124966261	G	A	0.00124139	0.0829
9:122593473_C_T	9	122593473	C	T	-0.000265579	0.0068
9:815682_T_C	9	815682	C	T	0.00238972	0.8945
9:868259_G_C	9	868259	G	C	-0.00304233	0.2555
9:877864_A_C	9	877864	C	A	0.00240099	0.7286
9:846350_C_A	9	846350	C	A	-0.00181709	0.1119
9:870792_C_T	9	870792	C	T	-0.00267652	0.3999
9:772390_C_T	9	772390	C	T	0.000479887	0.006
9:711396_C_G	9	711396	G	C	-0.000348477	0.9945
9:863582_T_A	9	863582	T	A	-0.00151218	0.9032
9:847292_G_T	9	847292	G	T	-0.00132296	0.8924
9:741187_T_C	9	741187	C	T	-0.00102045	0.9622
9:866235_C_T	9	866235	C	T	-0.00132332	0.8317
9:274324_C_T	9	274324	C	T	0.00214599	0.3365
9:1003634_C_T	9	1003634	C	T	0.00168557	0.2057
9:880819_G_T	9	880819	G	T	-0.00128321	0.236
9:311814_C_G	9	311814	G	C	-0.000765134	0.968
9:869722_C_T	9	869722	C	T	-0.00149749	0.7561
9:498988_C_T	9	498988	C	T	0.00101835	0.0608
9:89034973_A_G	9	89034973	G	A	-0.00239692	0.843
9:89122187_G_A	9	89122187	G	A	0.00218834	0.1687
9:89069085_C_T	9	89069085	C	T	0.00230489	0.2283
9:89480087_T_G	9	89480087	G	T	-0.0010059	0.9684
9:89066644_C_A	9	89066644	C	A	0.00211455	0.4527
9:89142905_T_G	9	89142905	G	T	-0.00222809	0.5529
9:89027386_C_T	9	89027386	C	T	0.00184332	0.2821
9:89485351_T_G	9	89485351	G	T	0.00290738	0.4604
9:89060601_T_C	9	89060601	C	T	-0.00193975	0.361
9:89152793_G_A	9	89152793	G	A	0.00191626	0.5262
9:89037167_T_A	9	89037167	T	A	-0.00196817	0.3304
9:88992573_C_T	9	88992573	C	T	0.00220613	0.4159
9:89081586_A_G	9	89081586	G	A	-0.00176343	0.4927
9:89057080_A_G	9	89057080	G	A	0.00105758	0.9034
9:1077149_G_A	9	1077149	G	A	-0.00461208	0.3435
9:125949493_C_T	9	125949493	C	T	0.0003636	0.0053
9:123736085_A_G	9	123736085	G	A	-0.000393426	0.9915
9:134222345_A_G	9	134222345	G	A	-0.00178682	0.0919
9:134242906_G_A	9	134242906	G	A	-0.00070342	0.0237
9:134220588_C_A	9	134220588	C	A	0.00201875	0.2142
9:134220090_C_T	9	134220090	C	T	-0.000926338	0.0502
9:135065335_C_A	9	135065335	C	A	-0.00146988	0.1069
9:134418384_G_A	9	134418384	G	A	-0.00037751	0.0074
9:78200496_C_A	9	78200496	C	A	-0.00169136	0.0661
9:78308605_C_T	9	78308605	C	T	0.00212693	0.7988
9:77756950_C_T	9	77756950	C	T	-0.00231073	0.3884
9:78703073_G_A	9	78703073	G	A	-0.000428303	0.0089
9:77698483_G_A	9	77698483	G	A	-0.00228761	0.3939
9:77608459_C_G	9	77608459	G	C	-0.00105178	0.9543
9:78191548_C_G	9	78191548	G	C	-0.00221813	0.6855
9:77670524_G_A	9	77670524	G	A	0.00136055	0.0931
9:78193656_A_T	9	78193656	T	A	0.00150022	0.8884
9:78308057_C_T	9	78308057	C	T	0.00217979	0.5574
9:77728155_G_T	9	77728155	G	T	-0.00164081	0.2808
9:78694167_G_A	9	78694167	G	A	-0.0022278	0.3351
9:78488647_T_G	9	78488647	G	T	-0.00207458	0.6204
9:82908445_A_G	9	82908445	G	A	-0.00211779	0.7949
9:82924353_G_T	9	82924353	G	T	0.0033096	0.5525
9:83618325_G_A	9	83618325	G	A	-0.00314533	0.4695
9:82960209_A_G	9	82960209	G	A	-0.0014693	0.8552
9:83575478_C_A	9	83575478	C	A	-0.000358749	0.0055
9:82921343_G_A	9	82921343	G	A	0.00183285	0.286
9:82687374_G_T	9	82687374	G	T	0.00136038	0.1098
9:82860234_T_C	9	82860234	C	T	-0.00141842	0.864
9:83502930_G_A	9	83502930	G	A	0.00189621	0.241
9:83089953_A_T	9	83089953	T	A	0.000515064	0.9891
9:82929082_T_C	9	82929082	C	T	-0.00190678	0.3078
9:83041919_C_T	9	83041919	C	T	0.00218419	0.5972
9:82852628_A_T	9	82852628	T	A	-0.00195634	0.5843
9:82799110_A_G	9	82799110	G	A	0.00140508	0.2067
9:83593836_C_G	9	83593836	G	C	-0.00183973	0.6237
9:81907439_G_A	9	81907439	G	A	0.000373401	0.0059
9:82926659_T_C	9	82926659	C	T	-0.00143812	0.7678
9:83935475_C_T	9	83935475	C	T	0.00167523	0.1963
9:83035515_A_G	9	83035515	G	A	0.000304176	0.9919
9:83603802_C_T	9	83603802	C	T	0.00139666	0.2394
9:83062501_C_T	9	83062501	C	T	0.000414028	0.0113
9:497109_C_G	9	497109	G	C	-0.000621142	0.9846
9:131894535_G_A	9	131894535	G	A	0.0004227	0.0053
9:86231757_A_G	9	86231757	G	A	0.000637445	0.987
9:85460659_A_G	9	85460659	G	A	-0.00153699	0.9052
9:87230933_C_T	9	87230933	C	T	0.000323714	0.0052
9:85506296_C_A	9	85506296	C	A	-0.00228439	0.7341
9:85896206_C_T	9	85896206	C	T	0.000535458	0.0136
9:87443008_G_A	9	87443008	G	A	0.00040272	0.0079
9:85476821_A_G	9	85476821	G	A	-0.000539413	0.9831
9:89951541_C_T	9	89951541	C	T	-0.000461428	0.0051
9:89582978_G_A	9	89582978	G	A	-0.00228257	0.3253
9:89627885_A_G	9	89627885	G	A	0.000638613	0.9759
9:79453382_A_G	9	79453382	G	A	0.00367772	0.3125
9:78933534_T_A	9	78933534	T	A	0.000490242	0.0092
9:79039111_C_T	9	79039111	C	T	0.000502507	0.0084
9:78917160_T_C	9	78917160	C	T	0.00123566	0.9319
9:78995731_T_G	9	78995731	G	T	0.000884361	0.9604
9:78887647_C_T	9	78887647	C	T	0.00222431	0.4406
9:79082469_G_T	9	79082469	G	T	-0.000580054	0.0228
9:79327421_G_A	9	79327421	G	A	-0.000682868	0.026
9:116624366_C_T	9	116624366	C	T	0.00227364	0.8538
9:116498284_C_A	9	116498284	C	A	0.00197412	0.1325
9:116550325_T_G	9	116550325	G	T	-0.0023934	0.655
9:116621217_G_T	9	116621217	G	T	0.00209821	0.3888
9:116560635_G_A	9	116560635	G	A	0.001855	0.7578
9:93632156_G_A	9	93632156	G	A	-0.000330214	0.0057
9:7125138_T_C	9	7125138	C	T	0.000712848	0.9824
9:7282357_A_G	9	7282357	G	A	0.000410654	0.9907
9:8711925_C_T	9	8711925	C	T	0.00294335	0.2185
9:8749468_G_A	9	8749468	G	A	0.00056323	0.0125
9:8699017_A_G	9	8699017	G	A	-0.00141139	0.9271
9:8712601_C_G	9	8712601	G	C	-0.00246625	0.6449
9:86857330_C_T	9	86857330	C	T	-0.000415884	0.0078
9:87206996_T_C	9	87206996	C	T	-0.00199099	0.8445
9:86866915_C_T	9	86866915	C	T	0.0012924	0.0695
9:87158391_G_A	9	87158391	G	A	-0.000914235	0.032
9:86781802_C_T	9	86781802	C	T	0.00135001	0.0922
9:137907348_T_C	9	137907348	C	T	-0.00397624	0.5204
9:2602014_T_C	9	2602014	C	T	0.00304605	0.8054
9:2452886_C_T	9	2452886	C	T	0.000359284	0.0083
9:2471024_G_A	9	2471024	G	A	0.00154789	0.1067
9:2432855_G_C	9	2432855	G	C	0.000592039	0.0146
9:2256092_T_C	9	2256092	C	T	0.00191932	0.8081
9:2152188_G_C	9	2152188	G	C	0.000519141	0.0118
9:137106217_G_A	9	137106217	G	A	0.00111328	0.032
9:137105586_G_T	9	137105586	G	T	0.00187294	0.1023
9:136903363_A_G	9	136903363	G	A	-0.00240428	0.6338
9:136909141_G_C	9	136909141	G	C	0.00195309	0.2786
9:136897709_C_T	9	136897709	C	T	-0.00191281	0.268
9:138634249_G_A	9	138634249	G	A	0.000494423	0.0124
9:98587812_A_C	9	98587812	C	A	-0.000601842	0.988
9:138209658_C_A	9	138209658	C	A	0.000680306	0.0238
9:138176724_T_C	9	138176724	C	T	-0.00221944	0.7547
9:138173579_G_A	9	138173579	G	A	0.0022883	0.3361
9:101140619_C_T	9	101140619	C	T	-0.000831217	0.0309
9:101136647_T_A	9	101136647	T	A	-0.000598696	0.019
9:100925136_C_T	9	100925136	C	T	0.00172139	0.16
9:100926776_T_C	9	100926776	C	T	-0.0014659	0.8954
9:4874664_G_A	9	4874664	G	A	0.000564621	0.0124
9:4769933_G_T	9	4769933	G	T	0.000575408	0.0188
9:80095559_A_C	9	80095559	C	A	-0.000726091	0.9779
9:38793137_G_A	9	38793137	G	A	0.000612056	0.0221
9:38765310_C_T	9	38765310	C	T	0.00200106	0.1295
9:38805118_T_C	9	38805118	C	T	0.00126535	0.9218
9:13923401_T_C	9	13923401	C	T	0.00248037	0.573
9:13926306_G_T	9	13926306	G	T	-0.00218785	0.2667
9:14173119_G_A	9	14173119	G	A	0.000486445	0.0139
9:14159091_G_A	9	14159091	G	A	0.00180841	0.1409
9:13964632_G_A	9	13964632	G	A	-0.00186689	0.3926
9:13871187_A_G	9	13871187	G	A	0.00175836	0.6168
9:80931524_C_T	9	80931524	C	T	-0.000687201	0.0219
9:80256659_G_A	9	80256659	G	A	-0.00199927	0.1467
9:81178322_G_A	9	81178322	G	A	0.00263137	0.2922
9:80939833_G_A	9	80939833	G	A	-0.000452649	0.0131
9:81295063_C_G	9	81295063	G	C	0.00057535	0.9865
9:81019527_C_T	9	81019527	C	T	-0.00063302	0.0236
9:81046715_C_T	9	81046715	C	T	-0.000735014	0.0412
9:137713649_G_A	9	137713649	G	A	-0.00184098	0.1452
9:84909178_G_A	9	84909178	G	A	-0.000420582	0.0093
9:85059047_T_C	9	85059047	C	T	-0.00187708	0.7851
9:138351845_C_T	9	138351845	C	T	0.000410449	0.0102
9:137236947_C_G	9	137236947	G	C	-0.000522791	0.9863
9:98403960_G_T	9	98403960	G	T	-0.000305211	0.0053
9:98389279_T_A	9	98389279	T	A	-0.000818764	0.0408
9:97926087_C_T	9	97926087	C	T	0.00180504	0.1525
9:3064273_A_C	9	3064273	C	A	0.000370572	0.993
10:21821274_G_A	10	21821274	G	A	0.0685289	0.3338
10:22271669_C_A	10	22271669	C	A	-0.000682998	0.6874
10:21769216_T_C	10	21769216	C	T	-0.000520533	0.6197
10:22017545_A_G	10	22017545	G	A	5.54804e-05	0.3428
10:21879084_C_G	10	21879084	G	C	-0.000398201	0.5062
10:22073214_C_G	10	22073214	G	C	0.000818541	0.4432
10:22298641_C_G	10	22298641	G	C	0.000541368	0.2652
10:21922812_A_G	10	21922812	G	A	-0.00069027	0.9343
10:21466999_T_A	10	21466999	T	A	0.000478303	0.0069
10:25084718_A_G	10	25084718	G	A	-0.00219078	0.9604
10:22118067_C_T	10	22118067	C	T	-0.00105045	0.1013
10:21751611_C_T	10	21751611	C	T	0.00022822	0.1253
10:21683431_C_T	10	21683431	C	T	0.000482943	0.1076
10:21901466_C_T	10	21901466	C	T	0.000526929	0.0255
10:21755466_C_T	10	21755466	C	T	7.26635e-05	0.1923
10:22866638_C_T	10	22866638	C	T	-0.000809529	0.0231
10:21600576_G_A	10	21600576	G	A	0.000311993	0.0065
10:22346726_G_A	10	22346726	G	A	-0.000547515	0.0176
10:24602382_C_T	10	24602382	C	T	-0.000655288	0.0186
10:22146807_A_C	10	22146807	C	A	-8.54474e-05	0.8944
10:21874370_C_A	10	21874370	C	A	-0.00053459	0.166
10:21675186_A_G	10	21675186	G	A	-0.000343998	0.5758
10:22912425_T_G	10	22912425	G	T	-0.0016853	0.8398
10:22164797_C_T	10	22164797	C	T	-0.000535657	0.021
10:22805459_G_A	10	22805459	G	A	-0.000543094	0.0098
10:21587145_T_A	10	21587145	T	A	0.000518932	0.0568
10:22792804_C_T	10	22792804	C	T	0.000833042	0.046
10:21532263_T_C	10	21532263	C	T	-0.00206448	0.496
10:22578733_C_T	10	22578733	C	T	0.000784612	0.0585
10:20987137_C_T	10	20987137	C	T	0.000496607	0.0134
10:22268585_G_C	10	22268585	G	C	0.00036019	0.0369
10:22068020_G_A	10	22068020	G	A	0.000307816	0.0379
10:22885604_C_T	10	22885604	C	T	-0.000587436	0.0141
10:23029162_C_T	10	23029162	C	T	0.000407359	0.011
10:21007721_T_C	10	21007721	C	T	-0.00123953	0.9179
10:22728275_T_C	10	22728275	C	T	0.000769706	0.9273
10:22287502_C_T	10	22287502	C	T	0.000378561	0.0118
10:22421970_G_A	10	22421970	G	A	0.000349008	0.0114
10:21570258_G_T	10	21570258	G	T	0.000841877	0.1344
10:20916894_G_T	10	20916894	G	T	-0.000224568	0.0057
10:24307086_G_A	10	24307086	G	A	-0.00262217	0.5544
10:25092710_C_T	10	25092710	C	T	0.000473546	0.0106
10:22180621_T_C	10	22180621	C	T	-0.000260407	0.9908
10:24854943_G_T	10	24854943	G	T	0.000630079	0.0266
10:24614227_A_G	10	24614227	G	A	-0.000896088	0.9553
10:22889394_G_T	10	22889394	G	T	0.000821165	0.0582
10:21901414_C_T	10	21901414	C	T	0.00026931	0.0154
10:21088467_C_G	10	21088467	G	C	0.000630898	0.98
10:112011084_A_G	10	112011084	G	A	-0.0125753	0.8518
10:112109830_A_G	10	112109830	G	A	0.00599125	0.2153
10:112134674_G_A	10	112134674	G	A	0.00274099	0.2102
10:111948530_T_C	10	111948530	C	T	-0.00275641	0.778
10:111961868_G_A	10	111961868	G	A	0.00227232	0.2213
10:112116232_C_T	10	112116232	C	T	-0.00201417	0.7
10:112152768_C_T	10	112152768	C	T	0.00154868	0.1239
10:112073035_T_A	10	112073035	T	A	0.00118306	0.2722
10:111923014_T_A	10	111923014	T	A	0.00143139	0.1582
10:112146910_A_G	10	112146910	G	A	-0.00193998	0.6569
10:111895931_T_C	10	111895931	C	T	-0.00143138	0.7994
10:112082000_A_G	10	112082000	G	A	0.00167537	0.557
10:112054225_G_C	10	112054225	G	C	-0.00137629	0.5846
10:109020755_C_T	10	109020755	C	T	-0.00308401	0.4503
10:112136959_C_T	10	112136959	C	T	0.000882318	0.2876
10:112168369_G_A	10	112168369	G	A	0.00110779	0.3058
10:111951935_T_C	10	111951935	C	T	-0.000966566	0.5957
10:112150055_A_T	10	112150055	T	A	-0.00107998	0.649
10:112530912_G_T	10	112530912	G	T	-0.000911652	0.043
10:111666937_C_A	10	111666937	C	A	0.00041607	0.0095
10:112506328_C_G	10	112506328	G	C	0.00172914	0.1752
10:112120931_T_C	10	112120931	C	T	-0.000502969	0.9756
10:112962487_G_A	10	112962487	G	A	0.000410835	0.0072
10:554631_G_A	10	554631	G	A	-0.0131311	0.0461
10:534820_C_A	10	534820	C	A	-0.00475997	0.0612
10:575196_C_T	10	575196	C	T	-0.00197071	0.0306
10:581525_G_A	10	581525	G	A	-0.00137043	0.0848
10:854373_C_G	10	854373	G	C	0.00037875	0.9927
10:691507_T_C	10	691507	C	T	0.000487237	0.9862
10:1102796_C_G	10	1102796	G	C	0.00223645	0.5382
10:105613725_C_G	10	105613725	G	C	-0.00455602	0.9484
10:105609822_C_A	10	105609822	C	A	0.00409246	0.0984
10:105644323_G_C	10	105644323	G	C	-0.00307061	0.8968
10:105603708_C_A	10	105603708	C	A	0.00081418	0.011
10:104232209_C_T	10	104232209	C	T	0.00108653	0.0167
10:107405266_A_G	10	107405266	G	A	-0.000992788	0.9767
10:105687632_A_C	10	105687632	C	A	-0.00206904	0.8653
10:107970326_G_A	10	107970326	G	A	0.00127368	0.0341
10:105702425_T_C	10	105702425	C	T	0.00268145	0.6651
10:104072456_C_T	10	104072456	C	T	0.000953391	0.0279
10:107944706_C_T	10	107944706	C	T	0.000934719	0.0226
10:105720733_G_A	10	105720733	G	A	-0.00230185	0.2827
10:104270781_G_A	10	104270781	G	A	-0.00231449	0.1144
10:105582308_G_C	10	105582308	G	C	0.0028719	0.3441
10:105736112_T_C	10	105736112	C	T	-0.000858345	0.9566
10:103421818_C_T	10	103421818	C	T	-0.000935121	0.0397
10:105613178_C_A	10	105613178	C	A	0.00224797	0.334
10:107288696_G_T	10	107288696	G	T	0.000668369	0.0194
10:108258146_G_A	10	108258146	G	A	-0.000609715	0.0145
10:104219281_C_T	10	104219281	C	T	0.000388831	0.0058
10:106238201_G_T	10	106238201	G	T	0.000443024	0.0079
10:105471810_A_T	10	105471810	T	A	-0.00155928	0.8547
10:108319400_G_A	10	108319400	G	A	0.000711612	0.0184
10:105612418_G_A	10	105612418	G	A	-0.00171464	0.2394
10:104943048_A_C	10	104943048	C	A	0.00128592	0.9286
10:106720548_A_G	10	106720548	G	A	0.000369095	0.9949
10:102201873_C_A	10	102201873	C	A	0.0023438	0.2862
10:106132691_A_C	10	106132691	C	A	-0.000358362	0.9928
10:107318462_T_G	10	107318462	G	T	-0.000406573	0.9938
10:104555380_C_T	10	104555380	C	T	0.000657022	0.0175
10:106418488_T_C	10	106418488	C	T	0.00138872	0.9078
10:105583901_C_A	10	105583901	C	A	-0.00103533	0.0577
10:103984060_C_T	10	103984060	C	T	-0.00178854	0.8397
10:103870951_C_T	10	103870951	C	T	-0.000839374	0.0308
10:106087595_G_A	10	106087595	G	A	0.000667629	0.0256
10:108027435_G_A	10	108027435	G	A	0.000960735	0.0442
10:103334640_A_G	10	103334640	G	A	0.0011605	0.0875
10:103941875_C_T	10	103941875	C	T	0.000488705	0.0102
10:103988265_G_A	10	103988265	G	A	-0.000783536	0.0408
10:103459079_A_G	10	103459079	G	A	-0.00206815	0.3331
10:106470186_G_A	10	106470186	G	A	-0.000720169	0.03
10:106607457_C_T	10	106607457	C	T	-0.000472832	0.0134
10:108140151_C_T	10	108140151	C	T	-0.00122698	0.0692
10:104161168_G_A	10	104161168	G	A	0.000497718	0.0112
10:104339186_T_G	10	104339186	G	T	-0.000482589	0.9909
10:105559273_A_G	10	105559273	G	A	0.00100059	0.1246
10:104244799_G_A	10	104244799	G	A	0.000439603	0.0104
10:104214364_T_C	10	104214364	C	T	-0.00155904	0.8793
10:103098815_C_G	10	103098815	G	C	-0.00110526	0.9234
10:108757167_C_A	10	108757167	C	A	0.000399111	0.0075
10:95306677_C_T	10	95306677	C	T	-0.00688374	0.7897
10:95278841_C_T	10	95278841	C	T	-0.0048751	0.7455
10:95328816_A_T	10	95328816	T	A	-0.00322112	0.8158
10:95303356_A_T	10	95303356	T	A	0.00326568	0.3381
10:95305939_T_C	10	95305939	C	T	0.00199825	0.0777
10:94989765_G_A	10	94989765	G	A	0.00329108	0.1619
10:95037324_C_T	10	95037324	C	T	0.00167745	0.0673
10:95018382_G_T	10	95018382	G	T	0.00326502	0.2975
10:95274972_C_A	10	95274972	C	A	-0.00180791	0.661
10:95353488_C_T	10	95353488	C	T	0.00190475	0.1642
10:95293711_A_G	10	95293711	G	A	0.00133015	0.1096
10:96650328_A_G	10	96650328	G	A	0.00282936	0.2209
10:95356058_T_A	10	95356058	T	A	0.000934699	0.1189
10:95330890_C_A	10	95330890	C	A	-0.00165398	0.2259
10:95273935_C_T	10	95273935	C	T	-0.00134615	0.5554
10:95318121_G_T	10	95318121	G	T	0.000859457	0.046
10:94959780_C_A	10	94959780	C	A	0.00117218	0.1049
10:94974129_G_T	10	94974129	G	T	-0.00164577	0.7179
10:95958957_T_A	10	95958957	T	A	0.000601331	0.0165
10:97002547_A_T	10	97002547	T	A	-0.00145473	0.9003
10:94938688_T_C	10	94938688	C	T	0.00136467	0.8701
10:95475523_T_G	10	95475523	G	T	-0.00108133	0.9376
10:93801025_A_G	10	93801025	G	A	0.000440384	0.9862
10:96820714_G_A	10	96820714	G	A	0.00119047	0.0769
10:94925825_T_C	10	94925825	C	T	-0.00169479	0.6109
10:96394896_G_A	10	96394896	G	A	-0.00145401	0.1162
10:95015801_C_G	10	95015801	G	C	0.00100876	0.9185
10:3511355_C_A	10	3511355	C	A	-0.00126454	0.0085
10:3540953_C_A	10	3540953	C	A	-0.00122044	0.0348
10:3329621_G_C	10	3329621	G	C	-0.00217957	0.098
10:3625624_A_G	10	3625624	G	A	0.00240853	0.6246
10:3557077_A_G	10	3557077	G	A	0.00217724	0.7195
10:3932531_A_G	10	3932531	G	A	0.00244459	0.6324
10:3560071_A_G	10	3560071	G	A	0.00161318	0.8429
10:3648072_A_G	10	3648072	G	A	0.000671671	0.9757
10:3161236_C_A	10	3161236	C	A	-0.00246567	0.2943
10:3935589_T_G	10	3935589	G	T	0.00217501	0.6843
10:3458540_G_A	10	3458540	G	A	0.00163173	0.818
10:3606072_A_G	10	3606072	G	A	0.001856	0.4624
10:3335964_G_T	10	3335964	G	T	-0.0010107	0.0672
10:3633735_A_G	10	3633735	G	A	0.000893502	0.9416
10:70777145_G_A	10	70777145	G	A	-0.00536617	0.0954
10:70803835_A_G	10	70803835	G	A	0.00504012	0.9165
10:70775136_G_C	10	70775136	G	C	-0.00297026	0.1742
10:68217760_G_T	10	68217760	G	T	0.0012066	0.0365
10:68113736_A_G	10	68113736	G	A	0.0026426	0.3715
10:68513545_A_G	10	68513545	G	A	-0.000334413	0.9939
10:70811779_C_T	10	70811779	C	T	0.00157586	0.101
10:68632613_C_T	10	68632613	C	T	0.00133556	0.0647
10:70991209_C_T	10	70991209	C	T	-0.00120285	0.0843
10:68129783_T_C	10	68129783	C	T	0.0019721	0.357
10:70645296_C_T	10	70645296	C	T	0.000614552	0.0108
10:70866346_A_G	10	70866346	G	A	-0.000457733	0.9912
10:68204227_A_G	10	68204227	G	A	-0.00179321	0.7523
10:70592736_A_G	10	70592736	G	A	-0.000474201	0.9904
10:68754653_C_T	10	68754653	C	T	-0.00210898	0.2778
10:70812039_T_C	10	70812039	C	T	-0.00170354	0.3035
10:68949285_T_G	10	68949285	G	T	-0.000419759	0.9911
10:68230852_G_C	10	68230852	G	C	0.000305228	0.0052
10:68110422_T_G	10	68110422	G	T	0.0017927	0.5505
10:67601551_G_A	10	67601551	G	A	0.000569593	0.0154
10:70285038_G_A	10	70285038	G	A	0.00116951	0.0578
10:70811968_G_A	10	70811968	G	A	0.0017063	0.2298
10:69557741_T_G	10	69557741	G	T	-0.000867292	0.963
10:68150421_C_G	10	68150421	G	C	-0.000973387	0.9402
10:70357521_C_T	10	70357521	C	T	0.000302739	0.0053
10:70147934_G_A	10	70147934	G	A	0.000393846	0.0078
10:70989749_G_A	10	70989749	G	A	-0.00173243	0.3131
10:68152745_G_A	10	68152745	G	A	0.00154651	0.2287
10:68021117_G_A	10	68021117	G	A	0.0003039	0.0052
10:68061879_G_A	10	68061879	G	A	-0.00184678	0.4189
10:127482435_C_T	10	127482435	C	T	-0.00692194	0.5308
10:127660382_A_G	10	127660382	G	A	-0.00355556	0.6
10:126820090_C_T	10	126820090	C	T	0.00304022	0.0646
10:127463239_G_A	10	127463239	G	A	0.00237568	0.3151
10:127509125_T_C	10	127509125	C	T	-0.00247946	0.6754
10:127748839_T_C	10	127748839	C	T	-0.00270258	0.6705
10:127484653_G_A	10	127484653	G	A	-0.0019374	0.4579
10:127779843_G_A	10	127779843	G	A	0.000677081	0.014
10:126900502_C_T	10	126900502	C	T	0.00109482	0.0315
10:127926782_C_T	10	127926782	C	T	-0.000480571	0.0073
10:127931073_G_A	10	127931073	G	A	-0.000509515	0.0114
10:127660351_C_T	10	127660351	C	T	-0.00128152	0.3339
10:126875396_C_T	10	126875396	C	T	0.00135074	0.0812
10:127264915_G_A	10	127264915	G	A	-0.00125582	0.0807
10:127731197_A_C	10	127731197	C	A	-0.00159621	0.7963
10:127444650_C_T	10	127444650	C	T	-0.00146092	0.3601
10:127255373_A_G	10	127255373	G	A	-0.00179451	0.2107
10:127062901_G_A	10	127062901	G	A	0.00133168	0.0849
10:129799041_C_G	10	129799041	G	C	0.00209769	0.9791
10:129479305_T_C	10	129479305	C	T	-0.00244423	0.8718
10:129030272_A_G	10	129030272	G	A	-0.00050734	0.9938
10:129449952_C_T	10	129449952	C	T	0.00127072	0.0807
10:130092778_C_T	10	130092778	C	T	0.000885512	0.0267
10:129478168_A_G	10	129478168	G	A	-0.00166199	0.8367
10:129435304_G_C	10	129435304	G	C	0.00112577	0.0829
10:130083042_C_T	10	130083042	C	T	-0.000458363	0.0102
10:129481006_A_G	10	129481006	G	A	0.0020794	0.3596
10:129530999_C_T	10	129530999	C	T	0.00130742	0.1172
10:129477336_T_C	10	129477336	C	T	0.00183454	0.3583
10:129160458_G_A	10	129160458	G	A	0.00237961	0.2796
10:129478864_G_T	10	129478864	G	T	-0.00201286	0.4215
10:129528865_G_A	10	129528865	G	A	-0.00135863	0.8466
10:129631750_C_A	10	129631750	C	A	-0.00189186	0.2267
10:128874562_A_G	10	128874562	G	A	-0.000456189	0.992
10:129789935_G_A	10	129789935	G	A	-0.00167003	0.1439
10:129437198_C_T	10	129437198	C	T	0.00135799	0.1561
10:128931362_C_T	10	128931362	C	T	-0.000783158	0.0262
10:129380861_G_A	10	129380861	G	A	0.000935117	0.9571
10:10945862_A_G	10	10945862	G	A	0.00702707	0.3943
10:10900699_A_G	10	10900699	G	A	-0.00430507	0.7727
10:10742433_C_A	10	10742433	C	A	-0.00260264	0.5108
10:10538464_C_A	10	10538464	C	A	-0.000819662	0.0221
10:10896201_A_G	10	10896201	G	A	-0.00133335	0.9536
10:9830756_T_C	10	9830756	C	T	0.00207382	0.8631
10:9966381_A_G	10	9966381	G	A	-0.000765598	0.9785
10:10638624_G_A	10	10638624	G	A	0.00202598	0.2651
10:10684111_T_G	10	10684111	G	T	0.00197013	0.1772
10:10945351_T_C	10	10945351	C	T	-0.00148114	0.7907
10:10852874_A_C	10	10852874	C	A	-0.00113538	0.9134
10:10763953_A_G	10	10763953	G	A	0.00190162	0.7968
10:9870680_T_C	10	9870680	C	T	0.00230757	0.7584
10:9659137_C_T	10	9659137	C	T	0.000644026	0.0196
10:10245247_A_G	10	10245247	G	A	0.00229788	0.6383
10:10607497_C_T	10	10607497	C	T	0.00260118	0.4027
10:9702585_T_A	10	9702585	T	A	-0.00184147	0.259
10:10632421_A_C	10	10632421	C	A	0.00178868	0.6437
10:11156170_C_T	10	11156170	C	T	0.000847604	0.0316
10:10656351_A_C	10	10656351	C	A	0.00144762	0.1589
10:10687866_C_A	10	10687866	C	A	-0.00175353	0.3326
10:9099727_A_G	10	9099727	G	A	0.000465848	0.9894
10:10754319_A_G	10	10754319	G	A	0.0010873	0.9072
10:10179471_G_T	10	10179471	G	T	0.00203725	0.5903
10:10948223_T_G	10	10948223	G	T	0.00131078	0.4899
10:116507546_C_T	10	116507546	C	T	0.00439688	0.0802
10:116761573_T_G	10	116761573	G	T	0.000724127	0.9863
10:116642982_C_T	10	116642982	C	T	0.00115023	0.0497
10:116365213_C_T	10	116365213	C	T	0.00287799	0.603
10:116408637_G_T	10	116408637	G	T	-0.00224521	0.1797
10:116413232_G_A	10	116413232	G	A	-0.00133572	0.0665
10:117204532_C_T	10	117204532	C	T	0.00079829	0.0175
10:116366289_A_G	10	116366289	G	A	-0.00249371	0.3244
10:117118771_G_A	10	117118771	G	A	-0.000491791	0.0105
10:116111016_T_C	10	116111016	C	T	-0.000974693	0.9642
10:116286932_G_A	10	116286932	G	A	0.000485498	0.0122
10:116781117_A_G	10	116781117	G	A	-0.000842489	0.9752
10:116119855_T_C	10	116119855	C	T	-0.000684803	0.9816
10:117642226_T_G	10	117642226	G	T	0.000372704	0.9905
10:117353396_T_C	10	117353396	C	T	-0.00064344	0.9783
10:117436240_C_A	10	117436240	C	A	-0.000435654	0.0101
10:117730587_C_T	10	117730587	C	T	0.0019999	0.3244
10:7098472_A_G	10	7098472	G	A	-0.000886367	0.983
10:6644674_A_G	10	6644674	G	A	0.00336201	0.7441
10:6738538_C_T	10	6738538	C	T	0.00040351	0.0054
10:7062936_C_A	10	7062936	C	A	0.00209449	0.106
10:7073365_T_C	10	7073365	C	T	0.0032287	0.346
10:6651563_G_A	10	6651563	G	A	0.00284667	0.4202
10:6649064_T_A	10	6649064	T	A	-0.00237619	0.3863
10:7073459_C_T	10	7073459	C	T	0.00157116	0.0962
10:5941292_G_A	10	5941292	G	A	0.00269331	0.5212
10:7097192_T_C	10	7097192	C	T	0.00248737	0.4295
10:6002870_C_T	10	6002870	C	T	0.000789536	0.0263
10:5991344_T_C	10	5991344	C	T	-0.000810591	0.9747
10:7050988_A_G	10	7050988	G	A	-0.0012404	0.9117
10:5939358_C_T	10	5939358	C	T	-0.00222934	0.381
10:6668830_A_G	10	6668830	G	A	-0.00184869	0.7946
10:6647465_G_A	10	6647465	G	A	0.00167435	0.1871
10:5723837_A_G	10	5723837	G	A	-0.000795363	0.9677
10:6650610_A_G	10	6650610	G	A	0.00120995	0.9126
10:6647129_C_T	10	6647129	C	T	-0.00166792	0.4264
10:7047327_G_T	10	7047327	G	T	-0.00197009	0.3455
10:7044694_G_A	10	7044694	G	A	0.00201513	0.2859
10:6192071_T_C	10	6192071	C	T	0.000933761	0.9545
10:65686343_G_A	10	65686343	G	A	-0.00414932	0.5207
10:65719380_C_T	10	65719380	C	T	-0.00349525	0.6024
10:65667788_C_G	10	65667788	G	C	-0.00244416	0.5883
10:65625589_G_C	10	65625589	G	C	0.00219683	0.2127
10:64219296_C_A	10	64219296	C	A	-0.00262034	0.1176
10:64227278_G_T	10	64227278	G	T	-0.00120771	0.0361
10:67086843_A_T	10	67086843	T	A	-0.00321624	0.2841
10:64208433_C_T	10	64208433	C	T	0.00327284	0.2568
10:65910729_C_A	10	65910729	C	A	-0.00122107	0.0439
10:62626838_T_C	10	62626838	C	T	-0.0007831	0.9818
10:63113962_A_G	10	63113962	G	A	-0.000745039	0.9847
10:64922698_G_T	10	64922698	G	T	0.000572453	0.0113
10:67076038_A_G	10	67076038	G	A	0.0011178	0.9524
10:64205248_G_A	10	64205248	G	A	0.000960225	0.039
10:64225130_G_A	10	64225130	G	A	0.0025641	0.2966
10:64231178_A_G	10	64231178	G	A	0.0015838	0.9033
10:66844277_A_G	10	66844277	G	A	0.00240599	0.6812
10:65630396_A_G	10	65630396	G	A	-0.0013317	0.842
10:63421843_A_G	10	63421843	G	A	0.000521513	0.9865
10:65587329_T_A	10	65587329	T	A	0.00125668	0.1214
10:65589408_C_T	10	65589408	C	T	-0.00135144	0.6292
10:65651310_C_A	10	65651310	C	A	-0.0015513	0.3725
10:67621678_T_C	10	67621678	C	T	0.000394574	0.9923
10:64061459_A_G	10	64061459	G	A	0.00133303	0.0758
10:62199561_T_A	10	62199561	T	A	0.000377013	0.0065
10:64459789_C_T	10	64459789	C	T	0.000396943	0.0065
10:67078151_T_A	10	67078151	T	A	-0.00158998	0.1826
10:65946643_G_T	10	65946643	G	T	0.00042135	0.0061
10:67766013_C_T	10	67766013	C	T	-0.000502266	0.0141
10:65221982_G_A	10	65221982	G	A	0.000504871	0.0157
10:63087898_C_T	10	63087898	C	T	0.000403116	0.0079
10:67559700_A_G	10	67559700	G	A	-0.00119755	0.9232
10:66769855_C_T	10	66769855	C	T	-0.00108743	0.0671
10:65518522_G_A	10	65518522	G	A	0.00134857	0.3231
10:65714950_A_G	10	65714950	G	A	-0.00122666	0.7635
10:62972387_T_C	10	62972387	C	T	-0.00035513	0.9925
10:64487330_C_T	10	64487330	C	T	-0.000260189	0.0051
10:67583964_C_T	10	67583964	C	T	0.0017795	0.24
10:99893583_C_T	10	99893583	C	T	0.00086755	0.016
10:13519522_A_T	10	13519522	T	A	-0.00112483	0.9879
10:13471522_C_A	10	13471522	C	A	0.000917894	0.0207
10:13696896_C_T	10	13696896	C	T	0.000703299	0.0147
10:13358712_C_T	10	13358712	C	T	0.000434084	0.0074
10:13963731_A_G	10	13963731	G	A	0.00145742	0.9364
10:13330194_T_C	10	13330194	C	T	-0.00073078	0.9794
10:13265182_C_G	10	13265182	G	C	0.00176165	0.8702
10:14466022_C_T	10	14466022	C	T	0.00244695	0.3517
10:13316184_T_G	10	13316184	G	T	0.00189649	0.7714
10:14434279_G_A	10	14434279	G	A	0.00156513	0.1266
10:13316312_G_T	10	13316312	G	T	0.00208064	0.3971
10:13766692_G_A	10	13766692	G	A	0.00223792	0.3339
10:15231016_G_A	10	15231016	G	A	-0.000588136	0.018
10:13443062_C_T	10	13443062	C	T	0.00110095	0.0665
10:15148907_A_C	10	15148907	C	A	0.00114789	0.9272
10:13423202_A_T	10	13423202	T	A	-0.000916488	0.9565
10:15022403_C_T	10	15022403	C	T	-0.000843597	0.0437
10:15039538_G_A	10	15039538	G	A	-0.00189339	0.2513
10:14021374_G_A	10	14021374	G	A	-0.000817876	0.0328
10:36703594_T_C	10	36703594	C	T	0.00124977	0.9791
10:38438872_T_C	10	38438872	C	T	-0.00258388	0.8517
10:36887434_G_A	10	36887434	G	A	0.00191149	0.1034
10:38094540_T_A	10	38094540	T	A	0.00242635	0.2206
10:36656640_C_T	10	36656640	C	T	0.00253768	0.2773
10:38772300_G_A	10	38772300	G	A	0.00172464	0.1455
10:35105885_A_C	10	35105885	C	A	-0.002188	0.774
10:37846938_A_G	10	37846938	G	A	0.0021358	0.6982
10:36008683_T_C	10	36008683	C	T	-0.000975809	0.9661
10:37735053_G_A	10	37735053	G	A	0.00120051	0.1013
10:35106874_G_A	10	35106874	G	A	-0.00233628	0.4956
10:36337220_G_T	10	36337220	G	T	0.000847783	0.0348
10:37855502_G_A	10	37855502	G	A	-0.00167276	0.2145
10:36681171_G_A	10	36681171	G	A	0.000393629	0.0086
10:35113170_T_C	10	35113170	C	T	-0.00206729	0.6123
10:36650785_C_A	10	36650785	C	A	0.00172338	0.2233
10:35145881_T_C	10	35145881	C	T	-0.000904375	0.9571
10:36071555_G_A	10	36071555	G	A	0.00191125	0.1607
10:36456206_T_C	10	36456206	C	T	0.00145604	0.862
10:37338266_C_T	10	37338266	C	T	0.000934332	0.0639
10:36626533_T_G	10	36626533	G	T	-0.000829849	0.9524
10:37842971_A_G	10	37842971	G	A	0.00129364	0.8609
10:36637924_C_T	10	36637924	C	T	-0.00118447	0.0735
10:36660415_G_A	10	36660415	G	A	0.00194705	0.4354
10:34532745_T_C	10	34532745	C	T	-0.000307334	0.9936
10:36470948_G_C	10	36470948	G	C	-0.00183416	0.2478
10:7498109_T_C	10	7498109	C	T	-0.00568984	0.33
10:7497425_G_C	10	7497425	G	C	0.00327684	0.5587
10:8256509_G_A	10	8256509	G	A	-0.00205677	0.1522
10:7514583_T_G	10	7514583	G	T	-0.00187145	0.7148
10:8256695_G_T	10	8256695	G	T	0.00143564	0.0882
10:7424273_G_A	10	7424273	G	A	-0.000504295	0.0126
10:8073201_T_C	10	8073201	C	T	0.00128926	0.9074
10:115120990_G_A	10	115120990	G	A	0.00186472	0.0467
10:115288370_G_T	10	115288370	G	T	-0.00305287	0.4806
10:115285439_A_T	10	115285439	T	A	-0.00212491	0.7998
10:115136143_G_C	10	115136143	G	C	0.000357638	0.0051
10:115157234_G_C	10	115157234	G	C	-0.00181825	0.6855
10:115170105_G_T	10	115170105	G	T	-0.00157147	0.7589
10:5157866_T_A	10	5157866	T	A	0.00275919	0.0922
10:5229002_A_G	10	5229002	G	A	0.0036967	0.4205
10:5251800_G_A	10	5251800	G	A	0.00288578	0.2431
10:5316306_A_G	10	5316306	G	A	0.00170771	0.0885
10:5282887_T_C	10	5282887	C	T	-0.00202809	0.8541
10:5181536_A_G	10	5181536	G	A	-0.00184479	0.8287
10:5141466_C_T	10	5141466	C	T	0.000305349	0.0051
10:5256496_C_T	10	5256496	C	T	0.000539462	0.0172
10:5088212_T_C	10	5088212	C	T	0.00219876	0.799
10:5326686_A_G	10	5326686	G	A	0.000857136	0.0467
10:4949657_G_C	10	4949657	G	C	-0.00452363	0.8019
10:4828296_C_T	10	4828296	C	T	0.00378228	0.5079
10:4949973_G_T	10	4949973	G	T	0.00223003	0.1328
10:4835944_A_G	10	4835944	G	A	0.00254692	0.6789
10:4829679_A_G	10	4829679	G	A	0.00184126	0.7317
10:4830844_A_G	10	4830844	G	A	-0.00179744	0.7189
10:4666682_C_T	10	4666682	C	T	-0.00229955	0.3114
10:4625573_C_A	10	4625573	C	A	-0.00244175	0.4626
10:4948910_G_A	10	4948910	G	A	-0.00143169	0.164
10:5094646_C_T	10	5094646	C	T	0.000324604	0.0053
10:78961373_C_T	10	78961373	C	T	0.00298166	0.0955
10:78935171_C_A	10	78935171	C	A	-0.00452678	0.3592
10:79175700_T_C	10	79175700	C	T	0.000560204	0.9906
10:78167545_T_C	10	78167545	C	T	-0.000568129	0.9902
10:78861757_T_C	10	78861757	C	T	0.00048516	0.9916
10:78944300_A_G	10	78944300	G	A	0.00232824	0.7117
10:78188994_T_C	10	78188994	C	T	0.00124336	0.9461
10:79016841_G_A	10	79016841	G	A	0.0015628	0.1258
10:79287206_G_C	10	79287206	G	C	-0.000305502	0.0051
10:78490696_T_A	10	78490696	T	A	-0.000632085	0.0192
10:79176594_C_A	10	79176594	C	A	-0.00256657	0.4432
10:79023030_C_A	10	79023030	C	A	0.00125775	0.0891
10:78082322_C_T	10	78082322	C	T	-0.000333339	0.0098
10:78685393_A_G	10	78685393	G	A	0.00143447	0.8882
10:78082332_C_T	10	78082332	C	T	-0.000942083	0.0518
10:78212604_A_G	10	78212604	G	A	-0.00080055	0.9679
10:71697516_G_C	10	71697516	G	C	-0.00422828	0.2818
10:71696413_C_T	10	71696413	C	T	-0.00258656	0.1702
10:71677841_A_G	10	71677841	G	A	0.0016826	0.9245
10:71749675_T_C	10	71749675	C	T	0.000363706	0.9947
10:71736975_C_T	10	71736975	C	T	-0.00156599	0.1182
10:71691812_T_C	10	71691812	C	T	-0.00169333	0.369
10:71678058_C_G	10	71678058	G	C	0.00160828	0.7734
10:71679277_G_A	10	71679277	G	A	-0.0020433	0.5441
10:71578956_C_T	10	71578956	C	T	-0.000516366	0.014
10:27261618_G_C	10	27261618	G	C	0.0025024	0.0935
10:27594414_T_G	10	27594414	G	T	-0.00161327	0.9184
10:27225000_C_T	10	27225000	C	T	0.00145773	0.0762
10:27605646_T_A	10	27605646	T	A	0.00105267	0.039
10:27262145_T_C	10	27262145	C	T	0.00110607	0.9566
10:26828889_A_G	10	26828889	G	A	-0.0031641	0.7072
10:25844067_T_C	10	25844067	C	T	0.000558062	0.9862
10:26812311_A_G	10	26812311	G	A	-0.0019146	0.8388
10:26764337_G_A	10	26764337	G	A	0.00266938	0.4841
10:27480006_G_C	10	27480006	G	C	0.001522	0.1025
10:26777219_T_C	10	26777219	C	T	-0.00238453	0.6097
10:25832432_G_A	10	25832432	G	A	-0.00108142	0.0482
10:27547367_G_A	10	27547367	G	A	-0.00219668	0.5039
10:27554173_C_A	10	27554173	C	A	0.00189	0.2889
10:26812175_C_A	10	26812175	C	A	0.00136485	0.1135
10:27264606_A_G	10	27264606	G	A	0.00207025	0.5403
10:26122072_G_A	10	26122072	G	A	-0.000758161	0.0273
10:27660851_T_C	10	27660851	C	T	-0.00216873	0.4492
10:25746579_T_G	10	25746579	G	T	0.000320193	0.9946
10:25755296_A_G	10	25755296	G	A	0.000641045	0.9783
10:91463751_A_C	10	91463751	C	A	0.00347663	0.7894
10:91402816_G_A	10	91402816	G	A	-0.00143387	0.0682
10:91490087_A_G	10	91490087	G	A	-0.00365535	0.5391
10:91388174_C_T	10	91388174	C	T	-0.00135127	0.1208
10:91609008_T_C	10	91609008	C	T	0.00189286	0.7675
10:91390555_G_A	10	91390555	G	A	0.00207283	0.219
10:91395428_T_C	10	91395428	C	T	0.00177701	0.7388
10:91029679_A_C	10	91029679	C	A	-0.000717187	0.9828
10:91337825_A_G	10	91337825	G	A	0.00170124	0.7812
10:92042873_T_C	10	92042873	C	T	0.00199034	0.8234
10:91678391_A_T	10	91678391	T	A	0.00124947	0.9438
10:89920674_A_G	10	89920674	G	A	-0.000548663	0.9903
10:92888749_C_G	10	92888749	G	C	0.00246857	0.452
10:93051499_T_C	10	93051499	C	T	0.00214524	0.6719
10:92408834_T_C	10	92408834	C	T	-0.000304572	0.9939
10:92355354_C_A	10	92355354	C	A	0.00208156	0.3884
10:91385022_C_G	10	91385022	G	C	-0.00166595	0.6578
10:14829184_C_A	10	14829184	C	A	-0.000711972	0.0153
10:14519260_C_T	10	14519260	C	T	-0.000736313	0.0276
10:85474402_T_C	10	85474402	C	T	0.00111286	0.9724
10:82038779_G_A	10	82038779	G	A	0.00408993	0.4234
10:82073446_G_A	10	82073446	G	A	0.00261561	0.2135
10:85616781_G_A	10	85616781	G	A	-0.000799455	0.0251
10:85464038_G_T	10	85464038	G	T	0.00163744	0.0832
10:86018098_G_A	10	86018098	G	A	0.000893691	0.0256
10:83077519_C_G	10	83077519	G	C	0.00266896	0.3121
10:85457926_C_T	10	85457926	C	T	0.00282815	0.6556
10:82013134_C_T	10	82013134	C	T	0.00203171	0.3965
10:85478856_A_C	10	85478856	C	A	-0.000960323	0.9623
10:85853190_C_A	10	85853190	C	A	-0.00119366	0.0613
10:85827973_A_C	10	85827973	C	A	-0.00114988	0.9544
10:86345633_G_T	10	86345633	G	T	0.000820492	0.0309
10:85617635_A_G	10	85617635	G	A	0.00166393	0.8757
10:86286902_A_G	10	86286902	G	A	-0.000714578	0.9791
10:81988348_A_T	10	81988348	T	A	0.00182773	0.7068
10:82505388_C_T	10	82505388	C	T	0.000797883	0.0228
10:82890382_T_C	10	82890382	C	T	-0.00143896	0.8676
10:85882509_G_T	10	85882509	G	T	0.00154152	0.1023
10:84511366_G_T	10	84511366	G	T	-0.000679984	0.023
10:86011914_A_C	10	86011914	C	A	-0.00213793	0.7469
10:82715718_C_G	10	82715718	G	C	-0.0018836	0.8312
10:83012824_G_A	10	83012824	G	A	0.00204677	0.4245
10:82948378_G_A	10	82948378	G	A	0.00138618	0.1184
10:85863725_G_C	10	85863725	G	C	-0.00109749	0.0668
10:86343309_T_G	10	86343309	G	T	-0.000525354	0.9841
10:86285322_G_A	10	86285322	G	A	-0.000354415	0.0078
10:85486929_C_T	10	85486929	C	T	-0.000920847	0.0469
10:19343238_A_G	10	19343238	G	A	-0.00067815	0.9894
10:19338831_G_C	10	19338831	G	C	0.000996514	0.0227
10:19497936_T_C	10	19497936	C	T	0.0012064	0.9474
10:18512783_C_T	10	18512783	C	T	0.00116141	0.0395
10:18529560_T_C	10	18529560	C	T	0.00276511	0.4988
10:17754182_A_G	10	17754182	G	A	-0.000500421	0.9933
10:19325101_G_A	10	19325101	G	A	0.000378396	0.0056
10:19545746_A_G	10	19545746	G	A	-0.0015681	0.8923
10:19548002_A_T	10	19548002	T	A	-0.00178905	0.8297
10:18488383_G_A	10	18488383	G	A	0.00164941	0.1146
10:18529419_A_G	10	18529419	G	A	0.00237196	0.3157
10:19452454_A_G	10	19452454	G	A	-0.00156719	0.8704
10:19447511_T_C	10	19447511	C	T	-0.00212715	0.7373
10:19102836_A_G	10	19102836	G	A	-0.000357241	0.9936
10:18656347_T_A	10	18656347	T	A	0.00047521	0.0084
10:18557547_T_A	10	18557547	T	A	-0.00173346	0.1759
10:18499691_G_A	10	18499691	G	A	0.000997411	0.0488
10:20148879_A_G	10	20148879	G	A	-0.00235409	0.3889
10:19000958_A_G	10	19000958	G	A	-0.000543643	0.9843
10:19232581_G_A	10	19232581	G	A	0.000350881	0.0098
10:18248095_A_G	10	18248095	G	A	-0.00217346	0.7056
10:18553245_C_T	10	18553245	C	T	-0.00212955	0.5032
10:125009227_T_C	10	125009227	C	T	0.0037317	0.7236
10:124996749_T_C	10	124996749	C	T	0.00322421	0.6105
10:125008718_G_A	10	125008718	G	A	-0.00259216	0.7987
10:125037101_G_A	10	125037101	G	A	-0.00167263	0.1534
10:125064326_A_G	10	125064326	G	A	0.00170919	0.7783
10:124163433_C_G	10	124163433	G	C	-0.00127494	0.9478
10:125114627_G_A	10	125114627	G	A	-0.00051709	0.0162
10:124784715_C_T	10	124784715	C	T	-0.00163523	0.0993
10:124489461_A_G	10	124489461	G	A	-0.00049019	0.9865
10:125153662_G_A	10	125153662	G	A	0.000596312	0.017
10:124022997_T_C	10	124022997	C	T	-0.00227403	0.5007
10:125111006_A_G	10	125111006	G	A	0.00149103	0.6611
10:124783279_A_G	10	124783279	G	A	0.000652946	0.9723
10:124284020_A_G	10	124284020	G	A	0.00122995	0.9139
10:114773608_A_G	10	114773608	G	A	0.00359673	0.7784
10:114735521_G_A	10	114735521	G	A	0.0033088	0.2545
10:114864297_T_C	10	114864297	C	T	-0.0021701	0.9148
10:114748029_A_T	10	114748029	T	A	0.00288983	0.6233
10:114238724_G_A	10	114238724	G	A	-0.00136782	0.0535
10:114648198_C_A	10	114648198	C	A	-0.00135426	0.0595
10:114742093_C_T	10	114742093	C	T	0.000820812	0.0279
10:114784535_C_A	10	114784535	C	A	0.000831173	0.0331
10:114773068_G_T	10	114773068	G	T	0.00183571	0.1753
10:113776248_A_G	10	113776248	G	A	-0.00167535	0.9169
10:113845990_A_G	10	113845990	G	A	-0.00133138	0.9203
10:114386071_A_C	10	114386071	C	A	-0.0010176	0.9662
10:114704680_T_C	10	114704680	C	T	-0.000578756	0.9822
10:114724473_A_G	10	114724473	G	A	-0.00191231	0.789
10:114938717_C_G	10	114938717	G	C	0.000800252	0.9651
10:114726843_G_A	10	114726843	G	A	0.00137454	0.1308
10:114798038_A_G	10	114798038	G	A	-0.000407632	0.9894
10:114982529_T_C	10	114982529	C	T	0.000624679	0.9793
10:114754088_T_C	10	114754088	C	T	0.00169395	0.6946
10:114057343_A_G	10	114057343	G	A	0.00219628	0.6781
10:114964489_A_C	10	114964489	C	A	0.00079623	0.9654
10:48533189_T_A	10	48533189	T	A	0.00421724	0.3035
10:48549532_A_G	10	48549532	G	A	0.00317296	0.5367
10:48655350_T_C	10	48655350	C	T	-0.0021254	0.8278
10:50556475_A_G	10	50556475	G	A	-0.000362674	0.9946
10:48544739_T_C	10	48544739	C	T	0.00235501	0.4507
10:50797262_G_A	10	50797262	G	A	0.00250313	0.277
10:50850921_A_G	10	50850921	G	A	0.00169927	0.8597
10:50633621_C_T	10	50633621	C	T	-0.00117909	0.0694
10:49823860_T_C	10	49823860	C	T	0.00206691	0.708
10:49936596_G_T	10	49936596	G	T	0.000475519	0.0169
10:49730026_G_A	10	49730026	G	A	-0.000361042	0.0085
10:89585561_C_A	10	89585561	C	A	0.00367336	0.1297
10:90183038_G_A	10	90183038	G	A	-0.00359027	0.5817
10:89878574_A_G	10	89878574	G	A	-0.000684041	0.9864
10:90333732_T_C	10	90333732	C	T	-0.00107935	0.9405
10:90600756_G_A	10	90600756	G	A	-0.001925	0.1264
10:90320588_T_A	10	90320588	T	A	0.00175238	0.1609
10:90361836_C_T	10	90361836	C	T	-0.00116504	0.0622
10:90533644_G_T	10	90533644	G	T	-0.00117	0.066
10:90671482_C_T	10	90671482	C	T	-0.000912599	0.0443
10:90327653_T_C	10	90327653	C	T	-0.00217893	0.5894
10:89596090_C_G	10	89596090	G	C	-0.000916946	0.9648
10:90321949_T_C	10	90321949	C	T	0.000813393	0.9608
10:90311151_T_G	10	90311151	G	T	0.00203544	0.6246
10:89387331_C_T	10	89387331	C	T	0.000619473	0.0132
10:89774384_A_C	10	89774384	C	A	-0.000616517	0.9825
10:90524456_G_A	10	90524456	G	A	-0.000988482	0.0785
10:89874408_G_A	10	89874408	G	A	-0.000368098	0.0116
10:90528178_A_G	10	90528178	G	A	0.00189871	0.7361
10:89675036_C_T	10	89675036	C	T	0.000455643	0.011
10:90144950_G_A	10	90144950	G	A	-0.00167074	0.6339
10:89698872_T_C	10	89698872	C	T	0.000414577	0.9876
10:52043695_C_T	10	52043695	C	T	0.000539763	0.0087
10:132681996_T_G	10	132681996	G	T	-0.00430237	0.3172
10:132683814_T_C	10	132683814	C	T	-0.00237656	0.5041
10:133098703_G_A	10	133098703	G	A	0.00264205	0.4848
10:132682729_T_C	10	132682729	C	T	-0.00164615	0.2217
10:132973600_C_T	10	132973600	C	T	0.000381752	0.0066
10:130801719_T_C	10	130801719	C	T	-0.00359105	0.5082
10:130823467_T_C	10	130823467	C	T	-0.00301148	0.6903
10:130813853_C_G	10	130813853	G	C	0.00215033	0.7262
10:130756026_G_A	10	130756026	G	A	0.000712039	0.0202
10:130805339_G_T	10	130805339	G	T	0.00176209	0.22
10:130807895_G_A	10	130807895	G	A	0.00147574	0.222
10:130768215_G_A	10	130768215	G	A	-0.00161305	0.3779
10:120357236_A_C	10	120357236	C	A	-0.00224365	0.9253
10:120338871_A_G	10	120338871	G	A	-0.00181658	0.8946
10:120483138_C_T	10	120483138	C	T	0.000786225	0.0274
10:120343967_A_C	10	120343967	C	A	-0.00094423	0.9504
10:120356457_G_A	10	120356457	G	A	-0.00157652	0.855
10:119675861_G_T	10	119675861	G	T	-0.00124095	0.0941
10:71380320_A_G	10	71380320	G	A	-0.00340077	0.2382
10:71376514_A_G	10	71376514	G	A	0.00314163	0.8164
10:71367050_G_A	10	71367050	G	A	0.000357818	0.006
10:71370596_C_T	10	71370596	C	T	-0.00208899	0.2249
10:71302731_G_A	10	71302731	G	A	-0.00053772	0.0146
10:71305267_C_T	10	71305267	C	T	-0.0016298	0.2182
10:84328222_T_G	10	84328222	G	T	-0.00266449	0.8902
10:84145648_T_C	10	84145648	C	T	-0.00120279	0.959
10:84230916_A_G	10	84230916	G	A	0.00139156	0.0547
10:84307038_T_C	10	84307038	C	T	-0.00223621	0.8511
10:83969719_G_A	10	83969719	G	A	0.000593701	0.0174
10:84226696_G_A	10	84226696	G	A	0.00121622	0.0815
10:84195499_G_A	10	84195499	G	A	0.000472774	0.0166
10:84137873_C_T	10	84137873	C	T	-0.00203181	0.5784
10:84541518_C_T	10	84541518	C	T	0.000297216	0.006
10:75404220_T_C	10	75404220	C	T	-0.000404506	0.9948
10:76715561_C_G	10	76715561	G	C	-0.000633968	0.9843
10:76711337_A_G	10	76711337	G	A	-0.000374128	0.9926
10:75520065_C_G	10	75520065	G	C	-0.000478584	0.991
10:77000170_G_C	10	77000170	G	C	0.000635291	0.0199
10:130449743_A_C	10	130449743	C	A	-0.00325281	0.8642
10:130442304_C_A	10	130442304	C	A	-0.00210999	0.2172
10:130269706_A_C	10	130269706	C	A	0.00225357	0.6069
10:33935822_G_A	10	33935822	G	A	0.000713374	0.0115
10:34033366_G_T	10	34033366	G	T	0.00255704	0.0968
10:31101743_G_A	10	31101743	G	A	-0.00304273	0.6645
10:31431349_C_T	10	31431349	C	T	0.00144361	0.0873
10:31101541_G_T	10	31101541	G	T	-0.00217978	0.5584
10:31427583_A_G	10	31427583	G	A	0.000473802	0.9913
10:31473843_A_G	10	31473843	G	A	0.00243493	0.5175
10:31446157_A_G	10	31446157	G	A	0.000584091	0.9815
10:31455233_C_T	10	31455233	C	T	0.00159341	0.1474
10:31217800_A_T	10	31217800	T	A	0.00164981	0.5653
10:31068210_G_A	10	31068210	G	A	-0.00178614	0.5778
10:31112279_T_G	10	31112279	G	T	-0.00131188	0.805
10:30782289_G_A	10	30782289	G	A	-0.00140384	0.0823
10:31474796_G_T	10	31474796	G	T	0.00121671	0.0966
10:31558492_T_C	10	31558492	C	T	0.000959009	0.9543
10:32234384_A_G	10	32234384	G	A	-0.000636298	0.9783
10:31135019_A_G	10	31135019	G	A	0.00152877	0.4275
10:31434499_T_C	10	31434499	C	T	0.00166789	0.4152
10:134194207_G_A	10	134194207	G	A	-0.000364415	0.0053
10:45458548_G_A	10	45458548	G	A	-0.00366234	0.47
10:45442544_A_G	10	45442544	G	A	-0.00260698	0.241
10:45452617_A_G	10	45452617	G	A	-0.00243004	0.7561
10:45427656_T_C	10	45427656	C	T	-0.00245258	0.6639
10:45436296_G_A	10	45436296	G	A	0.00240062	0.2286
10:45445736_G_A	10	45445736	G	A	-0.00153932	0.0943
10:45510964_T_C	10	45510964	C	T	0.0023285	0.5803
10:45448327_T_A	10	45448327	T	A	0.00150346	0.1225
10:43191739_A_T	10	43191739	T	A	0.00195854	0.8503
10:44371307_A_T	10	44371307	T	A	-0.000702662	0.9774
10:44266077_A_G	10	44266077	G	A	-0.000417162	0.992
10:45285416_T_C	10	45285416	C	T	0.00173573	0.8596
10:43215439_G_A	10	43215439	G	A	-0.00129246	0.0749
10:44544935_C_A	10	44544935	C	A	-0.00189672	0.7899
10:43382570_G_A	10	43382570	G	A	-0.000319182	0.0061
10:44530124_G_A	10	44530124	G	A	-0.00133989	0.8849
10:44529689_A_G	10	44529689	G	A	-0.000380996	0.9944
10:2134962_C_T	10	2134962	C	T	0.000594205	0.0112
10:132971334_A_G	10	132971334	G	A	-0.000705892	0.986
10:132958639_T_C	10	132958639	C	T	0.00189232	0.8562
10:132982419_T_C	10	132982419	C	T	0.000883233	0.959
10:132979378_G_A	10	132979378	G	A	-0.000998571	0.0545
10:125750398_G_A	10	125750398	G	A	0.00336141	0.7495
10:125750120_A_G	10	125750120	G	A	-0.00268286	0.2261
10:125554291_G_C	10	125554291	G	C	0.000787464	0.0314
10:34181516_G_A	10	34181516	G	A	-0.000356714	0.0073
10:87986939_G_A	10	87986939	G	A	-0.000618103	0.0177
10:87079419_A_G	10	87079419	G	A	0.00123333	0.9419
10:29124334_T_G	10	29124334	G	T	0.000658018	0.9886
10:29020196_T_C	10	29020196	C	T	0.00204462	0.7953
10:29180143_G_A	10	29180143	G	A	-0.000252225	0.0055
10:72948967_C_T	10	72948967	C	T	-0.000797574	0.0189
10:73311566_A_T	10	73311566	T	A	0.000703014	0.985
10:73466307_C_T	10	73466307	C	T	-0.000834884	0.0206
10:73492559_T_G	10	73492559	G	T	0.000920406	0.9726
10:73505702_T_G	10	73505702	G	T	0.00111222	0.9506
10:73515678_T_C	10	73515678	C	T	0.00140136	0.9054
10:73297869_C_T	10	73297869	C	T	-0.000586576	0.0157
10:73575545_G_A	10	73575545	G	A	-0.00135986	0.0757
10:73230904_T_G	10	73230904	G	T	0.00234815	0.581
10:72807106_G_C	10	72807106	G	C	-0.000509059	0.0146
10:72525651_A_G	10	72525651	G	A	0.000295739	0.9938
10:73034953_G_T	10	73034953	G	T	0.00113869	0.0679
10:44842621_A_G	10	44842621	G	A	-0.00042789	0.9939
10:45035291_C_T	10	45035291	C	T	0.000480086	0.0085
10:44891984_A_C	10	44891984	C	A	-0.00038445	0.9909
10:80964761_C_T	10	80964761	C	T	0.00058708	0.0108
10:81176257_G_T	10	81176257	G	T	-0.00356133	0.2877
10:80557053_C_T	10	80557053	C	T	0.000352705	0.0082
10:80755929_C_A	10	80755929	C	A	-0.000364911	0.0111
10:81031816_A_G	10	81031816	G	A	-0.0010045	0.9574
10:81153006_C_T	10	81153006	C	T	-0.000842815	0.0398
10:81184991_C_A	10	81184991	C	A	-0.000728862	0.0322
10:17436778_C_T	10	17436778	C	T	0.000761997	0.0141
10:17310191_T_G	10	17310191	G	T	-0.00220198	0.7385
10:99561644_T_C	10	99561644	C	T	0.00390179	0.5907
10:99958334_T_C	10	99958334	C	T	0.000684961	0.9764
10:98957663_A_G	10	98957663	G	A	0.00224137	0.763
10:98911477_A_G	10	98911477	G	A	-0.00040657	0.9933
10:99251149_C_T	10	99251149	C	T	0.000410969	0.0066
10:97842115_G_A	10	97842115	G	A	0.000527176	0.0161
10:99562211_C_G	10	99562211	G	C	0.0015866	0.8333
10:2761680_G_A	10	2761680	G	A	0.000921407	0.0295
10:2793741_G_C	10	2793741	G	C	0.00144429	0.1004
10:2819554_T_C	10	2819554	C	T	-0.00288103	0.605
10:2808756_G_A	10	2808756	G	A	0.00194845	0.1878
10:2830197_G_A	10	2830197	G	A	0.00145678	0.1314
10:2770194_T_C	10	2770194	C	T	0.00180777	0.2642
10:12941645_G_T	10	12941645	G	T	0.00057169	0.0122
10:12880343_G_T	10	12880343	G	T	0.00232996	0.1512
10:11437451_T_C	10	11437451	C	T	0.00192786	0.9195
10:12596614_G_A	10	12596614	G	A	0.00315022	0.337
10:11801955_T_C	10	11801955	C	T	-0.000650326	0.9873
10:12908354_G_A	10	12908354	G	A	0.00079889	0.0297
10:12862211_G_A	10	12862211	G	A	-0.00239326	0.4702
10:12869994_G_A	10	12869994	G	A	-0.00252143	0.442
10:11756589_G_T	10	11756589	G	T	-0.00243222	0.2636
10:11721057_A_T	10	11721057	T	A	0.00244166	0.3595
10:11965599_A_C	10	11965599	C	A	-0.00224803	0.2802
10:12865048_C_A	10	12865048	C	A	-0.00169913	0.8001
10:11532807_T_C	10	11532807	C	T	0.000920844	0.9548
10:12038910_T_C	10	12038910	C	T	0.00188639	0.8037
10:11720620_C_T	10	11720620	C	T	-0.00217803	0.3528
10:12641174_G_A	10	12641174	G	A	0.000967604	0.0394
10:12534998_A_G	10	12534998	G	A	-0.00149885	0.8954
10:11453343_C_T	10	11453343	C	T	0.000426328	0.0106
10:11433714_T_C	10	11433714	C	T	0.000893451	0.9538
10:12897732_G_A	10	12897732	G	A	0.00061764	0.0207
10:11472518_A_T	10	11472518	T	A	-0.00048703	0.99
10:101325868_G_A	10	101325868	G	A	-0.000565625	0.0145
10:101879686_C_G	10	101879686	G	C	-0.00372063	0.6165
10:80682231_C_T	10	80682231	C	T	-0.000539011	0.0132
10:80401369_G_T	10	80401369	G	T	0.00131129	0.0408
10:80127047_G_A	10	80127047	G	A	0.000487095	0.0095
10:80212447_C_T	10	80212447	C	T	0.000646035	0.0175
10:79588209_C_T	10	79588209	C	T	-0.00235967	0.3704
10:80414183_C_T	10	80414183	C	T	0.00274606	0.4424
10:79572587_T_C	10	79572587	C	T	0.000560726	0.9829
10:80685058_C_T	10	80685058	C	T	0.00236137	0.2632
10:79603826_T_C	10	79603826	C	T	0.00208223	0.3489
10:80775548_A_G	10	80775548	G	A	-0.000314641	0.9947
10:80224729_C_G	10	80224729	G	C	-0.00177446	0.8615
10:79682918_C_T	10	79682918	C	T	-0.00164877	0.2431
10:80335346_A_G	10	80335346	G	A	-0.00138979	0.9134
10:132322149_C_T	10	132322149	C	T	0.00123682	0.0439
10:132327830_G_A	10	132327830	G	A	0.00207609	0.2042
10:132294231_G_C	10	132294231	G	C	-0.00159976	0.1523
10:8776296_G_T	10	8776296	G	T	0.00253474	0.1736
10:8585861_T_G	10	8585861	G	T	-0.000536035	0.9878
10:8917150_G_A	10	8917150	G	A	-0.000848379	0.0267
10:8775211_C_G	10	8775211	G	C	0.0024344	0.5135
10:9033723_C_T	10	9033723	C	T	0.00109461	0.0472
10:9038398_C_T	10	9038398	C	T	0.00143322	0.0902
10:9087417_T_C	10	9087417	C	T	0.000296965	0.9942
10:8786826_G_A	10	8786826	G	A	-0.00181283	0.6125
10:128212095_G_A	10	128212095	G	A	0.000439304	0.0077
10:128337747_T_G	10	128337747	G	T	-0.00125053	0.9188
10:126197059_G_A	10	126197059	G	A	-0.000480625	0.0119
10:126560286_A_G	10	126560286	G	A	-0.00217309	0.3023
10:61288776_C_T	10	61288776	C	T	0.000560386	0.0096
10:61309703_A_C	10	61309703	C	A	-0.00171059	0.7997
10:32173943_A_C	10	32173943	C	A	-0.000420415	0.9917
10:120855972_G_A	10	120855972	G	A	0.000424152	0.0081
10:121055158_C_T	10	121055158	C	T	-0.000913456	0.0246
10:121901799_G_T	10	121901799	G	T	-0.00212881	0.1569
10:122344611_C_T	10	122344611	C	T	0.000398178	0.0063
10:121296029_G_A	10	121296029	G	A	-0.00135187	0.085
10:121337663_C_A	10	121337663	C	A	-0.000988042	0.0545
10:121270779_C_T	10	121270779	C	T	-0.00115895	0.0619
10:122406447_C_G	10	122406447	G	C	-0.00215391	0.6598
10:122225999_G_A	10	122225999	G	A	0.00158483	0.848
10:61895547_T_C	10	61895547	C	T	-0.00135019	0.951
10:60934497_T_C	10	60934497	C	T	-0.000763287	0.98
10:62521264_A_G	10	62521264	G	A	0.00246251	0.6506
10:59214274_C_T	10	59214274	C	T	0.000302911	0.0061
10:61663377_T_C	10	61663377	C	T	0.00148168	0.8971
10:63302732_T_C	10	63302732	C	T	-0.000465522	0.9879
10:61463885_A_G	10	61463885	G	A	0.000903713	0.959
10:62378618_C_T	10	62378618	C	T	0.000703374	0.0237
10:62167928_C_T	10	62167928	C	T	0.00190347	0.7589
10:20405781_G_A	10	20405781	G	A	0.00276438	0.7155
10:20397814_G_C	10	20397814	G	C	0.00153154	0.8686
10:20311913_C_T	10	20311913	C	T	0.00148054	0.8379
10:29297722_A_C	10	29297722	C	A	-0.000441357	0.9932
10:29345188_G_A	10	29345188	G	A	0.00119963	0.0503
10:30052873_A_C	10	30052873	C	A	-0.00221657	0.797
10:29332324_A_G	10	29332324	G	A	0.00166785	0.1041
10:30081565_G_A	10	30081565	G	A	0.00218209	0.2109
10:29333563_A_T	10	29333563	T	A	-0.00158268	0.8649
10:29359836_G_A	10	29359836	G	A	0.000580226	0.017
10:29357785_G_T	10	29357785	G	T	-0.00191926	0.747
10:29545314_G_A	10	29545314	G	A	0.000340703	0.0086
10:118784514_G_A	10	118784514	G	A	-0.000324872	0.0054
10:119173582_T_C	10	119173582	C	T	-0.000993497	0.9545
10:50901240_C_T	10	50901240	C	T	-0.000552563	0.011
10:28807554_C_T	10	28807554	C	T	0.000337362	0.006
10:28757898_G_A	10	28757898	G	A	0.00276513	0.4235
10:28105870_G_C	10	28105870	G	C	-0.000742183	0.0258
10:28765799_C_G	10	28765799	G	C	-0.00121213	0.9087
10:54863000_G_T	10	54863000	G	T	-0.000451925	0.009
10:134592511_C_T	10	134592511	C	T	-0.000246172	0.0051
10:57379109_C_T	10	57379109	C	T	-0.00121383	0.0609
10:57205723_C_A	10	57205723	C	A	-0.00162427	0.0934
10:56639940_G_A	10	56639940	G	A	-0.00235844	0.5445
10:58283783_C_A	10	58283783	C	A	0.00200463	0.1793
10:58109847_G_C	10	58109847	G	C	-0.00214996	0.7481
10:56613493_T_C	10	56613493	C	T	-0.00125408	0.9237
10:56684112_C_T	10	56684112	C	T	0.00168841	0.1623
10:55636214_G_A	10	55636214	G	A	0.000671825	0.0205
10:56622131_C_T	10	56622131	C	T	-0.00216344	0.7297
10:55081499_T_C	10	55081499	C	T	-0.00167958	0.8295
10:55076850_A_G	10	55076850	G	A	-0.00200219	0.728
10:56507958_A_G	10	56507958	G	A	-0.000381859	0.9921
10:57450446_G_A	10	57450446	G	A	-0.000962646	0.0517
10:56698174_T_C	10	56698174	C	T	-0.00197823	0.4942
10:54528236_G_A	10	54528236	G	A	0.000828049	0.0231
10:54315112_A_G	10	54315112	G	A	0.00198733	0.8533
10:54023782_A_G	10	54023782	G	A	0.000451078	0.9903
10:53760829_C_T	10	53760829	C	T	0.000309165	0.0067
10:134041804_C_A	10	134041804	C	A	0.000352674	0.0064
10:134039242_C_T	10	134039242	C	T	-0.0024836	0.2723
10:133646072_T_C	10	133646072	C	T	-0.000532064	0.9871
10:135404316_G_C	10	135404316	G	C	-0.000395511	0.0102
10:135126688_T_C	10	135126688	C	T	-0.000424494	0.9885
10:98139470_G_A	10	98139470	G	A	-0.00257326	0.4733
10:98255951_T_C	10	98255951	C	T	-0.00261798	0.6026
10:98140812_C_T	10	98140812	C	T	0.000344117	0.0084
10:97325702_T_C	10	97325702	C	T	0.000432252	0.9865
10:1670434_C_T	10	1670434	C	T	-0.00300421	0.4965
10:2033814_A_T	10	2033814	T	A	-0.00224673	0.6515
10:2055591_C_A	10	2055591	C	A	0.00223584	0.4426
10:2056603_G_C	10	2056603	G	C	0.0018057	0.2848
10:1678468_T_C	10	1678468	C	T	-0.000800148	0.965
10:1655655_C_T	10	1655655	C	T	-0.000384891	0.0072
10:52230615_A_G	10	52230615	G	A	-0.000318558	0.9944
10:53228284_A_T	10	53228284	T	A	-0.00264656	0.7675
10:53060250_G_A	10	53060250	G	A	-0.000810136	0.0316
10:52438480_A_G	10	52438480	G	A	0.000513615	0.988
10:119600495_T_C	10	119600495	C	T	-0.00249266	0.3712
10:119598350_T_C	10	119598350	C	T	0.00214769	0.7335
10:119477150_A_C	10	119477150	C	A	0.00267287	0.4345
10:119572398_T_C	10	119572398	C	T	0.000943753	0.9398
10:1462051_T_C	10	1462051	C	T	0.000356008	0.9936
10:1455872_G_A	10	1455872	G	A	0.000758423	0.0284
10:15919811_C_G	10	15919811	G	C	-0.000551282	0.9856
10:15769568_G_A	10	15769568	G	A	0.000563281	0.0149
10:15601683_G_A	10	15601683	G	A	0.000476969	0.0151
10:15413345_C_A	10	15413345	C	A	0.000492572	0.0152
10:123137203_C_T	10	123137203	C	T	0.00138774	0.0596
10:122597757_T_C	10	122597757	C	T	-0.000967654	0.9572
10:122534134_G_A	10	122534134	G	A	-0.00198167	0.1948
10:123406511_A_T	10	123406511	T	A	-0.00130986	0.9159
10:122530940_G_A	10	122530940	G	A	-0.00197283	0.2967
10:128970707_G_A	10	128970707	G	A	0.000446521	0.0127
10:131549672_C_A	10	131549672	C	A	-0.00230073	0.2807
10:118451895_C_T	10	118451895	C	T	0.00032131	0.0063
10:135111844_G_A	10	135111844	G	A	0.000359094	0.006
10:72243417_C_T	10	72243417	C	T	0.000341302	0.0059
10:16892703_C_T	10	16892703	C	T	-0.000404187	0.0095
10:123565333_C_G	10	123565333	G	C	-0.000440413	0.994
10:53727599_G_A	10	53727599	G	A	-0.000277485	0.0062
10:81965655_G_A	10	81965655	G	A	-0.00212011	0.2787
10:82116172_G_A	10	82116172	G	A	-0.00041726	0.0123
11:86631620_G_T	11	86631620	G	T	-0.0309715	0.6529
11:86650400_G_A	11	86650400	G	A	-0.00136719	0.709
11:86629236_G_A	11	86629236	G	A	-0.0020597	0.1898
11:86643069_G_A	11	86643069	G	A	0.00128628	0.1067
11:86343455_T_A	11	86343455	T	A	0.00163165	0.0823
11:87297791_T_C	11	87297791	C	T	0.00278004	0.7557
11:84713477_T_C	11	84713477	C	T	0.000533995	0.9875
11:86410241_C_T	11	86410241	C	T	0.00198355	0.1997
11:85980828_C_A	11	85980828	C	A	-0.00178504	0.0907
11:84716640_G_A	11	84716640	G	A	0.000705313	0.0122
11:85872918_T_A	11	85872918	T	A	-0.000588092	0.0205
11:86657520_A_G	11	86657520	G	A	0.00187832	0.3694
11:85627484_C_A	11	85627484	C	A	0.0027039	0.1948
11:86584638_A_G	11	86584638	G	A	-0.000539412	0.9863
11:86287377_C_T	11	86287377	C	T	0.00237468	0.1927
11:86645009_G_T	11	86645009	G	T	-0.00129605	0.3889
11:86908383_A_C	11	86908383	C	A	-0.000462447	0.9887
11:86355565_C_T	11	86355565	C	T	-0.00112053	0.9196
11:87593401_T_C	11	87593401	C	T	-0.00169409	0.8844
11:86705557_A_C	11	86705557	C	A	0.00232911	0.7635
11:85673290_G_A	11	85673290	G	A	-0.000350512	0.006
11:86425031_T_G	11	86425031	G	T	-0.000695236	0.9734
11:83237517_C_T	11	83237517	C	T	-0.000700786	0.0313
11:87342854_A_C	11	87342854	C	A	0.00184052	0.6432
11:83720217_A_G	11	83720217	G	A	0.000951044	0.9638
11:85946890_G_A	11	85946890	G	A	0.000389952	0.0098
11:87036702_A_G	11	87036702	G	A	-0.001734	0.8182
11:86919445_C_G	11	86919445	G	C	0.000512539	0.976
11:69019272_T_C	11	69019272	C	T	0.00750247	0.7464
11:69019969_A_G	11	69019969	G	A	0.00301139	0.6372
11:69037823_G_A	11	69037823	G	A	-0.00258615	0.2447
11:68977016_G_A	11	68977016	G	A	-0.00243037	0.3253
11:69039827_T_C	11	69039827	C	T	0.00197149	0.5264
11:68995958_A_G	11	68995958	G	A	0.00160653	0.8331
11:68936494_C_A	11	68936494	C	A	0.00197564	0.2892
11:68975994_C_T	11	68975994	C	T	-0.00122409	0.0711
11:68924341_C_A	11	68924341	C	A	-0.00153498	0.2929
11:69864702_A_G	11	69864702	G	A	-0.00246404	0.8535
11:69233112_G_T	11	69233112	G	T	-0.000451675	0.0116
11:68979572_C_T	11	68979572	C	T	-0.000782058	0.0338
11:68902701_C_A	11	68902701	C	A	0.00180852	0.5891
11:68812024_C_T	11	68812024	C	T	-0.00174938	0.4385
11:68946724_C_G	11	68946724	G	C	0.00150741	0.4376
11:67897749_G_C	11	67897749	G	C	-0.000760966	0.026
11:68965036_G_A	11	68965036	G	A	-0.00145281	0.1939
11:69247278_C_T	11	69247278	C	T	0.00146573	0.1306
11:68871411_C_A	11	68871411	C	A	-0.0015561	0.5209
11:69052682_C_T	11	69052682	C	T	-0.000984471	0.1466
11:69032731_C_T	11	69032731	C	T	-0.000504708	0.0261
11:68222188_C_T	11	68222188	C	T	-0.00161451	0.143
11:69234963_C_T	11	69234963	C	T	-0.000432738	0.0086
11:69253891_C_G	11	69253891	G	C	-0.00185802	0.7482
11:79174496_C_T	11	79174496	C	T	-0.00760209	0.2342
11:79052018_T_C	11	79052018	C	T	-0.00539493	0.1949
11:79026374_G_A	11	79026374	G	A	0.00366348	0.1632
11:79153448_G_A	11	79153448	G	A	-0.00359139	0.2719
11:79040364_C_T	11	79040364	C	T	0.00389067	0.4262
11:79167107_C_T	11	79167107	C	T	-0.00268101	0.3449
11:79195786_C_T	11	79195786	C	T	-0.00235948	0.3502
11:79173703_C_T	11	79173703	C	T	-0.00150733	0.1572
11:79122476_C_T	11	79122476	C	T	0.00192025	0.1877
11:78810055_T_C	11	78810055	C	T	0.00165123	0.1216
11:79409375_C_T	11	79409375	C	T	0.000416036	0.006
11:78813053_C_T	11	78813053	C	T	-0.00234542	0.7192
11:78879892_G_T	11	78879892	G	T	-0.00244257	0.2871
11:79132083_G_T	11	79132083	G	T	-0.00132284	0.1815
11:78814038_T_C	11	78814038	C	T	-0.00119028	0.9434
11:79021573_G_C	11	79021573	G	C	0.00190996	0.2053
11:79047545_A_G	11	79047545	G	A	0.00128599	0.9127
11:79794487_G_A	11	79794487	G	A	-0.000418508	0.0085
11:79171408_T_C	11	79171408	C	T	-0.000436644	0.9901
11:78816417_A_T	11	78816417	T	A	0.00210923	0.443
11:79737532_A_G	11	79737532	G	A	0.000616758	0.9799
11:79199582_C_T	11	79199582	C	T	-0.000836903	0.067
11:79094522_T_C	11	79094522	C	T	-0.000693416	0.9692
11:76377537_T_C	11	76377537	C	T	-0.000567451	0.9828
11:79061876_G_C	11	79061876	G	C	-0.00167173	0.2293
11:79369861_C_T	11	79369861	C	T	-0.00175738	0.245
11:78720906_G_A	11	78720906	G	A	0.000366943	0.0059
11:78670658_G_C	11	78670658	G	C	-0.0012676	0.0911
11:78704763_C_T	11	78704763	C	T	0.000680094	0.0302
11:79052860_C_G	11	79052860	G	C	-0.00098599	0.8957
11:79775197_A_G	11	79775197	G	A	-0.000912136	0.9607
11:2122012_G_C	11	2122012	G	C	0.00916059	0.5623
11:2132954_G_A	11	2132954	G	A	0.00337428	0.64
11:1977307_C_T	11	1977307	C	T	-0.000411526	0.0052
11:2167981_G_A	11	2167981	G	A	-0.00303104	0.2686
11:2131018_G_A	11	2131018	G	A	-0.00156795	0.0686
11:2706351_T_C	11	2706351	C	T	-0.0048203	0.5063
11:2363625_A_C	11	2363625	C	A	0.00288127	0.2165
11:2179352_G_C	11	2179352	G	C	-0.00211651	0.2575
11:2736183_A_G	11	2736183	G	A	-0.00269954	0.4777
11:2335444_C_G	11	2335444	G	C	0.00251638	0.2445
11:3128916_G_A	11	3128916	G	A	0.00216692	0.138
11:2203045_A_G	11	2203045	G	A	0.00219231	0.1643
11:2165576_G_A	11	2165576	G	A	-0.0013771	0.1954
11:2896783_G_T	11	2896783	G	T	0.00155999	0.0768
11:3118991_C_T	11	3118991	C	T	0.00234952	0.5499
11:2319355_C_T	11	2319355	C	T	-0.00185329	0.761
11:3110976_A_G	11	3110976	G	A	-0.00201807	0.2487
11:2717051_A_T	11	2717051	T	A	-0.00129587	0.9172
11:1968804_G_A	11	1968804	G	A	0.000740591	0.0169
11:3111407_G_T	11	3111407	G	T	0.00193384	0.4517
11:2339737_A_G	11	2339737	G	A	0.00138144	0.1537
11:3109297_G_A	11	3109297	G	A	-0.00126903	0.114
11:2683357_A_G	11	2683357	G	A	0.00214804	0.5483
11:1881628_A_G	11	1881628	G	A	0.000999256	0.9558
11:3229994_C_T	11	3229994	C	T	-0.000523671	0.0127
11:2044821_G_A	11	2044821	G	A	0.00146067	0.0826
11:2152052_G_A	11	2152052	G	A	0.0011624	0.0885
11:2219461_C_T	11	2219461	C	T	-0.000576976	0.983
11:1923346_C_T	11	1923346	C	T	-0.000757986	0.0261
11:2198479_G_A	11	2198479	G	A	0.000903038	0.0461
11:1520616_G_A	11	1520616	G	A	-0.000313635	0.0058
11:2194175_T_C	11	2194175	C	T	-0.00125343	0.1234
11:1776933_C_T	11	1776933	C	T	-0.000461651	0.0133
11:2118860_T_G	11	2118860	G	T	-0.00112354	0.3501
11:3116101_C_T	11	3116101	C	T	-0.00179731	0.3184
11:2390315_G_A	11	2390315	G	A	-0.00143869	0.7348
11:2410099_C_T	11	2410099	C	T	-0.00135759	0.7904
11:2199458_C_T	11	2199458	C	T	0.00157014	0.3181
11:32346815_G_T	11	32346815	G	T	-0.00677819	0.2137
11:33036263_A_C	11	33036263	C	A	0.00342987	0.8573
11:32449661_G_A	11	32449661	G	A	-0.00270572	0.1412
11:32309665_T_C	11	32309665	C	T	0.00323095	0.6394
11:32492447_C_T	11	32492447	C	T	-0.00319867	0.1995
11:32359961_A_G	11	32359961	G	A	0.00354063	0.72
11:32505717_T_C	11	32505717	C	T	-0.00188115	0.926
11:32448895_C_G	11	32448895	G	C	0.00344444	0.6473
11:32460882_C_T	11	32460882	C	T	-0.00155275	0.0691
11:32498798_A_G	11	32498798	G	A	-0.00226188	0.8448
11:32356280_C_T	11	32356280	C	T	0.000501038	0.0068
11:33247621_C_T	11	33247621	C	T	0.0028301	0.6748
11:33036177_G_A	11	33036177	G	A	-0.00173621	0.192
11:32338224_G_A	11	32338224	G	A	-0.00144515	0.4128
11:32535948_G_C	11	32535948	G	C	0.00154986	0.1426
11:32516564_G_A	11	32516564	G	A	0.00168177	0.1331
11:32371215_T_C	11	32371215	C	T	-0.00225711	0.6054
11:32327017_C_T	11	32327017	C	T	0.00144346	0.2319
11:33183043_T_A	11	33183043	T	A	-0.00108634	0.0753
11:32583695_C_T	11	32583695	C	T	-0.00189994	0.2969
11:32721474_A_G	11	32721474	G	A	0.00157917	0.8402
11:32477115_A_G	11	32477115	G	A	0.000547603	0.9773
11:32582393_T_C	11	32582393	C	T	0.00127505	0.1379
11:32387617_C_G	11	32387617	G	C	0.00136054	0.7502
11:33076191_T_C	11	33076191	C	T	-0.00172184	0.2876
11:32405820_A_G	11	32405820	G	A	-0.000323196	0.9949
11:32411240_T_A	11	32411240	T	A	-0.000956176	0.1195
11:32226890_G_A	11	32226890	G	A	0.00172329	0.7858
11:32358589_G_A	11	32358589	G	A	0.000412835	0.0082
11:133697303_A_T	11	133697303	T	A	0.000472793	0.9939
11:109624970_A_C	11	109624970	C	A	-0.00327946	0.962
11:109414878_C_G	11	109414878	G	C	-0.00188298	0.9635
11:109407779_T_C	11	109407779	C	T	-0.00191736	0.8865
11:110877197_T_C	11	110877197	C	T	0.00095146	0.9623
11:111353235_G_A	11	111353235	G	A	0.00035379	0.0051
11:17004090_G_C	11	17004090	G	C	-0.00531736	0.2727
11:17010107_C_T	11	17010107	C	T	0.00455256	0.3175
11:17184623_C_T	11	17184623	C	T	0.00351972	0.4012
11:16999569_T_C	11	16999569	C	T	0.00453379	0.6318
11:17405347_C_A	11	17405347	C	A	0.00243548	0.2844
11:17368381_T_A	11	17368381	T	A	-0.00208432	0.4416
11:17063005_G_C	11	17063005	G	C	-0.00155745	0.248
11:17401134_G_A	11	17401134	G	A	-0.00116149	0.0745
11:14434135_G_A	11	14434135	G	A	-0.000329152	0.0053
11:17719303_T_C	11	17719303	C	T	-0.000399549	0.9933
11:15500865_C_T	11	15500865	C	T	-0.000648784	0.0195
11:18106362_G_C	11	18106362	G	C	-0.00148438	0.0907
11:17545704_G_A	11	17545704	G	A	0.0013212	0.0667
11:17115018_A_G	11	17115018	G	A	-0.00135086	0.6664
11:15689391_A_G	11	15689391	G	A	0.00223898	0.2166
11:15682205_G_A	11	15682205	G	A	0.00150426	0.1121
11:16999882_A_C	11	16999882	C	A	0.00184866	0.4609
11:15879946_A_G	11	15879946	G	A	0.00244172	0.3682
11:17853231_C_G	11	17853231	G	C	-0.0021158	0.6627
11:18040074_G_A	11	18040074	G	A	-0.00114011	0.0791
11:17408404_C_T	11	17408404	C	T	0.00134494	0.6375
11:18102014_G_A	11	18102014	G	A	-0.000588217	0.0188
11:17770988_A_G	11	17770988	G	A	-0.00143412	0.8868
11:16821650_A_T	11	16821650	T	A	-0.00176996	0.2709
11:16828594_G_A	11	16828594	G	A	0.00163066	0.2313
11:17803711_A_G	11	17803711	G	A	-0.00173286	0.7994
11:16809023_C_T	11	16809023	C	T	0.00202798	0.3972
11:16957768_G_A	11	16957768	G	A	0.000413743	0.0091
11:18159455_T_C	11	18159455	C	T	0.00117267	0.9144
11:16699145_C_T	11	16699145	C	T	0.00203346	0.3796
11:16997250_G_A	11	16997250	G	A	0.00125298	0.1235
11:17545726_T_C	11	17545726	C	T	-0.00136199	0.8809
11:18065861_T_C	11	18065861	C	T	0.00213674	0.4511
11:61464436_G_A	11	61464436	G	A	0.00142552	0.0191
11:61893972_C_T	11	61893972	C	T	0.00394774	0.2574
11:61895476_G_A	11	61895476	G	A	0.00357031	0.3001
11:61887232_C_A	11	61887232	C	A	0.0032603	0.3841
11:61956595_G_A	11	61956595	G	A	0.000546444	0.0122
11:61676505_C_T	11	61676505	C	T	0.000828798	0.0327
11:61960675_C_T	11	61960675	C	T	0.000921904	0.0373
11:61937658_C_T	11	61937658	C	T	0.00185005	0.2112
11:61767560_T_G	11	61767560	G	T	-0.000896938	0.9619
11:61813820_G_A	11	61813820	G	A	0.00203802	0.2639
11:60851218_G_A	11	60851218	G	A	0.000518897	0.0094
11:62016765_C_T	11	62016765	C	T	0.00164408	0.1503
11:61886114_A_C	11	61886114	C	A	-0.00116543	0.9249
11:62196723_T_C	11	62196723	C	T	-0.00265246	0.6535
11:62052930_G_A	11	62052930	G	A	0.000504251	0.0122
11:62131749_G_A	11	62131749	G	A	0.000657782	0.0359
11:61514085_C_T	11	61514085	C	T	-0.00214791	0.6603
11:61519815_C_T	11	61519815	C	T	0.00084894	0.0484
11:61854900_T_A	11	61854900	T	A	-0.000586471	0.0194
11:132277661_G_A	11	132277661	G	A	0.00716653	0.306
11:131979147_T_A	11	131979147	T	A	0.00448909	0.201
11:132188738_C_T	11	132188738	C	T	0.00193599	0.0415
11:131959999_C_T	11	131959999	C	T	-0.00272629	0.5587
11:131728859_C_T	11	131728859	C	T	-0.00247702	0.1155
11:132052656_A_G	11	132052656	G	A	-0.00299263	0.2148
11:131893500_A_G	11	131893500	G	A	-0.00203378	0.7026
11:131947173_T_A	11	131947173	T	A	0.00173525	0.1456
11:131969463_G_A	11	131969463	G	A	0.00207069	0.5574
11:131915260_A_C	11	131915260	C	A	0.00245549	0.61
11:132717613_C_T	11	132717613	C	T	0.00376982	0.5422
11:132153168_C_T	11	132153168	C	T	-0.00144497	0.0795
11:131278744_G_A	11	131278744	G	A	0.000790906	0.0155
11:132964161_T_C	11	132964161	C	T	-0.00177591	0.9249
11:132185153_C_T	11	132185153	C	T	-0.000862975	0.0307
11:132205394_C_T	11	132205394	C	T	-0.0015084	0.0856
11:132233390_A_C	11	132233390	C	A	-0.00179483	0.6479
11:131356184_C_A	11	131356184	C	A	-0.00253619	0.2855
11:131871403_C_T	11	131871403	C	T	0.00116915	0.053
11:132224518_T_A	11	132224518	T	A	0.00137945	0.149
11:132574928_T_G	11	132574928	G	T	-0.000507768	0.9891
11:131777294_A_C	11	131777294	C	A	0.00155527	0.8665
11:131930086_G_C	11	131930086	G	C	0.0014854	0.7137
11:131282499_G_A	11	131282499	G	A	-0.00269326	0.592
11:132175957_G_A	11	132175957	G	A	-0.000929291	0.0542
11:132184394_G_C	11	132184394	G	C	0.00186903	0.5397
11:131365123_A_C	11	131365123	C	A	-0.00221091	0.6791
11:131367526_C_T	11	131367526	C	T	-0.00157274	0.1686
11:131880713_A_G	11	131880713	G	A	0.00152126	0.5461
11:131758170_C_T	11	131758170	C	T	-0.00108654	0.0845
11:131719248_G_A	11	131719248	G	A	0.00210256	0.6152
11:131366225_T_C	11	131366225	C	T	0.00154722	0.8465
11:131915611_G_A	11	131915611	G	A	0.0014121	0.4022
11:132795451_G_T	11	132795451	G	T	0.000470807	0.0146
11:131893657_G_T	11	131893657	G	T	0.000801915	0.0443
11:131477044_A_G	11	131477044	G	A	-0.000260236	0.9948
11:131379471_A_G	11	131379471	G	A	0.00147954	0.8841
11:132501621_T_C	11	132501621	C	T	-0.0017893	0.8079
11:92817590_T_C	11	92817590	C	T	-0.00111783	0.9853
11:92222571_T_C	11	92222571	C	T	0.0065716	0.5974
11:93260049_A_G	11	93260049	G	A	-0.000709579	0.9868
11:92043280_A_G	11	92043280	G	A	0.00187501	0.9036
11:92093618_G_A	11	92093618	G	A	-0.00250864	0.1774
11:91980350_A_C	11	91980350	C	A	-0.00277807	0.6858
11:91999712_G_T	11	91999712	G	T	0.00205272	0.7041
11:93317122_G_A	11	93317122	G	A	-0.00186495	0.1524
11:94084186_T_C	11	94084186	C	T	-0.00266606	0.3467
11:92252164_T_C	11	92252164	C	T	0.00200031	0.4792
11:92840322_A_G	11	92840322	G	A	0.00272012	0.4116
11:93216502_G_C	11	93216502	G	C	0.00185533	0.1635
11:92056136_T_C	11	92056136	C	T	0.00151755	0.8579
11:93421452_C_T	11	93421452	C	T	0.000732989	0.0255
11:93290646_T_C	11	93290646	C	T	0.00191064	0.8014
11:93221726_G_T	11	93221726	G	T	0.00216295	0.4906
11:92363215_C_T	11	92363215	C	T	0.00197661	0.324
11:91796977_G_C	11	91796977	G	C	0.000527451	0.0135
11:93254124_T_C	11	93254124	C	T	0.000499479	0.9868
11:91988838_T_C	11	91988838	C	T	-0.00185183	0.4551
11:91969080_G_T	11	91969080	G	T	0.00166499	0.1733
11:91963891_G_A	11	91963891	G	A	0.00189801	0.2952
11:93258861_T_C	11	93258861	C	T	0.00204353	0.4692
11:93135270_C_T	11	93135270	C	T	0.000643549	0.0294
11:93282129_C_T	11	93282129	C	T	-0.000866195	0.062
11:82158772_T_C	11	82158772	C	T	-0.0005621	0.9929
11:82491603_C_T	11	82491603	C	T	0.00174904	0.0769
11:82402559_T_G	11	82402559	G	T	-0.00175026	0.9116
11:82161572_T_C	11	82161572	C	T	-0.000434691	0.9935
11:82482789_T_A	11	82482789	T	A	0.00225481	0.1442
11:82477705_C_T	11	82477705	C	T	0.000428274	0.0084
11:81866648_T_C	11	81866648	C	T	0.00275073	0.4942
11:82273696_A_G	11	82273696	G	A	-0.000539164	0.9872
11:81485067_C_T	11	81485067	C	T	0.00180893	0.0902
11:81857259_A_G	11	81857259	G	A	0.0024765	0.4105
11:81684364_C_A	11	81684364	C	A	-0.000896107	0.0316
11:81520026_G_T	11	81520026	G	T	0.0026269	0.655
11:81920732_A_G	11	81920732	G	A	-0.000450493	0.9934
11:81457102_G_T	11	81457102	G	T	0.000558519	0.0193
11:81725170_T_C	11	81725170	C	T	0.000395669	0.9909
11:81759887_T_C	11	81759887	C	T	-0.00160306	0.1338
11:80978058_G_A	11	80978058	G	A	-0.000647399	0.0196
11:81741617_C_T	11	81741617	C	T	0.00188192	0.2537
11:83297976_T_G	11	83297976	G	T	-0.000687749	0.9784
11:82234281_G_T	11	82234281	G	T	0.000726385	0.0232
11:82633316_A_C	11	82633316	C	A	-0.000833373	0.9467
11:81000169_A_T	11	81000169	T	A	-0.000275526	0.9949
11:82391732_T_C	11	82391732	C	T	0.000535711	0.9841
11:82397872_A_G	11	82397872	G	A	-0.000621283	0.9805
11:82391036_C_T	11	82391036	C	T	-0.000827187	0.0373
11:80901396_G_A	11	80901396	G	A	-0.000441755	0.011
11:81606105_G_C	11	81606105	G	C	-0.000557603	0.018
11:81107512_G_A	11	81107512	G	A	-0.000939088	0.0479
11:82540433_C_T	11	82540433	C	T	0.00165852	0.2234
11:81890633_C_G	11	81890633	G	C	0.00170028	0.6548
11:83375180_A_T	11	83375180	T	A	-0.00108307	0.9434
11:81913470_T_C	11	81913470	C	T	0.000408045	0.9886
11:82244137_T_G	11	82244137	G	T	-0.00052142	0.9856
11:11458053_C_T	11	11458053	C	T	0.000540251	0.0054
11:58548335_A_G	11	58548335	G	A	-0.00176607	0.956
11:57485896_C_T	11	57485896	C	T	0.000908212	0.0197
11:59824110_C_T	11	59824110	C	T	0.00110983	0.0277
11:60210667_A_C	11	60210667	C	A	-0.00361882	0.3943
11:57076384_C_T	11	57076384	C	T	0.000395607	0.0062
11:60611519_C_G	11	60611519	G	C	0.00235094	0.7413
11:60183189_C_T	11	60183189	C	T	0.00112995	0.0292
11:56187881_A_C	11	56187881	C	A	-0.00260899	0.3507
11:58618076_G_A	11	58618076	G	A	0.00264568	0.2544
11:55699699_G_A	11	55699699	G	A	-0.001982	0.2037
11:56197879_A_G	11	56197879	G	A	-0.00274467	0.5774
11:60595190_G_A	11	60595190	G	A	-0.00231388	0.4019
11:59962781_C_G	11	59962781	G	C	-0.00159845	0.917
11:56134322_T_C	11	56134322	C	T	0.00117357	0.934
11:58686780_C_A	11	58686780	C	A	0.00198858	0.2161
11:60378488_A_G	11	60378488	G	A	0.000914733	0.9734
11:60262591_A_G	11	60262591	G	A	0.00285178	0.5123
11:56623156_T_G	11	56623156	G	T	0.00176716	0.8395
11:55567256_C_T	11	55567256	C	T	0.00135426	0.0544
11:57548633_A_G	11	57548633	G	A	0.000590887	0.9865
11:60588365_G_C	11	60588365	G	C	-0.00160399	0.1863
11:57811377_T_C	11	57811377	C	T	-0.000611185	0.9851
11:60607263_G_A	11	60607263	G	A	0.00209687	0.3955
11:60614347_G_A	11	60614347	G	A	-0.00156818	0.1739
11:60569913_A_G	11	60569913	G	A	0.00198142	0.5498
11:56989384_T_C	11	56989384	C	T	-0.00239794	0.7312
11:59839707_T_C	11	59839707	C	T	-0.000738108	0.9717
11:56537780_A_G	11	56537780	G	A	-0.000751663	0.9789
11:58669891_T_C	11	58669891	C	T	-0.00215084	0.6786
11:57326286_C_T	11	57326286	C	T	0.000711703	0.0222
11:56714965_G_C	11	56714965	G	C	0.000433774	0.0074
11:56176750_A_T	11	56176750	T	A	-0.000570447	0.9816
11:60624366_C_T	11	60624366	C	T	0.000675395	0.023
11:56498872_T_G	11	56498872	G	T	0.00126039	0.9109
11:57431470_G_A	11	57431470	G	A	0.00250414	0.5905
11:58059584_G_A	11	58059584	G	A	0.000629376	0.0204
11:59458843_A_C	11	59458843	C	A	0.000599013	0.9844
11:60617158_C_T	11	60617158	C	T	-0.00160613	0.5637
11:56597838_A_G	11	56597838	G	A	-0.000389946	0.9918
11:57401183_G_A	11	57401183	G	A	0.00217739	0.5445
11:55806033_C_A	11	55806033	C	A	0.00177051	0.5107
11:56968088_A_G	11	56968088	G	A	-0.00156844	0.8156
11:60210176_G_A	11	60210176	G	A	0.0018927	0.2923
11:56152998_G_A	11	56152998	G	A	-0.00121092	0.0884
11:57026659_G_A	11	57026659	G	A	-0.000616799	0.0241
11:57535606_C_T	11	57535606	C	T	0.00108556	0.0565
11:57564596_G_T	11	57564596	G	T	-0.000814958	0.0412
11:56542158_G_A	11	56542158	G	A	0.000594309	0.0159
11:55131192_A_G	11	55131192	G	A	-0.000600914	0.981
11:57531159_A_G	11	57531159	G	A	0.000429275	0.9867
11:58764153_C_T	11	58764153	C	T	0.000647315	0.022
11:34430238_C_T	11	34430238	C	T	0.00146279	0.0264
11:34415281_C_T	11	34415281	C	T	0.00167167	0.0602
11:34442452_T_C	11	34442452	C	T	-0.0027578	0.6022
11:34363768_C_G	11	34363768	G	C	-0.0011319	0.9361
11:126950392_G_A	11	126950392	G	A	0.00118195	0.0221
11:126905184_A_G	11	126905184	G	A	-0.00069378	0.9881
11:126981417_A_C	11	126981417	C	A	-0.000622437	0.9849
11:126779462_C_T	11	126779462	C	T	0.000637973	0.0182
11:126620900_G_A	11	126620900	G	A	0.00190504	0.173
11:12855402_G_A	11	12855402	G	A	-0.00210265	0.0596
11:12848313_G_A	11	12848313	G	A	0.000765055	0.0171
11:12697778_T_C	11	12697778	C	T	-0.000967038	0.9774
11:12914964_T_G	11	12914964	G	T	-0.00102582	0.9604
11:12915616_G_T	11	12915616	G	T	-0.00093997	0.0332
11:13023474_A_C	11	13023474	C	A	0.000467121	0.9878
11:13206665_T_C	11	13206665	C	T	0.00247721	0.3297
11:12911236_C_T	11	12911236	C	T	-0.0016491	0.1594
11:12530688_A_C	11	12530688	C	A	-0.0022951	0.5482
11:13674916_G_C	11	13674916	G	C	0.000856207	0.0383
11:12623790_T_G	11	12623790	G	T	-0.00187994	0.7841
11:12187951_G_T	11	12187951	G	T	-0.00215435	0.5453
11:102343785_A_T	11	102343785	T	A	-0.000555878	0.9942
11:112758942_T_C	11	112758942	C	T	-0.000866377	0.9921
11:113080883_C_T	11	113080883	C	T	0.000809832	0.0144
11:113514903_A_T	11	113514903	T	A	-0.00137832	0.9463
11:112655450_C_T	11	112655450	C	T	-0.00246828	0.2387
11:113457673_C_T	11	113457673	C	T	0.00212955	0.1111
11:111181783_G_A	11	111181783	G	A	-0.000599066	0.0154
11:113768638_G_A	11	113768638	G	A	0.00234746	0.1984
11:113821793_G_A	11	113821793	G	A	0.00258043	0.529
11:113445494_C_T	11	113445494	C	T	0.00316722	0.5248
11:111862570_A_T	11	111862570	T	A	0.00217745	0.7706
11:112656966_T_G	11	112656966	G	T	0.00216151	0.6383
11:111400390_G_A	11	111400390	G	A	-0.00062487	0.0208
11:111178240_A_C	11	111178240	C	A	0.000843184	0.9584
11:111193574_T_C	11	111193574	C	T	-0.000610579	0.9762
11:111186243_C_A	11	111186243	C	A	-0.000312849	0.0064
11:113584177_G_A	11	113584177	G	A	0.00134499	0.1087
11:119870618_C_G	11	119870618	G	C	-0.0035632	0.7825
11:119879579_C_T	11	119879579	C	T	-0.002015	0.1048
11:119878901_G_A	11	119878901	G	A	-0.00334307	0.2586
11:120078286_A_G	11	120078286	G	A	0.00242511	0.2403
11:119878632_C_T	11	119878632	C	T	0.0016314	0.0811
11:119857422_A_G	11	119857422	G	A	0.00216032	0.8404
11:119989630_G_A	11	119989630	G	A	-0.00305651	0.3528
11:121006976_T_A	11	121006976	T	A	0.00379228	0.5955
11:120074851_G_A	11	120074851	G	A	-0.00298804	0.4061
11:120097498_T_C	11	120097498	C	T	0.00246347	0.2888
11:119766827_A_C	11	119766827	C	A	0.000651506	0.9847
11:119860539_C_G	11	119860539	G	C	-0.00264429	0.6738
11:119824803_T_C	11	119824803	C	T	-0.000910791	0.9732
11:119811909_C_T	11	119811909	C	T	-0.00166809	0.1271
11:120989335_A_G	11	120989335	G	A	-0.00252909	0.5937
11:120050515_C_T	11	120050515	C	T	-0.00229542	0.7155
11:121201899_T_C	11	121201899	C	T	-0.00224283	0.8259
11:118901614_A_T	11	118901614	T	A	-0.00247685	0.555
11:119818055_C_T	11	119818055	C	T	-0.000542994	0.0173
11:118961231_T_C	11	118961231	C	T	0.00240704	0.4659
11:119690540_C_T	11	119690540	C	T	-0.000498459	0.0127
11:120093606_T_C	11	120093606	C	T	-0.00147928	0.8366
11:121229058_A_T	11	121229058	T	A	0.000317966	0.994
11:121682157_C_T	11	121682157	C	T	0.00177691	0.1239
11:119831163_A_C	11	119831163	C	A	0.000769498	0.9539
11:5761326_T_C	11	5761326	C	T	0.00310061	0.1936
11:5759154_A_C	11	5759154	C	A	-0.00164639	0.9061
11:4568361_C_A	11	4568361	C	A	-0.000910633	0.0322
11:5617987_G_A	11	5617987	G	A	0.00294191	0.4494
11:4663715_A_G	11	4663715	G	A	-0.00271268	0.6207
11:5758062_T_C	11	5758062	C	T	0.00173341	0.145
11:4535321_G_A	11	4535321	G	A	0.000869655	0.0315
11:3922105_C_G	11	3922105	G	C	0.00205813	0.8296
11:5484877_G_A	11	5484877	G	A	0.00119841	0.0558
11:5471392_T_G	11	5471392	G	T	0.000355151	0.9942
11:5618502_G_A	11	5618502	G	A	0.00210876	0.5464
11:5731455_T_A	11	5731455	T	A	0.00171066	0.1822
11:4661285_A_G	11	4661285	G	A	0.00220993	0.669
11:4645789_A_G	11	4645789	G	A	-0.000773406	0.9727
11:3856553_C_T	11	3856553	C	T	-0.00248433	0.5645
11:4493604_A_T	11	4493604	T	A	-0.000544522	0.9844
11:5720020_G_C	11	5720020	G	C	0.00141097	0.1581
11:5703232_T_C	11	5703232	C	T	0.000548085	0.9809
11:4756804_C_G	11	4756804	G	C	0.00220463	0.7171
11:3717460_G_A	11	3717460	G	A	0.000670037	0.0235
11:3892053_T_C	11	3892053	C	T	0.00145345	0.8633
11:4665994_T_G	11	4665994	G	T	0.00198252	0.4641
11:3676525_C_G	11	3676525	G	C	0.00141808	0.8974
11:122637815_G_A	11	122637815	G	A	0.00174536	0.0535
11:122870683_A_C	11	122870683	C	A	0.00269617	0.4714
11:122876125_T_C	11	122876125	C	T	-0.00260442	0.5587
11:122239593_T_C	11	122239593	C	T	0.00169038	0.8787
11:103304160_A_G	11	103304160	G	A	-0.000639198	0.9868
11:102833618_A_G	11	102833618	G	A	-0.00289252	0.6148
11:103427314_G_T	11	103427314	G	T	0.000563991	0.0133
11:102799120_C_T	11	102799120	C	T	-0.000569821	0.0172
11:103431295_C_T	11	103431295	C	T	0.000348026	0.0064
11:102511091_A_G	11	102511091	G	A	0.000937647	0.9546
11:102778348_C_G	11	102778348	G	C	0.000325589	0.9945
11:118021740_C_G	11	118021740	G	C	-0.00408537	0.5517
11:117692842_T_C	11	117692842	C	T	0.00314373	0.7894
11:116728277_G_A	11	116728277	G	A	-0.00274776	0.1813
11:117095283_C_T	11	117095283	C	T	-0.00157265	0.0724
11:116742626_C_T	11	116742626	C	T	-0.00104274	0.0333
11:117954081_A_G	11	117954081	G	A	-0.0025187	0.5022
11:116493715_A_G	11	116493715	G	A	-0.00285407	0.7791
11:117848926_T_G	11	117848926	G	T	0.00246914	0.5758
11:117254122_G_A	11	117254122	G	A	0.00261393	0.2553
11:117954250_T_C	11	117954250	C	T	-0.00204719	0.6224
11:117318148_G_A	11	117318148	G	A	-0.00235742	0.4444
11:117303393_C_T	11	117303393	C	T	-0.00204553	0.3707
11:117767498_G_A	11	117767498	G	A	0.00229038	0.5594
11:117693255_T_C	11	117693255	C	T	-0.00247423	0.4744
11:117256436_T_C	11	117256436	C	T	-0.00250136	0.5938
11:117763868_C_A	11	117763868	C	A	0.00216084	0.4282
11:117567949_T_C	11	117567949	C	T	0.00119243	0.9225
11:117824960_A_G	11	117824960	G	A	0.00196235	0.2921
11:117539478_A_C	11	117539478	C	A	-0.00221619	0.6151
11:117698311_G_T	11	117698311	G	T	-0.000550248	0.0149
11:117946138_C_T	11	117946138	C	T	0.000698411	0.0286
11:117572288_A_G	11	117572288	G	A	0.00157376	0.8573
11:118006408_C_T	11	118006408	C	T	-0.00162386	0.5533
11:117392722_G_A	11	117392722	G	A	-0.000969125	0.0569
11:117548726_C_T	11	117548726	C	T	0.00192974	0.7704
11:116600021_T_C	11	116600021	C	T	-0.00210617	0.2608
11:117317941_A_T	11	117317941	T	A	0.00173281	0.6825
11:117557022_C_T	11	117557022	C	T	-0.000867766	0.059
11:117766665_C_T	11	117766665	C	T	0.000757152	0.0328
11:117883397_G_C	11	117883397	G	C	0.00105607	0.1005
11:117097222_T_G	11	117097222	G	T	0.00181412	0.6957
11:116555207_A_G	11	116555207	G	A	-0.0016138	0.8916
11:116552860_G_A	11	116552860	G	A	0.000645962	0.0221
11:117842818_T_C	11	117842818	C	T	0.00167587	0.6022
11:121364088_C_T	11	121364088	C	T	0.000871297	0.0168
11:88621301_C_G	11	88621301	G	C	0.000540504	0.9913
11:88954937_C_T	11	88954937	C	T	-0.000410091	0.009
11:88757918_C_T	11	88757918	C	T	-0.000670002	0.0151
11:88750280_C_T	11	88750280	C	T	-0.000609267	0.0173
11:89181108_A_G	11	89181108	G	A	-0.00263707	0.4843
11:88794180_C_A	11	88794180	C	A	-0.0013853	0.0896
11:89248009_T_C	11	89248009	C	T	0.00133169	0.92
11:88872727_A_C	11	88872727	C	A	0.000502061	0.9826
11:90706823_T_C	11	90706823	C	T	0.000798663	0.9747
11:88639514_T_C	11	88639514	C	T	0.000462596	0.9863
11:88785851_A_T	11	88785851	T	A	-0.00140081	0.1061
11:88538445_C_T	11	88538445	C	T	-0.00074036	0.026
11:89197483_C_T	11	89197483	C	T	0.00217193	0.432
11:88347892_A_G	11	88347892	G	A	0.000512921	0.9837
11:88864296_C_T	11	88864296	C	T	-0.000455468	0.0119
11:88792601_A_C	11	88792601	C	A	-0.00170132	0.1805
11:90073191_A_G	11	90073191	G	A	-0.00157931	0.8693
11:89204220_G_C	11	89204220	G	C	0.00107122	0.0816
11:6748454_A_G	11	6748454	G	A	-0.000854326	0.9877
11:6734161_C_T	11	6734161	C	T	-0.00138078	0.0558
11:6746517_G_A	11	6746517	G	A	0.00331182	0.5589
11:6702984_T_C	11	6702984	C	T	-0.00164275	0.9292
11:6653169_G_C	11	6653169	G	C	-0.00051939	0.012
11:7231019_T_C	11	7231019	C	T	0.00205574	0.8031
11:6874133_G_C	11	6874133	G	C	0.000433185	0.0086
11:7566887_G_A	11	7566887	G	A	-0.00247633	0.4777
11:7367106_C_T	11	7367106	C	T	0.00228468	0.3614
11:6739822_T_C	11	6739822	C	T	-0.00181616	0.2734
11:7331543_C_T	11	7331543	C	T	-0.00196457	0.275
11:22250084_A_G	11	22250084	G	A	0.00104709	0.9766
11:21649492_C_T	11	21649492	C	T	0.000742652	0.0177
11:659266_C_T	11	659266	C	T	-0.00369748	0.4516
11:1468243_G_T	11	1468243	G	T	0.000480191	0.0078
11:707297_A_C	11	707297	C	A	-0.00250798	0.4969
11:640802_C_T	11	640802	C	T	-0.00223193	0.4165
11:1506918_G_A	11	1506918	G	A	0.000420747	0.0071
11:546478_A_G	11	546478	G	A	0.000580402	0.9841
11:781209_C_T	11	781209	C	T	0.000453068	0.0088
11:648304_C_G	11	648304	G	C	-0.00155936	0.819
11:1386241_T_G	11	1386241	G	T	-0.000276611	0.9921
11:636199_C_T	11	636199	C	T	-0.00155516	0.6841
11:577809_C_T	11	577809	C	T	-0.00140751	0.3302
11:1746010_G_A	11	1746010	G	A	0.00129456	0.0909
11:20167807_G_C	11	20167807	G	C	0.000738956	0.0121
11:20161090_C_T	11	20161090	C	T	0.000681288	0.0167
11:20189857_T_G	11	20189857	G	T	-0.000475704	0.9909
11:35983480_T_C	11	35983480	C	T	-0.00458917	0.6292
11:35993611_A_G	11	35993611	G	A	0.00102614	0.9702
11:35979747_T_C	11	35979747	C	T	0.000572994	0.985
11:35278621_T_C	11	35278621	C	T	-0.00042184	0.9921
11:36028855_T_C	11	36028855	C	T	-0.00200033	0.6122
11:35908519_C_A	11	35908519	C	A	0.00183886	0.1937
11:125238436_G_A	11	125238436	G	A	0.000361676	0.0051
11:8410451_T_G	11	8410451	G	T	-0.000357284	0.9936
11:8399935_C_T	11	8399935	C	T	0.00153634	0.1008
11:9555740_C_T	11	9555740	C	T	-0.00167284	0.1146
11:9222273_A_G	11	9222273	G	A	-0.000438363	0.9911
11:10125758_T_A	11	10125758	T	A	0.00156455	0.1111
11:8478743_A_C	11	8478743	C	A	-0.00142193	0.8941
11:8506532_C_A	11	8506532	C	A	0.000870824	0.0481
11:8621977_T_G	11	8621977	G	T	-0.000377317	0.9927
11:9928517_A_C	11	9928517	C	A	0.00190338	0.7713
11:8661751_C_T	11	8661751	C	T	-0.000861411	0.0405
11:10705161_C_T	11	10705161	C	T	0.0019266	0.2318
11:30874162_G_A	11	30874162	G	A	0.00142042	0.0734
11:29621198_A_G	11	29621198	G	A	0.00270652	0.8285
11:31097262_C_T	11	31097262	C	T	-0.00182562	0.0818
11:29584648_T_C	11	29584648	C	T	0.00216302	0.8764
11:30226356_T_C	11	30226356	C	T	0.0020712	0.8578
11:31010962_C_T	11	31010962	C	T	0.00295625	0.5468
11:31385819_C_A	11	31385819	C	A	0.00234878	0.2679
11:30144403_C_T	11	30144403	C	T	0.00205673	0.1292
11:30261968_A_G	11	30261968	G	A	0.00128157	0.928
11:30374608_A_G	11	30374608	G	A	0.00202457	0.8331
11:31347843_G_A	11	31347843	G	A	0.00178165	0.1974
11:29821133_A_G	11	29821133	G	A	-0.000337956	0.9938
11:30408952_C_T	11	30408952	C	T	0.00187718	0.1399
11:30643977_C_A	11	30643977	C	A	-0.00136204	0.0823
11:31447527_A_G	11	31447527	G	A	-0.0018069	0.7747
11:28393885_G_A	11	28393885	G	A	0.0003621	0.0058
11:30467361_C_T	11	30467361	C	T	-0.00114433	0.0722
11:31902381_C_G	11	31902381	G	C	-0.00131981	0.9145
11:29864286_C_T	11	29864286	C	T	-0.00250325	0.4723
11:29601303_T_G	11	29601303	G	T	0.00197021	0.7357
11:30547903_A_G	11	30547903	G	A	-0.00182775	0.7444
11:30376209_C_T	11	30376209	C	T	-0.00195097	0.4484
11:31897846_G_A	11	31897846	G	A	0.00166946	0.1652
11:31135882_A_T	11	31135882	T	A	0.00174073	0.6464
11:29941778_G_T	11	29941778	G	T	-0.00165993	0.1598
11:42941164_C_T	11	42941164	C	T	0.00108577	0.0237
11:41473730_T_C	11	41473730	C	T	-0.000553002	0.988
11:43613426_G_A	11	43613426	G	A	-0.00290859	0.6153
11:43034147_T_C	11	43034147	C	T	0.0015211	0.9263
11:43103761_G_C	11	43103761	G	C	0.000680607	0.0135
11:43159057_C_A	11	43159057	C	A	-0.00105899	0.0443
11:41226545_T_G	11	41226545	G	T	-0.000448056	0.9903
11:43061632_C_T	11	43061632	C	T	-0.000696865	0.0212
11:43587280_C_T	11	43587280	C	T	0.000754785	0.0256
11:43633894_C_A	11	43633894	C	A	0.000737071	0.0259
11:44294635_G_A	11	44294635	G	A	0.00226493	0.343
11:41416661_T_C	11	41416661	C	T	-0.000709621	0.9758
11:43634973_A_C	11	43634973	C	A	0.0019139	0.3313
11:65114644_C_T	11	65114644	C	T	-0.000341063	0.0054
11:65337251_A_T	11	65337251	T	A	0.00234813	0.8132
11:65663636_C_T	11	65663636	C	T	-0.000591694	0.0188
11:108592640_T_C	11	108592640	C	T	0.000394568	0.9941
11:107633263_T_A	11	107633263	T	A	-0.00278161	0.6346
11:24546735_C_G	11	24546735	G	C	-0.00200335	0.9493
11:23781087_A_G	11	23781087	G	A	0.00487733	0.477
11:23821485_A_G	11	23821485	G	A	0.000968796	0.9478
11:22892505_C_T	11	22892505	C	T	0.000971247	0.0404
11:24657555_A_G	11	24657555	G	A	-0.000663196	0.9757
11:24685414_G_T	11	24685414	G	T	0.00114525	0.0743
11:24604670_T_C	11	24604670	C	T	0.000646592	0.9748
11:24683854_T_C	11	24683854	C	T	-0.00215615	0.5931
11:64766946_C_T	11	64766946	C	T	-0.000398849	0.0068
11:65042774_G_T	11	65042774	G	T	-0.000503093	0.0067
11:63559412_T_G	11	63559412	G	T	-0.00263181	0.8048
11:64947469_G_A	11	64947469	G	A	0.00106484	0.0289
11:67397675_G_A	11	67397675	G	A	0.0021358	0.8833
11:67400846_T_C	11	67400846	C	T	0.00203314	0.8971
11:63373648_C_T	11	63373648	C	T	-0.00275794	0.2809
11:64789370_C_A	11	64789370	C	A	0.000775861	0.0268
11:63543353_A_C	11	63543353	C	A	-0.00171615	0.8581
11:63391046_G_T	11	63391046	G	T	0.00106102	0.0463
11:63367058_A_G	11	63367058	G	A	-0.00204679	0.8387
11:62981073_T_G	11	62981073	G	T	0.000922477	0.9628
11:62544130_C_T	11	62544130	C	T	0.000906109	0.0306
11:62449289_G_A	11	62449289	G	A	0.000649608	0.0159
11:62527634_A_C	11	62527634	C	A	-0.000725991	0.9791
11:64772133_C_T	11	64772133	C	T	-0.00162326	0.8636
11:62322141_C_T	11	62322141	C	T	0.000454491	0.0082
11:63232516_G_A	11	63232516	G	A	0.000902274	0.0374
11:64107735_G_A	11	64107735	G	A	0.0024594	0.3341
11:63180643_G_A	11	63180643	G	A	0.000611215	0.022
11:64273446_G_A	11	64273446	G	A	0.00245734	0.4377
11:67401299_C_A	11	67401299	C	A	0.00109537	0.049
11:66685726_T_C	11	66685726	C	T	-0.00245404	0.539
11:62464635_G_A	11	62464635	G	A	-0.000393819	0.007
11:64057082_C_T	11	64057082	C	T	-0.000813703	0.0405
11:63831945_G_A	11	63831945	G	A	-0.000587399	0.0182
11:65126809_C_T	11	65126809	C	T	0.000767965	0.0357
11:62398626_C_A	11	62398626	C	A	0.00036071	0.0079
11:108918647_C_T	11	108918647	C	T	0.000481786	0.0051
11:108838910_T_C	11	108838910	C	T	-0.00320238	0.4946
11:108842445_A_C	11	108842445	C	A	0.00203228	0.4219
11:108826909_T_C	11	108826909	C	T	-0.00173365	0.7009
11:108851425_G_C	11	108851425	G	C	0.00168637	0.4244
11:95708152_T_C	11	95708152	C	T	-0.00257499	0.8589
11:95709092_C_T	11	95709092	C	T	0.00163261	0.0968
11:95708347_G_A	11	95708347	G	A	0.00241655	0.2056
11:95570883_G_A	11	95570883	G	A	-0.000385717	0.0051
11:96752960_T_G	11	96752960	G	T	-0.0032626	0.5399
11:95967623_A_C	11	95967623	C	A	0.00160229	0.0917
11:97793951_T_C	11	97793951	C	T	0.00303065	0.4863
11:95766100_T_G	11	95766100	G	T	-0.000753542	0.9798
11:95180679_G_A	11	95180679	G	A	0.00221807	0.1392
11:95692091_A_G	11	95692091	G	A	-0.00221623	0.7451
11:96849967_G_A	11	96849967	G	A	0.00248667	0.6109
11:97726925_A_G	11	97726925	G	A	-0.00232964	0.6561
11:95766067_A_G	11	95766067	G	A	0.00232814	0.332
11:95125210_T_A	11	95125210	T	A	0.00245987	0.3696
11:95181675_C_T	11	95181675	C	T	0.00037775	0.0096
11:97303804_T_C	11	97303804	C	T	-0.00187875	0.8343
11:97036414_C_T	11	97036414	C	T	0.00062012	0.0244
11:96974708_G_A	11	96974708	G	A	0.000688487	0.0217
11:97338413_C_T	11	97338413	C	T	-0.00207283	0.3116
11:96064117_A_G	11	96064117	G	A	-0.00137158	0.9139
11:95865123_G_A	11	95865123	G	A	0.00153494	0.1403
11:95793951_T_C	11	95793951	C	T	0.00197953	0.6474
11:96061008_C_T	11	96061008	C	T	0.00098346	0.0536
11:95078629_A_G	11	95078629	G	A	-0.000264724	0.9945
11:47286723_T_A	11	47286723	T	A	0.00139412	0.0684
11:45398355_G_T	11	45398355	G	T	0.00229175	0.7953
11:45401413_C_T	11	45401413	C	T	0.00253308	0.7097
11:46020583_G_T	11	46020583	G	T	0.00105458	0.0405
11:45136509_T_C	11	45136509	C	T	-0.00201264	0.1592
11:46618054_C_T	11	46618054	C	T	0.00086559	0.0356
11:46327528_T_G	11	46327528	G	T	-0.00120062	0.9309
11:47262840_G_A	11	47262840	G	A	0.00214373	0.3763
11:44846961_C_T	11	44846961	C	T	0.000525783	0.0122
11:45401216_T_C	11	45401216	C	T	0.00142799	0.8957
11:48455934_C_T	11	48455934	C	T	0.00171274	0.1927
11:49357043_C_T	11	49357043	C	T	0.0020615	0.7072
11:45882258_T_C	11	45882258	C	T	-0.000769286	0.9689
11:49373652_C_T	11	49373652	C	T	-0.000957471	0.0504
11:48232972_T_C	11	48232972	C	T	-0.00139181	0.127
11:47454724_C_A	11	47454724	C	A	0.000880905	0.0522
11:46692689_C_T	11	46692689	C	T	-0.00137956	0.0887
11:45111378_C_T	11	45111378	C	T	-0.00128286	0.1039
11:47730033_A_G	11	47730033	G	A	-0.000548567	0.9905
11:48184761_G_A	11	48184761	G	A	-0.00137611	0.1133
11:46339184_C_T	11	46339184	C	T	0.00185042	0.3755
11:45913994_G_C	11	45913994	G	C	0.00126552	0.0815
11:48146622_G_A	11	48146622	G	A	0.00141791	0.1591
11:46141823_T_A	11	46141823	T	A	-0.00200928	0.6213
11:45398217_C_A	11	45398217	C	A	0.00194113	0.4185
11:47474302_G_A	11	47474302	G	A	0.000731756	0.0426
11:47268310_C_T	11	47268310	C	T	-0.00177107	0.3092
11:49554625_G_A	11	49554625	G	A	0.000670373	0.0342
11:46297631_A_C	11	46297631	C	A	-0.00162653	0.5222
11:47378396_C_T	11	47378396	C	T	0.00150543	0.3957
11:46398916_T_C	11	46398916	C	T	-0.0016129	0.8256
11:45233984_G_A	11	45233984	G	A	0.0013378	0.1111
11:48589998_G_A	11	48589998	G	A	-0.00130466	0.7905
11:45085525_T_G	11	45085525	G	T	0.00186373	0.598
11:44846315_T_C	11	44846315	C	T	-0.000738107	0.9767
11:44751994_G_T	11	44751994	G	T	-0.000325078	0.0053
11:46260223_G_A	11	46260223	G	A	0.00149245	0.3642
11:88139019_G_A	11	88139019	G	A	-0.000453141	0.0074
11:110724254_C_T	11	110724254	C	T	-0.000697932	0.0126
11:8049518_G_A	11	8049518	G	A	0.00252809	0.1043
11:7974549_C_A	11	7974549	C	A	-0.00184811	0.8039
11:7958550_T_C	11	7958550	C	T	0.00224856	0.4662
11:130032002_G_A	11	130032002	G	A	-0.000973031	0.0224
11:130506526_C_A	11	130506526	C	A	-0.00313693	0.3148
11:130506001_C_T	11	130506001	C	T	-0.00170659	0.109
11:131022101_C_T	11	131022101	C	T	0.0010564	0.0433
11:130422771_G_A	11	130422771	G	A	-0.0017557	0.1317
11:131060852_T_A	11	131060852	T	A	0.000550721	0.01
11:130505637_A_G	11	130505637	G	A	0.000708756	0.9725
11:130197839_A_G	11	130197839	G	A	0.000680818	0.9729
11:130305605_A_G	11	130305605	G	A	-0.00244709	0.4257
11:130030038_C_T	11	130030038	C	T	-0.000826657	0.0368
11:130883622_A_G	11	130883622	G	A	0.000621059	0.9763
11:39451347_C_T	11	39451347	C	T	0.0012177	0.0399
11:38424034_C_T	11	38424034	C	T	0.00043737	0.0069
11:38617165_G_A	11	38617165	G	A	0.000662289	0.0136
11:37885947_C_T	11	37885947	C	T	-0.00148028	0.07
11:40357573_T_C	11	40357573	C	T	-0.00095896	0.9627
11:37818420_G_C	11	37818420	G	C	-0.00154542	0.1236
11:37694838_T_G	11	37694838	G	T	-0.000856685	0.9583
11:37146618_G_A	11	37146618	G	A	0.000551162	0.0133
11:39446116_T_C	11	39446116	C	T	-0.00179491	0.8101
11:37379820_A_T	11	37379820	T	A	0.00208343	0.4368
11:106357511_A_G	11	106357511	G	A	-0.000515741	0.992
11:106477091_G_A	11	106477091	G	A	0.00320918	0.2205
11:105823776_A_G	11	105823776	G	A	-0.000825053	0.9819
11:104872103_G_A	11	104872103	G	A	-0.00187313	0.0985
11:104693987_G_T	11	104693987	G	T	-0.000420512	0.0089
11:105157455_G_T	11	105157455	G	T	-0.000320809	0.0055
11:106407019_T_C	11	106407019	C	T	-0.000396729	0.9939
11:105147922_A_T	11	105147922	T	A	0.000992242	0.9584
11:105435872_C_T	11	105435872	C	T	-0.000669367	0.0242
11:104018088_G_A	11	104018088	G	A	0.00196381	0.2234
11:106617807_G_A	11	106617807	G	A	0.000486489	0.0123
11:106399511_G_T	11	106399511	G	T	0.00125452	0.078
11:103837271_G_A	11	103837271	G	A	-0.000257753	0.0078
11:106586346_A_G	11	106586346	G	A	0.00218363	0.6756
11:37159739_A_G	11	37159739	G	A	-0.00042211	0.992
11:100216726_A_G	11	100216726	G	A	0.00348912	0.5115
11:100216701_C_T	11	100216701	C	T	-0.00254524	0.6019
11:100211032_T_G	11	100211032	G	T	0.00224939	0.6933
11:99762863_C_T	11	99762863	C	T	0.00157348	0.8723
11:99778675_C_A	11	99778675	C	A	0.00234621	0.6646
11:99762838_T_A	11	99762838	T	A	0.000751182	0.029
11:100128470_C_A	11	100128470	C	A	-0.000461551	0.0118
11:99660312_A_G	11	99660312	G	A	-0.000480859	0.986
11:19777796_A_C	11	19777796	C	A	-0.00332624	0.6891
11:19311303_A_G	11	19311303	G	A	-0.0010533	0.9571
11:19770927_A_G	11	19770927	G	A	-0.00214821	0.5788
11:19863744_G_A	11	19863744	G	A	-0.000457671	0.0149
11:19769196_A_G	11	19769196	G	A	0.00177954	0.4353
11:133833821_C_A	11	133833821	C	A	0.00075331	0.0147
11:133901174_G_A	11	133901174	G	A	0.000663305	0.0141
11:133253231_C_T	11	133253231	C	T	0.00230213	0.5627
11:36197658_A_G	11	36197658	G	A	-0.00112932	0.9619
11:36162848_T_G	11	36162848	G	T	-0.00137824	0.9402
11:36169545_C_T	11	36169545	C	T	0.00225543	0.2011
11:36491944_A_G	11	36491944	G	A	-0.00250865	0.7391
11:36345636_G_A	11	36345636	G	A	-0.00237091	0.3213
11:36284461_T_C	11	36284461	C	T	-0.00119598	0.9267
11:36355092_C_G	11	36355092	G	C	-0.00199008	0.4742
11:46387383_A_G	11	46387383	G	A	0.000431495	0.9933
11:114122528_G_C	11	114122528	G	C	0.00127715	0.0454
11:115230257_G_A	11	115230257	G	A	0.000373451	0.0058
11:115300265_G_A	11	115300265	G	A	0.00225447	0.5506
11:115613007_G_A	11	115613007	G	A	-0.00153298	0.0955
11:115558101_T_C	11	115558101	C	T	0.000788189	0.971
11:115519503_C_A	11	115519503	C	A	0.00187823	0.8333
11:114634665_G_A	11	114634665	G	A	-0.000829305	0.0406
11:115276805_C_T	11	115276805	C	T	-0.00200912	0.4124
11:115279536_T_C	11	115279536	C	T	-0.00181957	0.6451
11:114114508_A_G	11	114114508	G	A	-0.00117902	0.9216
11:115452720_C_T	11	115452720	C	T	-0.00184939	0.2832
11:114057944_A_G	11	114057944	G	A	0.00228447	0.4235
11:124384513_G_A	11	124384513	G	A	-0.000720324	0.02
11:123935734_T_A	11	123935734	T	A	0.000589052	0.0103
11:123918667_G_A	11	123918667	G	A	0.0024172	0.6663
11:123914742_G_A	11	123914742	G	A	0.00273249	0.438
11:123802354_C_T	11	123802354	C	T	0.000586889	0.0153
11:124406852_A_G	11	124406852	G	A	-0.000669662	0.9811
11:123683274_G_A	11	123683274	G	A	0.00171974	0.803
11:123745523_C_T	11	123745523	C	T	0.00213137	0.5521
11:124760823_A_G	11	124760823	G	A	0.0017516	0.8584
11:123555558_A_G	11	123555558	G	A	0.00181373	0.8008
11:123377313_T_C	11	123377313	C	T	0.00180736	0.8105
11:124962237_C_T	11	124962237	C	T	-0.000508402	0.0156
11:124757758_T_C	11	124757758	C	T	0.0012488	0.9058
11:127897701_C_T	11	127897701	C	T	0.00110606	0.0376
11:127408492_C_T	11	127408492	C	T	0.000844004	0.0224
11:127498090_T_C	11	127498090	C	T	-0.000768863	0.9757
11:128132313_C_A	11	128132313	C	A	0.000694836	0.0165
11:116291220_G_A	11	116291220	G	A	-0.00205004	0.1037
11:116169066_T_A	11	116169066	T	A	-0.00203082	0.1061
11:116319329_C_G	11	116319329	G	C	0.00225197	0.8074
11:116296641_A_G	11	116296641	G	A	-0.00195196	0.2683
11:116326138_C_A	11	116326138	C	A	-0.00157862	0.1698
11:26743376_C_A	11	26743376	C	A	-0.00117752	0.0403
11:26701589_C_T	11	26701589	C	T	-0.00080114	0.0227
11:26712861_C_T	11	26712861	C	T	-0.0019856	0.1414
11:26734209_C_T	11	26734209	C	T	0.00096406	0.9482
11:126526982_A_G	11	126526982	G	A	0.000546595	0.989
11:127118317_C_T	11	127118317	C	T	0.0006966	0.0182
11:125594400_G_T	11	125594400	G	T	0.000329453	0.0051
11:126607043_G_A	11	126607043	G	A	-0.000865812	0.0323
11:127339281_T_C	11	127339281	C	T	0.00157938	0.8785
11:11300914_C_G	11	11300914	G	C	0.000358369	0.9947
11:11232260_C_T	11	11232260	C	T	0.00301126	0.4752
11:11074697_G_C	11	11074697	G	C	-0.00226129	0.6195
11:11131175_T_G	11	11131175	G	T	-0.00209358	0.685
11:11258494_C_T	11	11258494	C	T	0.000555261	0.0163
11:11089433_C_T	11	11089433	C	T	0.00213673	0.5303
11:10963055_A_T	11	10963055	T	A	0.00231066	0.4459
11:25679555_T_C	11	25679555	C	T	0.00299814	0.7701
11:25238526_G_A	11	25238526	G	A	0.000682096	0.0119
11:26308027_C_T	11	26308027	C	T	0.000472131	0.0107
11:26353584_C_A	11	26353584	C	A	0.000330317	0.0073
11:25802096_A_G	11	25802096	G	A	0.00225411	0.5427
11:75160520_C_A	11	75160520	C	A	-0.000297573	0.0058
11:129738846_C_T	11	129738846	C	T	-0.000550568	0.014
11:129705893_A_G	11	129705893	G	A	-0.00126946	0.9541
11:129772098_G_A	11	129772098	G	A	0.00142636	0.0853
11:129819700_G_A	11	129819700	G	A	0.000790236	0.0333
11:129769241_T_C	11	129769241	C	T	-0.000666672	0.9739
11:129630547_G_C	11	129630547	G	C	-0.000792906	0.0332
11:129669098_G_A	11	129669098	G	A	0.000652327	0.0216
11:129607457_C_T	11	129607457	C	T	-0.0015542	0.1622
11:125837138_A_G	11	125837138	G	A	0.000396835	0.9926
11:125867811_A_G	11	125867811	G	A	0.00211517	0.7977
11:125395432_G_A	11	125395432	G	A	0.000619425	0.0156
11:125896607_C_T	11	125896607	C	T	0.00176308	0.1443
11:125908345_G_A	11	125908345	G	A	0.00167354	0.1478
11:125437320_A_C	11	125437320	C	A	-0.000411433	0.9925
11:70371302_C_T	11	70371302	C	T	0.000875109	0.0193
11:13114425_G_C	11	13114425	G	C	-0.000577747	0.0152
11:70813442_C_T	11	70813442	C	T	0.00102314	0.0412
11:70475445_T_G	11	70475445	G	T	-0.00248991	0.7144
11:70701615_T_A	11	70701615	T	A	-0.000497596	0.0173
11:70500921_G_A	11	70500921	G	A	0.00188406	0.2237
11:70573387_G_T	11	70573387	G	T	0.000857139	0.0395
11:21126372_A_G	11	21126372	G	A	-0.000375144	0.9943
11:101371761_G_C	11	101371761	G	C	-0.000433657	0.012
11:100895308_T_G	11	100895308	G	T	0.00211456	0.7805
11:102050321_G_A	11	102050321	G	A	-0.00232165	0.6479
11:101180460_G_A	11	101180460	G	A	0.00224991	0.5541
11:101575250_C_G	11	101575250	G	C	0.000527484	0.9842
11:102066087_A_T	11	102066087	T	A	-0.000582006	0.9792
11:100979727_G_A	11	100979727	G	A	-0.00220861	0.3201
11:102061528_G_T	11	102061528	G	T	0.00174872	0.1969
11:101337800_G_C	11	101337800	G	C	-0.000737612	0.0212
11:23601934_G_A	11	23601934	G	A	0.000389114	0.0054
11:23239142_C_T	11	23239142	C	T	0.00271919	0.5877
11:98823599_A_G	11	98823599	G	A	0.00163484	0.9145
11:98936954_C_T	11	98936954	C	T	-0.000767441	0.0241
11:98990438_G_A	11	98990438	G	A	-0.000569981	0.0144
11:97689797_A_C	11	97689797	C	A	0.000652135	0.9786
11:98159370_C_T	11	98159370	C	T	-0.000818971	0.0273
11:97605449_C_T	11	97605449	C	T	-0.000697681	0.0211
11:98452847_G_A	11	98452847	G	A	0.000640429	0.0191
11:99012810_G_C	11	99012810	G	C	-0.00212148	0.3023
11:98824178_A_G	11	98824178	G	A	0.00073081	0.9718
11:97676214_T_C	11	97676214	C	T	0.000291122	0.9904
11:99012486_A_G	11	99012486	G	A	-0.00226137	0.4318
11:99536516_C_T	11	99536516	C	T	0.00182965	0.1684
11:99033958_T_C	11	99033958	C	T	-0.00134924	0.8911
11:98219120_A_C	11	98219120	C	A	0.00114973	0.928
11:97691659_C_G	11	97691659	G	C	0.000996372	0.9489
11:27554132_C_T	11	27554132	C	T	0.000389373	0.0069
11:27270863_C_A	11	27270863	C	A	0.000987432	0.0385
11:26056567_T_C	11	26056567	C	T	-0.00159985	0.9097
11:27229510_T_C	11	27229510	C	T	-0.00140447	0.9133
11:27220728_T_C	11	27220728	C	T	0.00175557	0.8105
11:40821483_C_G	11	40821483	G	C	0.000309026	0.9949
11:40736710_C_T	11	40736710	C	T	-0.00201795	0.1656
11:40713525_A_C	11	40713525	C	A	0.000398844	0.9883
11:40613987_A_C	11	40613987	C	A	-0.00172294	0.8478
11:40380055_C_A	11	40380055	C	A	0.00164829	0.1645
11:74042435_G_A	11	74042435	G	A	-0.000377484	0.0055
11:73810871_A_G	11	73810871	G	A	0.00214196	0.8108
11:72290757_C_A	11	72290757	C	A	-0.0016	0.0892
11:74393134_C_T	11	74393134	C	T	-0.00103898	0.047
11:73355752_T_C	11	73355752	C	T	0.00233806	0.3426
11:73663224_G_A	11	73663224	G	A	0.000513924	0.0131
11:74016838_T_C	11	74016838	C	T	-0.000823251	0.9626
11:108826797_G_A	11	108826797	G	A	0.000316734	0.0054
11:8271430_C_T	11	8271430	C	T	0.000917696	0.0303
11:8341669_C_T	11	8341669	C	T	-0.00216386	0.7855
11:12110468_T_A	11	12110468	T	A	-0.000663277	0.0209
11:11776917_C_T	11	11776917	C	T	0.00193961	0.1734
11:12009819_A_G	11	12009819	G	A	-0.0025022	0.416
11:37439069_C_T	11	37439069	C	T	-0.000418568	0.0087
11:20614167_A_C	11	20614167	C	A	0.000762067	0.9699
11:20592217_C_G	11	20592217	G	C	-0.00070934	0.98
11:20386761_T_A	11	20386761	T	A	0.00224581	0.5396
11:20391426_T_C	11	20391426	C	T	0.00188138	0.6601
11:114994791_C_G	11	114994791	G	C	0.000341484	0.993
11:75722329_G_A	11	75722329	G	A	-0.000345174	0.008
11:20836447_G_A	11	20836447	G	A	-0.00102328	0.0491
11:21245400_T_C	11	21245400	C	T	0.00130517	0.9195
11:134437385_G_C	11	134437385	G	C	0.0024918	0.5561
11:134445315_G_A	11	134445315	G	A	0.00227673	0.3893
11:70732468_G_T	11	70732468	G	T	-0.000573569	0.0186
11:134763958_G_A	11	134763958	G	A	-0.00108291	0.0614
11:134348726_C_T	11	134348726	C	T	0.00120831	0.077
11:75181557_A_T	11	75181557	T	A	-0.00037528	0.9909
11:35069667_T_C	11	35069667	C	T	0.000311245	0.9937
11:129097130_C_T	11	129097130	C	T	-0.000512104	0.0193
11:129256669_C_G	11	129256669	G	C	0.000627287	0.9776
11:54803243_T_C	11	54803243	C	T	0.00158639	0.2235
12:121404155_A_C	12	121404155	C	A	0.0225849	0.4271
12:121434833_G_A	12	121434833	G	A	0.00589654	0.3564
12:121487361_T_C	12	121487361	C	T	0.00518516	0.774
12:121416988_A_G	12	121416988	G	A	-0.0026063	0.6713
12:121479655_T_C	12	121479655	C	T	-0.00384608	0.6791
12:121463288_T_C	12	121463288	C	T	0.00322291	0.5142
12:121432117_G_C	12	121432117	G	C	-0.00250641	0.303
12:121394441_C_T	12	121394441	C	T	-0.0017733	0.3122
12:121431272_T_A	12	121431272	T	A	-0.00148613	0.2404
12:121393343_C_T	12	121393343	C	T	-0.00124302	0.0823
12:121220031_G_C	12	121220031	G	C	0.00106299	0.3886
12:121218613_G_A	12	121218613	G	A	-0.000848618	0.0512
12:124441446_T_C	12	124441446	C	T	0.00249554	0.8848
12:121603053_T_C	12	121603053	C	T	-0.00184135	0.6923
12:121091400_G_A	12	121091400	G	A	-0.00158792	0.1508
12:121600253_T_C	12	121600253	C	T	0.0016387	0.4435
12:119984178_G_A	12	119984178	G	A	-0.00286985	0.1926
12:123396799_C_T	12	123396799	C	T	0.0018269	0.0896
12:121631065_G_T	12	121631065	G	T	-0.00266227	0.2499
12:123504842_A_G	12	123504842	G	A	-0.00091893	0.9703
12:121504018_T_C	12	121504018	C	T	-0.000948965	0.8942
12:124816131_T_G	12	124816131	G	T	0.00229863	0.2171
12:119985267_G_A	12	119985267	G	A	-0.00192559	0.17
12:123394850_T_C	12	123394850	C	T	-0.00158414	0.9033
12:121600529_C_A	12	121600529	C	A	-0.00215888	0.2742
12:121085884_A_G	12	121085884	G	A	0.00122672	0.6113
12:124797804_T_C	12	124797804	C	T	0.00118763	0.0864
12:121654011_A_G	12	121654011	G	A	0.00257338	0.6742
12:120875775_T_C	12	120875775	C	T	0.000844728	0.9452
12:119990045_C_T	12	119990045	C	T	0.00212106	0.1742
12:124799159_C_A	12	124799159	C	A	0.00118662	0.0747
12:122475028_A_C	12	122475028	C	A	0.000750441	0.9784
12:121095331_C_T	12	121095331	C	T	-0.00127513	0.6947
12:119716164_T_A	12	119716164	T	A	-0.00218918	0.3422
12:119717724_T_C	12	119717724	C	T	-0.000464491	0.9888
12:124800164_G_C	12	124800164	G	C	0.00146416	0.1111
12:122699112_A_G	12	122699112	G	A	-0.000363585	0.9918
12:120322749_G_A	12	120322749	G	A	0.00177528	0.1767
12:121182887_G_T	12	121182887	G	T	-0.00117129	0.1094
12:122154617_C_T	12	122154617	C	T	-0.00218539	0.5169
12:119574029_G_A	12	119574029	G	A	0.000401103	0.0079
12:121107543_T_G	12	121107543	G	T	-0.000591519	0.8465
12:120869522_T_C	12	120869522	C	T	0.000480259	0.9887
12:124716897_T_C	12	124716897	C	T	0.00077493	0.9668
12:123020823_G_A	12	123020823	G	A	-0.0018358	0.2341
12:120903179_T_C	12	120903179	C	T	0.00201672	0.8242
12:121579657_C_A	12	121579657	C	A	-0.00126386	0.2047
12:122687007_T_G	12	122687007	G	T	0.00212224	0.6787
12:95672834_G_A	12	95672834	G	A	0.00714536	0.0487
12:95442118_T_C	12	95442118	C	T	-0.00264	0.9487
12:95591533_A_G	12	95591533	G	A	-0.00210292	0.9273
12:95522289_G_A	12	95522289	G	A	0.00268094	0.1362
12:95396127_A_G	12	95396127	G	A	-0.00379693	0.7119
12:95958683_A_G	12	95958683	G	A	-0.00398254	0.4172
12:95655233_G_T	12	95655233	G	T	0.00100643	0.0232
12:95397552_T_C	12	95397552	C	T	-0.00300875	0.3453
12:95361051_G_A	12	95361051	G	A	-0.00342642	0.6682
12:95529427_G_A	12	95529427	G	A	-0.00294326	0.4685
12:95354238_G_A	12	95354238	G	A	0.00172457	0.1392
12:95591269_C_T	12	95591269	C	T	-0.000665584	0.0122
12:96089320_C_T	12	96089320	C	T	-0.00336541	0.5691
12:95966015_A_C	12	95966015	C	A	-0.0022651	0.5935
12:95977690_C_T	12	95977690	C	T	-0.00187444	0.2571
12:92493193_G_A	12	92493193	G	A	0.00192666	0.1609
12:96114029_G_A	12	96114029	G	A	-0.00108723	0.0438
12:92526809_C_T	12	92526809	C	T	-0.00255125	0.4861
12:95386280_T_C	12	95386280	C	T	0.00121009	0.8841
12:95807915_G_A	12	95807915	G	A	-0.000781329	0.0273
12:92593781_G_C	12	92593781	G	C	0.00232125	0.5882
12:97409221_T_C	12	97409221	C	T	-0.00116454	0.9549
12:95967457_A_G	12	95967457	G	A	-0.00186526	0.3939
12:95717763_C_A	12	95717763	C	A	-0.000927201	0.051
12:95599120_C_T	12	95599120	C	T	0.00145871	0.3145
12:96100594_C_T	12	96100594	C	T	-0.0013271	0.0709
12:97579740_A_G	12	97579740	G	A	-0.00127858	0.0764
12:95079816_C_T	12	95079816	C	T	-0.00188363	0.1685
12:96158935_T_C	12	96158935	C	T	-0.00135492	0.9235
12:95352861_G_A	12	95352861	G	A	0.000827346	0.0429
12:95708107_A_G	12	95708107	G	A	-0.000315383	0.9948
12:94578872_A_G	12	94578872	G	A	-0.000362516	0.9929
12:95204970_T_C	12	95204970	C	T	-0.000789166	0.9727
12:95986964_C_T	12	95986964	C	T	-0.00161677	0.2395
12:92577655_G_C	12	92577655	G	C	-0.001592	0.2038
12:95924697_T_C	12	95924697	C	T	0.00107877	0.9434
12:93422681_G_T	12	93422681	G	T	0.000390923	0.0084
12:96106265_G_A	12	96106265	G	A	-0.000326299	0.0055
12:95506831_G_T	12	95506831	G	T	0.000526685	0.0154
12:95714690_A_G	12	95714690	G	A	0.00166969	0.6757
12:96480563_T_G	12	96480563	G	T	-0.000577559	0.9795
12:93160220_A_C	12	93160220	C	A	0.00229737	0.6343
12:96088828_T_C	12	96088828	C	T	0.00145116	0.1494
12:97370092_A_G	12	97370092	G	A	-0.00123874	0.921
12:95675717_T_A	12	95675717	T	A	-0.000915724	0.1022
12:54098132_A_G	12	54098132	G	A	-0.00628936	0.7162
12:54073483_A_G	12	54073483	G	A	-0.00302442	0.5028
12:53902190_G_A	12	53902190	G	A	0.00323305	0.4692
12:53999923_A_G	12	53999923	G	A	-0.00246507	0.6562
12:54100360_C_G	12	54100360	G	C	-0.00204521	0.852
12:53996823_C_T	12	53996823	C	T	0.00203351	0.1645
12:53621711_A_G	12	53621711	G	A	-0.00206681	0.9168
12:54096588_G_A	12	54096588	G	A	0.00179114	0.4928
12:55040269_C_G	12	55040269	G	C	-0.00220333	0.8429
12:53619445_C_T	12	53619445	C	T	0.00112707	0.0445
12:53840385_T_C	12	53840385	C	T	-0.00151527	0.826
12:53211021_T_C	12	53211021	C	T	-0.00308047	0.6127
12:53662199_T_C	12	53662199	C	T	-0.00167329	0.3384
12:52950244_G_A	12	52950244	G	A	0.000557138	0.0122
12:53772927_C_T	12	53772927	C	T	0.00165114	0.2228
12:53135502_G_A	12	53135502	G	A	-0.00214896	0.7386
12:55042360_T_G	12	55042360	G	T	-0.002026	0.7411
12:53975422_T_C	12	53975422	C	T	-0.000485943	0.9928
12:53175613_C_G	12	53175613	G	C	-0.000259255	0.9945
12:52790816_C_T	12	52790816	C	T	-0.000873604	0.0425
12:53044703_C_A	12	53044703	C	A	-0.0023386	0.4537
12:54931305_G_A	12	54931305	G	A	0.00114538	0.0643
12:55089540_C_T	12	55089540	C	T	0.00166531	0.1755
12:53842472_T_C	12	53842472	C	T	-0.00129552	0.3245
12:53368862_G_A	12	53368862	G	A	0.000743621	0.0222
12:55047956_T_A	12	55047956	T	A	0.00198111	0.7088
12:54809399_T_C	12	54809399	C	T	-0.00121186	0.9251
12:53027579_C_T	12	53027579	C	T	-0.000839693	0.0361
12:53356997_G_A	12	53356997	G	A	-0.000782136	0.0335
12:52699829_C_T	12	52699829	C	T	-0.000727842	0.0318
12:53171942_G_T	12	53171942	G	T	-0.00152381	0.1539
12:52706537_A_G	12	52706537	G	A	0.00154576	0.8659
12:126640393_G_A	12	126640393	G	A	0.000762249	0.0052
12:6102902_C_T	12	6102902	C	T	0.00400905	0.0945
12:6291093_G_A	12	6291093	G	A	0.00631432	0.4086
12:6281039_C_T	12	6281039	C	T	0.00306299	0.4443
12:5793292_C_T	12	5793292	C	T	0.000571117	0.0128
12:4720429_A_G	12	4720429	G	A	-0.000590598	0.9853
12:6171502_T_G	12	6171502	G	T	0.00233237	0.2859
12:4361943_C_T	12	4361943	C	T	-0.000621334	0.0131
12:4491909_G_C	12	4491909	G	C	0.00226634	0.3268
12:5599756_C_T	12	5599756	C	T	0.000626481	0.018
12:4496280_G_A	12	4496280	G	A	-0.00233179	0.5344
12:4276564_G_A	12	4276564	G	A	0.00134134	0.0795
12:4255331_A_G	12	4255331	G	A	0.000507677	0.9861
12:6620163_C_T	12	6620163	C	T	0.000663241	0.0217
12:6479292_A_C	12	6479292	C	A	0.00215455	0.4237
12:30722222_A_G	12	30722222	G	A	0.00653106	0.8418
12:32064427_A_G	12	32064427	G	A	0.00319855	0.4117
12:32529774_C_T	12	32529774	C	T	0.00118671	0.0315
12:32063507_G_A	12	32063507	G	A	-0.0028404	0.3667
12:32792439_T_C	12	32792439	C	T	-0.000471607	0.9945
12:32144762_G_A	12	32144762	G	A	0.0003747	0.0055
12:32145000_A_G	12	32145000	G	A	-0.00249958	0.2221
12:30715841_C_T	12	30715841	C	T	-0.00149404	0.0805
12:32071790_G_C	12	32071790	G	C	0.00223684	0.2959
12:32489283_T_C	12	32489283	C	T	0.000768038	0.9793
12:32240239_G_A	12	32240239	G	A	0.000710468	0.0154
12:30274706_T_C	12	30274706	C	T	0.00279174	0.6546
12:30221592_T_A	12	30221592	T	A	0.000948207	0.029
12:30651894_C_T	12	30651894	C	T	-0.0003954	0.0073
12:30264168_A_G	12	30264168	G	A	0.00150671	0.0846
12:31256220_A_G	12	31256220	G	A	0.00270016	0.5599
12:31284740_T_C	12	31284740	C	T	0.00216196	0.7898
12:32044090_A_G	12	32044090	G	A	0.00197177	0.4785
12:32076768_G_A	12	32076768	G	A	0.0018537	0.7229
12:30214745_C_G	12	30214745	G	C	-0.000649518	0.9819
12:30274154_T_G	12	30274154	G	T	0.00234896	0.5518
12:32552769_C_G	12	32552769	G	C	-0.00248685	0.6616
12:32193344_A_G	12	32193344	G	A	0.00230023	0.7321
12:33047156_C_T	12	33047156	C	T	0.000825518	0.0299
12:32607902_G_T	12	32607902	G	T	0.000954735	0.0483
12:34199355_G_A	12	34199355	G	A	-0.00188445	0.1835
12:32796807_A_C	12	32796807	C	A	-0.000575682	0.9818
12:31085399_C_T	12	31085399	C	T	0.00141094	0.1018
12:30408011_C_T	12	30408011	C	T	-0.000272409	0.0057
12:32528233_T_C	12	32528233	C	T	-0.00126544	0.9146
12:29854628_A_G	12	29854628	G	A	-0.00104637	0.9376
12:32285705_A_C	12	32285705	C	A	-0.000784539	0.9742
12:33788582_C_T	12	33788582	C	T	0.00119446	0.0815
12:31777522_T_A	12	31777522	T	A	-0.000467538	0.0115
12:30654122_A_G	12	30654122	G	A	0.00120879	0.88
12:31390096_C_T	12	31390096	C	T	-0.00125197	0.1024
12:32194548_A_G	12	32194548	G	A	0.00219338	0.513
12:31202680_A_G	12	31202680	G	A	0.00121436	0.8988
12:108067098_C_T	12	108067098	C	T	0.0063656	0.6245
12:105969755_T_C	12	105969755	C	T	-0.000634782	0.9918
12:108046218_A_G	12	108046218	G	A	-0.00225586	0.3013
12:107789962_T_C	12	107789962	C	T	-0.000933223	0.9736
12:108093596_C_T	12	108093596	C	T	-0.00215709	0.3979
12:108165223_G_T	12	108165223	G	T	-0.00209412	0.3474
12:108049935_G_A	12	108049935	G	A	0.00226036	0.3177
12:107847588_G_C	12	107847588	G	C	0.000741374	0.0246
12:108490266_G_A	12	108490266	G	A	-0.00235473	0.2459
12:105644733_G_T	12	105644733	G	T	0.00195771	0.193
12:105591083_G_A	12	105591083	G	A	0.00167676	0.8075
12:105660790_T_C	12	105660790	C	T	0.00187317	0.7687
12:107773087_A_G	12	107773087	G	A	-0.000326335	0.9946
12:107755291_G_A	12	107755291	G	A	0.000558978	0.0173
12:107781301_G_A	12	107781301	G	A	0.000902923	0.0461
12:107687807_C_T	12	107687807	C	T	0.000669889	0.0265
12:17007802_A_G	12	17007802	G	A	-0.00578693	0.6236
12:17019831_A_C	12	17019831	C	A	-0.00516615	0.5056
12:16989256_C_T	12	16989256	C	T	-0.00381965	0.2279
12:16477314_T_G	12	16477314	G	T	-0.00545588	0.2993
12:17411900_G_A	12	17411900	G	A	-0.00237648	0.0863
12:16481433_A_T	12	16481433	T	A	0.00319407	0.5493
12:16486288_A_G	12	16486288	G	A	0.00230534	0.7832
12:16661432_T_C	12	16661432	C	T	-0.00113375	0.9642
12:17131090_C_A	12	17131090	C	A	0.000563612	0.0112
12:18672033_C_T	12	18672033	C	T	0.00260949	0.2816
12:17569834_G_A	12	17569834	G	A	-0.00195646	0.1382
12:17780505_A_G	12	17780505	G	A	-0.00112764	0.9483
12:17677297_G_T	12	17677297	G	T	0.00067488	0.0176
12:17091309_A_G	12	17091309	G	A	-0.0016324	0.6813
12:16461783_A_G	12	16461783	G	A	0.00130071	0.907
12:17563085_G_A	12	17563085	G	A	0.000471385	0.0087
12:17438920_A_C	12	17438920	C	A	-0.000521982	0.9896
12:17559932_G_A	12	17559932	G	A	0.0005727	0.0141
12:17413671_C_T	12	17413671	C	T	0.00227515	0.4043
12:17604423_G_A	12	17604423	G	A	-0.00133094	0.0963
12:17397402_G_A	12	17397402	G	A	0.00194368	0.2873
12:16945483_G_A	12	16945483	G	A	0.00139036	0.2062
12:18821405_G_C	12	18821405	G	C	-0.00168001	0.1211
12:18661697_T_G	12	18661697	G	T	-0.00206427	0.6539
12:17394117_A_T	12	17394117	T	A	-0.00190575	0.3955
12:18673342_G_T	12	18673342	G	T	-0.000370819	0.0086
12:20199962_C_T	12	20199962	C	T	0.00525651	0.7147
12:20187145_C_G	12	20187145	G	C	0.0028365	0.8796
12:20351276_A_T	12	20351276	T	A	0.00373581	0.6907
12:20226881_A_G	12	20226881	G	A	-0.00271723	0.2838
12:20144754_G_A	12	20144754	G	A	0.00251175	0.7273
12:20206479_A_C	12	20206479	C	A	0.00136706	0.9203
12:20359670_T_C	12	20359670	C	T	0.00212829	0.5293
12:20137955_A_G	12	20137955	G	A	-0.00179661	0.5835
12:20205615_C_T	12	20205615	C	T	-0.00063794	0.0352
12:103162734_A_T	12	103162734	T	A	0.0075309	0.4351
12:102867636_A_C	12	102867636	C	A	0.00224948	0.0712
12:101639679_C_T	12	101639679	C	T	-0.00541303	0.1768
12:102656927_G_A	12	102656927	G	A	0.00359186	0.2022
12:102482174_C_T	12	102482174	C	T	0.00165711	0.0595
12:102710684_T_C	12	102710684	C	T	0.00407012	0.4949
12:104394415_T_C	12	104394415	C	T	0.00313589	0.8006
12:103166544_C_T	12	103166544	C	T	0.00269159	0.1803
12:101815626_T_C	12	101815626	C	T	0.00250459	0.8442
12:104092996_T_C	12	104092996	C	T	0.00387992	0.7055
12:101811067_G_A	12	101811067	G	A	-0.000703595	0.0181
12:102908197_C_T	12	102908197	C	T	-0.00215575	0.8623
12:104514359_G_A	12	104514359	G	A	-0.00128296	0.0491
12:102295938_A_G	12	102295938	G	A	0.00236632	0.8868
12:104324640_T_C	12	104324640	C	T	0.00149925	0.8978
12:100507878_A_G	12	100507878	G	A	0.00179402	0.9132
12:102796791_G_T	12	102796791	G	T	-0.00185399	0.1449
12:103158073_A_G	12	103158073	G	A	-0.00173253	0.873
12:101018161_C_T	12	101018161	C	T	0.00189522	0.0981
12:104366340_C_T	12	104366340	C	T	0.002093	0.735
12:104667645_C_T	12	104667645	C	T	-0.00244186	0.3542
12:101742756_G_T	12	101742756	G	T	-0.000512979	0.0122
12:100645449_G_A	12	100645449	G	A	-0.000691213	0.019
12:102119646_G_A	12	102119646	G	A	-0.00077811	0.0247
12:104570489_A_G	12	104570489	G	A	0.00146066	0.1424
12:102864425_C_A	12	102864425	C	A	-0.0016448	0.1368
12:104574701_C_G	12	104574701	G	C	0.00165702	0.2052
12:103182870_T_A	12	103182870	T	A	-0.00212754	0.3752
12:104774694_T_C	12	104774694	C	T	-0.00182208	0.7448
12:101001852_G_A	12	101001852	G	A	0.00103835	0.0534
12:104573530_G_A	12	104573530	G	A	-0.00167941	0.7229
12:101490536_A_T	12	101490536	T	A	0.000891623	0.9642
12:101426180_G_A	12	101426180	G	A	0.000317205	0.0053
12:101916750_G_A	12	101916750	G	A	-0.00234188	0.4667
12:101035597_C_T	12	101035597	C	T	0.00126775	0.0789
12:102810398_T_C	12	102810398	C	T	0.00198051	0.2574
12:104622976_A_G	12	104622976	G	A	0.000890135	0.9424
12:102556491_C_T	12	102556491	C	T	-0.000488265	0.0149
12:104730965_G_A	12	104730965	G	A	-0.0017644	0.5522
12:102316018_A_G	12	102316018	G	A	0.000746613	0.9707
12:104387477_A_G	12	104387477	G	A	-0.00126563	0.9095
12:103842929_C_T	12	103842929	C	T	0.00167254	0.1693
12:101016596_G_A	12	101016596	G	A	-0.00182105	0.1652
12:103797026_C_T	12	103797026	C	T	-0.000558236	0.0194
12:103135012_T_G	12	103135012	G	T	-0.00129385	0.8711
12:104809189_T_C	12	104809189	C	T	0.00102048	0.9362
12:102567380_T_A	12	102567380	T	A	-0.00124735	0.1174
12:104252312_C_T	12	104252312	C	T	0.00171497	0.7078
12:94061235_C_T	12	94061235	C	T	0.0051552	0.8369
12:94026155_C_T	12	94026155	C	T	-0.00112968	0.067
12:94312891_G_A	12	94312891	G	A	-0.00187411	0.1676
12:9054086_C_T	12	9054086	C	T	0.000630227	0.0073
12:129886184_G_A	12	129886184	G	A	-0.00293496	0.1398
12:129712978_A_G	12	129712978	G	A	0.00328246	0.6283
12:129879830_T_G	12	129879830	G	T	-0.00238189	0.2102
12:129879459_A_G	12	129879459	G	A	-0.00185731	0.1636
12:129859645_G_A	12	129859645	G	A	-0.00298507	0.4481
12:129691768_A_G	12	129691768	G	A	0.00279598	0.6305
12:129841973_G_A	12	129841973	G	A	-0.00124546	0.0732
12:129888558_G_T	12	129888558	G	T	-0.00129331	0.1003
12:129871311_C_T	12	129871311	C	T	-0.00127622	0.1071
12:129702720_A_G	12	129702720	G	A	0.00214183	0.5913
12:129701122_C_T	12	129701122	C	T	-0.00187741	0.2499
12:129614168_C_G	12	129614168	G	C	0.000350076	0.9949
12:129891072_G_A	12	129891072	G	A	-0.000796084	0.0275
12:129854514_G_A	12	129854514	G	A	-0.000999289	0.0599
12:129595902_A_G	12	129595902	G	A	0.00104793	0.9466
12:129438051_C_A	12	129438051	C	A	0.00204088	0.2435
12:129871122_C_T	12	129871122	C	T	0.00148428	0.2687
12:126071955_G_A	12	126071955	G	A	0.000828452	0.0154
12:125994065_A_G	12	125994065	G	A	-0.00194373	0.864
12:126004736_C_T	12	126004736	C	T	0.000817775	0.0365
12:125582830_G_C	12	125582830	G	C	0.00196134	0.2069
12:125973476_G_A	12	125973476	G	A	-0.00138684	0.1105
12:46437105_A_T	12	46437105	T	A	-0.00062231	0.9917
12:46605959_G_A	12	46605959	G	A	-0.00407317	0.7802
12:44011641_T_C	12	44011641	C	T	-0.000825639	0.9841
12:43851617_C_T	12	43851617	C	T	0.00091286	0.0173
12:46608080_G_C	12	46608080	G	C	-0.0024042	0.8068
12:45521487_C_T	12	45521487	C	T	-0.00331986	0.3506
12:44280230_G_T	12	44280230	G	T	0.000609815	0.0145
12:43295311_T_C	12	43295311	C	T	0.00101127	0.9527
12:45912014_C_T	12	45912014	C	T	-0.0013827	0.0678
12:46613394_T_C	12	46613394	C	T	0.00151767	0.1449
12:43276740_C_G	12	43276740	G	C	0.00256083	0.5077
12:44085803_T_C	12	44085803	C	T	-0.000794886	0.9723
12:43333202_T_C	12	43333202	C	T	-0.00038074	0.9928
12:45861856_G_A	12	45861856	G	A	-0.00104327	0.0567
12:43365605_C_A	12	43365605	C	A	-0.00173423	0.1675
12:47570329_C_T	12	47570329	C	T	0.00076425	0.0322
12:47298154_C_T	12	47298154	C	T	-0.000927353	0.0415
12:43742953_T_C	12	43742953	C	T	0.000241029	0.9949
12:45282630_A_T	12	45282630	T	A	0.00198961	0.6623
12:46514300_T_C	12	46514300	C	T	0.00172804	0.8225
12:43402917_G_A	12	43402917	G	A	-0.000354258	0.0056
12:45995155_T_G	12	45995155	G	T	-0.00175424	0.7697
12:128873005_T_C	12	128873005	C	T	-0.00061165	0.9899
12:13531988_G_A	12	13531988	G	A	0.00286256	0.0767
12:13727769_A_G	12	13727769	G	A	-0.000748507	0.9852
12:13554815_C_T	12	13554815	C	T	0.00148691	0.0617
12:13555248_C_T	12	13555248	C	T	0.00096736	0.0376
12:13182412_C_A	12	13182412	C	A	-0.00127234	0.0633
12:13224950_C_G	12	13224950	G	C	0.000748346	0.9715
12:13568979_G_A	12	13568979	G	A	0.000427275	0.0126
12:71320338_A_G	12	71320338	G	A	0.00426641	0.4893
12:71386340_G_A	12	71386340	G	A	-0.00250386	0.4624
12:70369246_G_A	12	70369246	G	A	-0.00337655	0.2723
12:71385047_G_A	12	71385047	G	A	-0.00233568	0.6073
12:71864577_G_A	12	71864577	G	A	-0.00180604	0.1183
12:70836897_G_A	12	70836897	G	A	-0.00209156	0.8378
12:71379449_G_T	12	71379449	G	T	-0.00132066	0.1075
12:71937735_A_C	12	71937735	C	A	0.00119324	0.9277
12:71935883_C_G	12	71935883	G	C	-0.00212662	0.7823
12:72227777_A_G	12	72227777	G	A	0.00175358	0.8246
12:71881996_A_G	12	71881996	G	A	0.00162336	0.8195
12:70815392_C_T	12	70815392	C	T	-0.00190694	0.2251
12:70306737_C_T	12	70306737	C	T	-0.00108928	0.0724
12:71432168_G_T	12	71432168	G	T	-0.00149909	0.6533
12:71301276_C_T	12	71301276	C	T	-0.00119841	0.1128
12:69947351_G_A	12	69947351	G	A	-0.00222524	0.6866
12:70698609_G_A	12	70698609	G	A	-0.00039746	0.0107
12:71842812_G_A	12	71842812	G	A	-0.000752396	0.038
12:72264383_A_T	12	72264383	T	A	0.00169292	0.7633
12:71383537_T_G	12	71383537	G	T	0.000769725	0.9468
12:71667022_G_A	12	71667022	G	A	-0.0017523	0.442
12:69850508_G_A	12	69850508	G	A	0.000270441	0.0052
12:71313719_G_T	12	71313719	G	T	-0.00129389	0.3702
12:99311342_G_A	12	99311342	G	A	-0.00130314	0.0347
12:99422683_G_A	12	99422683	G	A	-0.00114376	0.0308
12:98374794_A_G	12	98374794	G	A	-0.00146753	0.9483
12:98083649_C_T	12	98083649	C	T	-0.00159242	0.0885
12:97927063_A_G	12	97927063	G	A	0.00160713	0.8853
12:98472549_A_G	12	98472549	G	A	-0.00127838	0.9257
12:98660295_C_A	12	98660295	C	A	0.000387218	0.0056
12:98992264_G_A	12	98992264	G	A	0.00054857	0.015
12:99278681_C_G	12	99278681	G	C	0.00125927	0.9001
12:97817843_A_G	12	97817843	G	A	0.00228562	0.6275
12:98337096_A_G	12	98337096	G	A	-0.00077186	0.9707
12:97975012_G_A	12	97975012	G	A	-0.00105394	0.0746
12:97937854_A_G	12	97937854	G	A	0.00104573	0.9253
12:2138144_G_A	12	2138144	G	A	-0.00508773	0.2178
12:2141775_T_A	12	2141775	T	A	0.00229945	0.1446
12:1734593_C_A	12	1734593	C	A	-0.0026823	0.7094
12:1637111_G_A	12	1637111	G	A	0.00245174	0.244
12:1116587_C_T	12	1116587	C	T	0.000880466	0.0458
12:1741039_T_C	12	1741039	C	T	-0.0010345	0.9374
12:24448253_C_G	12	24448253	G	C	0.00110208	0.975
12:24726250_G_A	12	24726250	G	A	-0.000635281	0.0115
12:24678673_G_A	12	24678673	G	A	-0.000379642	0.006
12:24370272_G_A	12	24370272	G	A	-0.000449154	0.0076
12:25834836_C_T	12	25834836	C	T	-0.000801979	0.0196
12:24425270_G_A	12	24425270	G	A	0.0024206	0.4975
12:24263672_T_A	12	24263672	T	A	-0.000934146	0.0431
12:14392212_A_G	12	14392212	G	A	0.00539383	0.4071
12:13943811_C_T	12	13943811	C	T	-0.000316873	0.0054
12:14528702_C_T	12	14528702	C	T	0.000429743	0.0094
12:14392499_T_C	12	14392499	C	T	0.00217694	0.603
12:14484880_T_C	12	14484880	C	T	-0.00248388	0.4705
12:14306061_G_A	12	14306061	G	A	0.00170688	0.3042
12:15193345_A_G	12	15193345	G	A	-0.00157104	0.8502
12:15691640_C_G	12	15691640	G	C	0.00214223	0.7075
12:14284345_C_A	12	14284345	C	A	0.000907729	0.0541
12:20667161_C_A	12	20667161	C	A	-0.00433719	0.5806
12:20760410_G_A	12	20760410	G	A	-0.00298914	0.467
12:19449786_G_T	12	19449786	G	T	0.000472025	0.0063
12:20751526_A_G	12	20751526	G	A	0.00208923	0.447
12:20676179_T_C	12	20676179	C	T	0.00177735	0.8199
12:19463520_T_G	12	19463520	G	T	0.00206669	0.7952
12:19547782_C_T	12	19547782	C	T	0.00228556	0.4715
12:20786107_A_G	12	20786107	G	A	-0.00185189	0.6369
12:19874512_G_C	12	19874512	G	C	-0.00149228	0.0959
12:20663791_T_G	12	20663791	G	T	0.00184976	0.701
12:19888939_A_C	12	19888939	C	A	0.0016573	0.8687
12:20795627_G_A	12	20795627	G	A	-0.000892194	0.0443
12:19733483_C_T	12	19733483	C	T	0.00225515	0.6444
12:19455916_C_T	12	19455916	C	T	0.00195439	0.7089
12:19769355_A_T	12	19769355	T	A	0.00197745	0.7398
12:19326711_A_C	12	19326711	C	A	-0.00037264	0.9908
12:19997773_G_A	12	19997773	G	A	-0.00138297	0.1005
12:19452779_G_T	12	19452779	G	T	-0.000677581	0.0261
12:133769288_T_C	12	133769288	C	T	-0.00460104	0.6494
12:133170308_G_C	12	133170308	G	C	0.00334601	0.5063
12:133462182_G_A	12	133462182	G	A	0.00260175	0.3021
12:133350055_G_A	12	133350055	G	A	0.00137267	0.1562
12:133303603_C_T	12	133303603	C	T	0.000858498	0.053
12:133336049_G_A	12	133336049	G	A	0.00108651	0.0782
12:133044914_C_T	12	133044914	C	T	0.00197897	0.6801
12:62586674_A_G	12	62586674	G	A	0.000502285	0.9928
12:60334109_G_A	12	60334109	G	A	-0.00262109	0.7859
12:60258712_C_A	12	60258712	C	A	0.00329158	0.2716
12:60430440_G_T	12	60430440	G	T	0.00208448	0.2335
12:62270851_A_G	12	62270851	G	A	0.000432085	0.9931
12:60272489_C_A	12	60272489	C	A	0.00041384	0.0054
12:62391064_G_C	12	62391064	G	C	-0.00114777	0.0343
12:60389287_T_A	12	60389287	T	A	-0.00235142	0.4669
12:60082209_A_G	12	60082209	G	A	0.00119478	0.9498
12:60477365_T_G	12	60477365	G	T	0.00233689	0.5005
12:59924588_T_A	12	59924588	T	A	0.00197282	0.7136
12:60617232_G_A	12	60617232	G	A	0.00133003	0.1221
12:61979817_C_G	12	61979817	G	C	0.0019446	0.852
12:59764378_C_T	12	59764378	C	T	-0.00133774	0.0904
12:60206757_A_C	12	60206757	C	A	-0.00142397	0.8118
12:59978203_A_G	12	59978203	G	A	0.00176674	0.7174
12:59909519_T_C	12	59909519	C	T	0.00103603	0.9278
12:59803153_G_C	12	59803153	G	C	-0.00130283	0.1231
12:59959986_C_A	12	59959986	C	A	0.00138395	0.2048
12:62760806_T_A	12	62760806	T	A	-0.000729529	0.0258
12:50359281_A_G	12	50359281	G	A	-0.00475157	0.7445
12:50362122_C_T	12	50362122	C	T	-0.00126634	0.0758
12:50384260_T_C	12	50384260	C	T	0.000711371	0.9796
12:50938643_G_A	12	50938643	G	A	0.00133495	0.0901
12:51796625_C_G	12	51796625	G	C	0.00151905	0.865
12:50352393_G_C	12	50352393	G	C	-0.0015784	0.1793
12:115253197_G_C	12	115253197	G	C	-0.00404147	0.1529
12:115412447_T_C	12	115412447	C	T	0.00106731	0.9485
12:115255435_G_A	12	115255435	G	A	-0.00190636	0.2286
12:74048471_T_C	12	74048471	C	T	-0.00060115	0.9913
12:72935584_C_T	12	72935584	C	T	-0.000559612	0.0121
12:74581495_G_A	12	74581495	G	A	0.000397892	0.0081
12:28124737_C_T	12	28124737	C	T	-0.00360795	0.3531
12:28107397_C_A	12	28107397	C	A	-0.00321723	0.3753
12:26803922_C_T	12	26803922	C	T	0.00316862	0.1661
12:28033502_A_G	12	28033502	G	A	0.00228099	0.4237
12:27377961_T_C	12	27377961	C	T	-0.000902904	0.9814
12:28012003_G_C	12	28012003	G	C	0.00210198	0.7444
12:26438189_G_A	12	26438189	G	A	0.00250588	0.759
12:26023589_G_C	12	26023589	G	C	-0.00131842	0.0586
12:28199859_A_C	12	28199859	C	A	0.00119611	0.9492
12:27995148_A_T	12	27995148	T	A	-0.00128823	0.9535
12:27952660_C_T	12	27952660	C	T	0.000720871	0.0217
12:26436315_C_T	12	26436315	C	T	0.00281185	0.6389
12:27984190_G_A	12	27984190	G	A	-0.00254572	0.5451
12:28990487_C_T	12	28990487	C	T	0.00221307	0.2407
12:28980565_G_A	12	28980565	G	A	-0.00254103	0.4008
12:28073172_T_A	12	28073172	T	A	-0.00168952	0.576
12:27207006_A_T	12	27207006	T	A	-0.000591607	0.9849
12:25733097_A_G	12	25733097	G	A	0.00171026	0.8698
12:26395006_C_A	12	26395006	C	A	-0.0014205	0.121
12:28241649_T_C	12	28241649	C	T	-0.00209382	0.7628
12:28056115_G_T	12	28056115	G	T	-0.00112708	0.9274
12:26689660_G_C	12	26689660	G	C	-0.00132531	0.0899
12:25651866_C_T	12	25651866	C	T	0.000547516	0.0122
12:28128075_C_T	12	28128075	C	T	-0.00137454	0.1871
12:28206523_T_G	12	28206523	G	T	0.00090315	0.9437
12:28049129_G_A	12	28049129	G	A	-0.00154605	0.7464
12:26049761_T_A	12	26049761	T	A	0.0018256	0.7945
12:28262956_T_C	12	28262956	C	T	0.000271392	0.9946
12:28981352_T_C	12	28981352	C	T	-0.00213219	0.5292
12:26010493_G_A	12	26010493	G	A	-0.00134581	0.132
12:27440184_G_A	12	27440184	G	A	0.000394523	0.0076
12:28022055_A_G	12	28022055	G	A	0.00151735	0.2315
12:29371156_A_G	12	29371156	G	A	0.000420846	0.9891
12:26412409_G_A	12	26412409	G	A	-0.00114604	0.097
12:27974983_G_T	12	27974983	G	T	-0.00075098	0.0377
12:22035883_T_G	12	22035883	G	T	0.00381281	0.7938
12:22790180_C_A	12	22790180	C	A	0.00232684	0.0799
12:21602020_G_T	12	21602020	G	T	0.0013455	0.0513
12:21345935_A_T	12	21345935	T	A	-0.00153436	0.9381
12:22642902_G_A	12	22642902	G	A	0.00140627	0.0555
12:22592653_G_A	12	22592653	G	A	0.00194249	0.0895
12:21317810_A_G	12	21317810	G	A	0.00247101	0.2248
12:22023196_T_G	12	22023196	G	T	-0.00255545	0.3055
12:21331599_T_C	12	21331599	C	T	0.00266367	0.3828
12:21637624_C_T	12	21637624	C	T	-0.00076786	0.0206
12:21994534_G_A	12	21994534	G	A	0.000926402	0.0369
12:21527679_A_T	12	21527679	T	A	0.00048748	0.9883
12:21467215_C_G	12	21467215	G	C	0.00103226	0.0659
12:21737371_A_G	12	21737371	G	A	0.00105166	0.9268
12:21564459_G_A	12	21564459	G	A	0.0007286	0.0318
12:21540710_C_A	12	21540710	C	A	0.00125579	0.0813
12:9947825_C_G	12	9947825	G	C	-0.000462965	0.9941
12:9583446_T_C	12	9583446	C	T	-0.000653643	0.9902
12:42251048_G_A	12	42251048	G	A	0.000462887	0.0067
12:42298882_C_T	12	42298882	C	T	0.00181428	0.1227
12:42190552_G_C	12	42190552	G	C	0.00230098	0.6052
12:42190769_G_T	12	42190769	G	T	-0.00204379	0.311
12:31664017_T_A	12	31664017	T	A	-0.00151048	0.0404
12:31723213_T_C	12	31723213	C	T	0.000479208	0.9834
12:31523604_T_C	12	31523604	C	T	0.000539282	0.9802
12:31907659_C_T	12	31907659	C	T	-0.00167151	0.1669
12:40617759_T_C	12	40617759	C	T	0.000620746	0.9867
12:39414371_T_C	12	39414371	C	T	0.00348162	0.4353
12:40058067_C_T	12	40058067	C	T	-0.00142436	0.0779
12:40211466_T_G	12	40211466	G	T	0.00104062	0.9685
12:39625481_G_A	12	39625481	G	A	0.000864554	0.0235
12:39425199_G_A	12	39425199	G	A	0.00184435	0.1264
12:39597588_A_G	12	39597588	G	A	0.00145413	0.8922
12:39905172_C_T	12	39905172	C	T	0.000849049	0.03
12:40620881_C_T	12	40620881	C	T	-0.000746526	0.0289
12:39722290_A_G	12	39722290	G	A	0.00113331	0.9247
12:39627797_A_G	12	39627797	G	A	0.00185701	0.8086
12:41197785_G_A	12	41197785	G	A	-0.00225773	0.7168
12:39854987_T_C	12	39854987	C	T	-0.00151046	0.8884
12:40130083_C_T	12	40130083	C	T	-0.000609761	0.025
12:39960543_C_A	12	39960543	C	A	-0.00137411	0.1399
12:41686762_C_T	12	41686762	C	T	-0.000713439	0.0309
12:40283116_C_G	12	40283116	G	C	0.00100315	0.9537
12:116965039_T_A	12	116965039	T	A	-0.00345308	0.2123
12:117030119_G_A	12	117030119	G	A	-0.00196518	0.1566
12:116769903_A_G	12	116769903	G	A	-0.00154125	0.922
12:116778112_T_C	12	116778112	C	T	-0.00159968	0.8822
12:117029965_G_A	12	117029965	G	A	-0.00209436	0.2691
12:116387630_A_G	12	116387630	G	A	0.00141967	0.0834
12:116380552_C_T	12	116380552	C	T	0.00083896	0.0364
12:116966509_A_G	12	116966509	G	A	0.00179052	0.6712
12:116904769_G_A	12	116904769	G	A	0.00179211	0.2925
12:109707091_C_T	12	109707091	C	T	-0.00362556	0.5045
12:109694320_C_A	12	109694320	C	A	0.00290506	0.2411
12:109693982_C_T	12	109693982	C	T	-0.00278265	0.3476
12:108898188_C_T	12	108898188	C	T	-0.00404603	0.6566
12:109292430_C_T	12	109292430	C	T	0.00147382	0.0409
12:110286753_C_A	12	110286753	C	A	-0.000387653	0.0067
12:108755223_C_T	12	108755223	C	T	0.0014115	0.0533
12:111916851_A_T	12	111916851	T	A	-0.000901257	0.9722
12:108805250_A_T	12	108805250	T	A	0.00193655	0.8752
12:108837049_C_T	12	108837049	C	T	0.000681797	0.0172
12:109686410_G_A	12	109686410	G	A	0.0019465	0.2544
12:111537288_G_T	12	111537288	G	T	0.000373354	0.0058
12:112126696_C_A	12	112126696	C	A	-0.00109003	0.0423
12:111614736_T_C	12	111614736	C	T	-0.00231209	0.7656
12:108978770_C_G	12	108978770	G	C	-0.000678141	0.9801
12:110272889_T_C	12	110272889	C	T	0.000366578	0.9936
12:110284149_G_T	12	110284149	G	T	0.00189509	0.2449
12:110237771_A_G	12	110237771	G	A	-0.00191142	0.7631
12:110271899_C_T	12	110271899	C	T	0.00230005	0.4729
12:109305206_C_T	12	109305206	C	T	0.000584932	0.022
12:110100906_C_T	12	110100906	C	T	0.000582638	0.0174
12:109731784_A_G	12	109731784	G	A	-0.00150719	0.7174
12:117962872_G_A	12	117962872	G	A	0.000590448	0.0066
12:118565292_C_T	12	118565292	C	T	0.00381977	0.24
12:118556699_C_T	12	118556699	C	T	0.00108984	0.0484
12:118655250_G_T	12	118655250	G	T	0.000731861	0.0268
12:118703050_C_T	12	118703050	C	T	0.00157498	0.1449
12:118534760_T_A	12	118534760	T	A	0.00141996	0.1262
12:65338771_T_C	12	65338771	C	T	-0.00419889	0.5078
12:65339354_T_C	12	65339354	C	T	-0.00342643	0.5722
12:64960786_T_C	12	64960786	C	T	-0.00168074	0.9063
12:66323967_A_G	12	66323967	G	A	-0.000601648	0.9877
12:65024544_G_A	12	65024544	G	A	0.00155117	0.0936
12:65729263_C_T	12	65729263	C	T	0.000847622	0.0336
12:65534456_A_G	12	65534456	G	A	-0.000588112	0.9837
12:65400404_A_G	12	65400404	G	A	-0.00141006	0.9364
12:67153323_G_C	12	67153323	G	C	-0.00228631	0.5787
12:65009243_C_T	12	65009243	C	T	0.00217994	0.253
12:67132298_C_G	12	67132298	G	C	0.00222592	0.4887
12:66409132_T_C	12	66409132	C	T	-0.00238922	0.578
12:66309997_C_G	12	66309997	G	C	-0.00140321	0.907
12:66618216_A_G	12	66618216	G	A	0.0020688	0.3501
12:65512931_G_C	12	65512931	G	C	0.00038131	0.008
12:58234817_C_T	12	58234817	C	T	0.000899171	0.0258
12:57174430_C_A	12	57174430	C	A	0.00100681	0.0236
12:56565392_T_G	12	56565392	G	T	0.00142245	0.0878
12:57179006_G_A	12	57179006	G	A	0.000443144	0.0096
12:56115883_T_C	12	56115883	C	T	-0.00126641	0.9214
12:56364321_A_G	12	56364321	G	A	0.00221786	0.6719
12:77845974_C_T	12	77845974	C	T	-0.00293378	0.3819
12:78303733_T_G	12	78303733	G	T	-0.0011269	0.9709
12:77813473_G_A	12	77813473	G	A	0.00312382	0.3612
12:77141271_C_T	12	77141271	C	T	0.00228789	0.2019
12:76351331_A_G	12	76351331	G	A	-0.00268732	0.342
12:77814373_A_G	12	77814373	G	A	-0.00232022	0.5651
12:77319009_G_A	12	77319009	G	A	0.00179513	0.1186
12:77276243_T_C	12	77276243	C	T	-0.00257375	0.5548
12:76324103_T_C	12	76324103	C	T	0.00208491	0.1699
12:76368133_C_T	12	76368133	C	T	-0.00242877	0.3266
12:78256980_T_C	12	78256980	C	T	0.00193964	0.8792
12:78196669_G_C	12	78196669	G	C	0.00049983	0.0108
12:78225299_G_A	12	78225299	G	A	0.000473502	0.0079
12:77269388_T_C	12	77269388	C	T	-0.00156358	0.8654
12:76298772_T_A	12	76298772	T	A	0.00227598	0.2173
12:77815180_C_A	12	77815180	C	A	0.0017679	0.2355
12:77831465_T_C	12	77831465	C	T	-0.00189935	0.5481
12:78829208_C_T	12	78829208	C	T	-0.00101505	0.0486
12:77379179_G_C	12	77379179	G	C	0.00234909	0.3952
12:76322991_C_A	12	76322991	C	A	-0.00180565	0.8428
12:76329873_A_T	12	76329873	T	A	0.0013527	0.8651
12:76354117_G_A	12	76354117	G	A	-0.00131743	0.1366
12:77818340_T_C	12	77818340	C	T	-0.00149123	0.3808
12:78288490_G_T	12	78288490	G	T	-0.000466026	0.0129
12:77810842_T_C	12	77810842	C	T	-0.00138042	0.8192
12:78271310_G_A	12	78271310	G	A	0.000391959	0.0075
12:77140628_T_C	12	77140628	C	T	0.00176673	0.4044
12:77471087_C_T	12	77471087	C	T	0.000364207	0.0075
12:77226010_A_G	12	77226010	G	A	0.00154508	0.7838
12:76334214_T_C	12	76334214	C	T	0.00129038	0.815
12:78662997_C_T	12	78662997	C	T	-0.000339628	0.0063
12:91126011_G_A	12	91126011	G	A	0.00175234	0.0723
12:90728996_A_G	12	90728996	G	A	0.00244481	0.5971
12:91216454_C_T	12	91216454	C	T	0.00143419	0.104
12:91186736_G_A	12	91186736	G	A	0.00135723	0.1019
12:90668725_A_C	12	90668725	C	A	0.00222674	0.5618
12:90812364_G_C	12	90812364	G	C	-0.000318184	0.0059
12:91259304_T_C	12	91259304	C	T	-0.000373075	0.9908
12:91809924_T_C	12	91809924	C	T	0.000383396	0.9913
12:127093657_C_T	12	127093657	C	T	-0.000863299	0.0213
12:127134057_A_G	12	127134057	G	A	0.000845537	0.9753
12:127402542_A_G	12	127402542	G	A	0.00182409	0.1838
12:127064680_G_C	12	127064680	G	C	0.0015326	0.1448
12:127510795_T_C	12	127510795	C	T	-0.00199934	0.7203
12:127081351_C_T	12	127081351	C	T	-0.000764193	0.0346
12:57322879_C_T	12	57322879	C	T	0.00183502	0.0785
12:57229380_A_G	12	57229380	G	A	-0.00169688	0.928
12:57310688_G_C	12	57310688	G	C	0.00266847	0.263
12:56891649_G_A	12	56891649	G	A	-0.00168046	0.1342
12:57172398_C_G	12	57172398	G	C	-0.000421203	0.9925
12:56973918_T_C	12	56973918	C	T	-0.00204928	0.2298
12:57533690_C_A	12	57533690	C	A	-0.00264642	0.3483
12:57290245_C_T	12	57290245	C	T	-0.000413443	0.0113
12:56861458_A_G	12	56861458	G	A	-0.00199327	0.2165
12:57070251_T_C	12	57070251	C	T	-0.00113675	0.9283
12:56966053_A_G	12	56966053	G	A	0.00186003	0.8123
12:57302120_C_T	12	57302120	C	T	0.00130305	0.1133
12:57220811_T_C	12	57220811	C	T	0.00164357	0.188
12:106939032_A_T	12	106939032	T	A	-0.00257053	0.8488
12:106930981_A_C	12	106930981	C	A	-0.00156694	0.9379
12:107724891_G_T	12	107724891	G	T	-0.00353586	0.2833
12:106925061_G_T	12	106925061	G	T	0.000778116	0.019
12:107716576_C_T	12	107716576	C	T	0.00170818	0.0879
12:106906440_G_C	12	106906440	G	C	0.000449568	0.0135
12:83574212_C_T	12	83574212	C	T	0.000493106	0.0082
12:84532126_T_C	12	84532126	C	T	0.00105677	0.9579
12:83608655_G_C	12	83608655	G	C	0.00116844	0.0417
12:84276858_G_C	12	84276858	G	C	0.00230108	0.4652
12:84933978_T_G	12	84933978	G	T	0.0017563	0.8206
12:68070332_A_G	12	68070332	G	A	-0.000705503	0.9877
12:68407845_C_G	12	68407845	G	C	0.00201394	0.7903
12:67542321_C_T	12	67542321	C	T	0.00167509	0.1189
12:66870566_A_G	12	66870566	G	A	0.000556964	0.9829
12:68507113_T_C	12	68507113	C	T	0.000613669	0.9811
12:68492545_G_T	12	68492545	G	T	0.000292708	0.0062
12:68628228_C_T	12	68628228	C	T	0.00122459	0.0717
12:68753689_A_G	12	68753689	G	A	-0.000776928	0.9685
12:130932913_A_C	12	130932913	C	A	0.000487364	0.9928
12:68734405_A_G	12	68734405	G	A	-0.000429382	0.993
12:69156721_T_C	12	69156721	C	T	-0.0032593	0.4818
12:68861571_A_G	12	68861571	G	A	-0.0030767	0.4951
12:69311970_C_T	12	69311970	C	T	0.00205211	0.7813
12:69367246_C_T	12	69367246	C	T	-0.00222216	0.6231
12:69284268_C_T	12	69284268	C	T	0.0013915	0.8822
12:69796023_G_A	12	69796023	G	A	-0.000499029	0.0176
12:69431716_G_A	12	69431716	G	A	0.00169506	0.1786
12:128397081_C_T	12	128397081	C	T	-0.00057252	0.0131
12:81200318_T_C	12	81200318	C	T	-0.000430338	0.9942
12:83309777_A_T	12	83309777	T	A	-0.00151864	0.9327
12:83418823_T_C	12	83418823	C	T	-0.000714821	0.9787
12:81170769_C_T	12	81170769	C	T	0.000345464	0.0052
12:3571747_C_T	12	3571747	C	T	-0.000527325	0.0106
12:48365265_G_T	12	48365265	G	T	0.00160107	0.9091
12:49081145_C_T	12	49081145	C	T	0.00144588	0.0647
12:47841960_C_G	12	47841960	G	C	-0.000505911	0.9888
12:48719172_T_C	12	48719172	C	T	-0.00127533	0.0948
12:49881685_A_T	12	49881685	T	A	-0.000692743	0.9765
12:48672654_C_G	12	48672654	G	C	0.00125172	0.9162
12:50019368_A_T	12	50019368	T	A	-0.000989019	0.9494
12:49548127_C_T	12	49548127	C	T	-0.000366583	0.0073
12:48412410_C_T	12	48412410	C	T	-0.00196827	0.2697
12:47964933_T_C	12	47964933	C	T	0.00182965	0.1652
12:47898660_G_A	12	47898660	G	A	0.000642064	0.0144
12:5091156_G_A	12	5091156	G	A	0.000486305	0.0084
12:5107475_A_G	12	5107475	G	A	0.002906	0.685
12:5235997_T_C	12	5235997	C	T	-0.00254332	0.4085
12:5221319_T_C	12	5221319	C	T	-0.00203423	0.2536
12:5381894_A_G	12	5381894	G	A	-0.000285318	0.9946
12:5407181_G_A	12	5407181	G	A	0.000491498	0.0147
12:5231633_A_G	12	5231633	G	A	0.00136659	0.8657
12:132092020_G_A	12	132092020	G	A	0.00115383	0.0425
12:131851040_C_G	12	131851040	G	C	-0.00256145	0.7352
12:132309376_A_G	12	132309376	G	A	-0.00170049	0.9087
12:132317332_G_A	12	132317332	G	A	0.00112484	0.0602
12:132331573_A_G	12	132331573	G	A	0.00201241	0.7838
12:132329807_T_C	12	132329807	C	T	-0.00132258	0.8924
12:131841077_C_T	12	131841077	C	T	-0.00222256	0.54
12:132076843_G_A	12	132076843	G	A	0.00110065	0.0547
12:131779201_C_T	12	131779201	C	T	0.00139527	0.1198
12:132108108_G_A	12	132108108	G	A	0.000996594	0.0565
12:131639874_G_A	12	131639874	G	A	-0.00137858	0.103
12:118061626_G_C	12	118061626	G	C	0.000405632	0.008
12:117579044_T_A	12	117579044	T	A	0.00252027	0.2208
12:117607748_C_T	12	117607748	C	T	0.000992418	0.0382
12:118101857_T_C	12	118101857	C	T	-0.000545693	0.9852
12:117953014_T_C	12	117953014	C	T	-0.000514496	0.9861
12:10113454_C_T	12	10113454	C	T	0.000559069	0.015
12:10015887_C_T	12	10015887	C	T	0.000649209	0.0197
12:9561666_C_T	12	9561666	C	T	0.000630448	0.0256
12:2567170_T_C	12	2567170	C	T	0.000403084	0.9934
12:2670921_T_C	12	2670921	C	T	-0.00225461	0.8322
12:2673202_C_T	12	2673202	C	T	0.00142106	0.1057
12:2715300_G_A	12	2715300	G	A	0.00196558	0.1795
12:2624050_A_G	12	2624050	G	A	-0.000935284	0.9472
12:2307175_C_A	12	2307175	C	A	0.00229373	0.5749
12:114053694_G_C	12	114053694	G	C	-0.000494491	0.014
12:114243051_C_T	12	114243051	C	T	0.00268506	0.2346
12:114043056_T_C	12	114043056	C	T	-0.00302198	0.5719
12:114192125_A_G	12	114192125	G	A	-0.00192643	0.7239
12:114188852_G_A	12	114188852	G	A	0.00160493	0.136
12:114344824_G_A	12	114344824	G	A	0.00140479	0.1147
12:114254995_T_C	12	114254995	C	T	0.00222317	0.4875
12:114481753_C_A	12	114481753	C	A	-0.000502276	0.0157
12:114556438_C_T	12	114556438	C	T	0.0019851	0.2349
12:114018963_A_C	12	114018963	C	A	-0.00072907	0.9716
12:114192538_A_G	12	114192538	G	A	-0.00189448	0.6116
12:117464674_A_G	12	117464674	G	A	0.000365536	0.9945
12:117477422_C_T	12	117477422	C	T	-0.000388605	0.008
12:92751588_C_G	12	92751588	G	C	0.00176301	0.8925
12:92777536_T_C	12	92777536	C	T	0.00148251	0.8975
12:116094248_A_G	12	116094248	G	A	-0.000529141	0.9897
12:115669257_G_A	12	115669257	G	A	-0.00155206	0.0607
12:115915889_G_A	12	115915889	G	A	0.000423555	0.007
12:115087971_T_A	12	115087971	T	A	-0.00204578	0.1577
12:115676212_C_G	12	115676212	G	C	0.00103203	0.968
12:115825892_C_A	12	115825892	C	A	-0.000821218	0.0265
12:115095900_G_A	12	115095900	G	A	0.00054154	0.013
12:115715409_C_T	12	115715409	C	T	-0.000408961	0.0082
12:115680912_C_T	12	115680912	C	T	-0.000566209	0.0185
12:116281324_G_A	12	116281324	G	A	0.00148042	0.0867
12:115616800_A_G	12	115616800	G	A	-0.000463825	0.9895
12:116298580_A_G	12	116298580	G	A	0.000325929	0.9948
12:115704883_A_G	12	115704883	G	A	-0.000369407	0.9904
12:115122686_C_T	12	115122686	C	T	0.000454964	0.0095
12:115780765_C_T	12	115780765	C	T	-0.00142986	0.0996
12:115521805_G_C	12	115521805	G	C	0.000419086	0.0075
12:115674816_C_T	12	115674816	C	T	-0.000454641	0.0122
12:116186490_C_T	12	116186490	C	T	0.00198206	0.2704
12:116334361_A_G	12	116334361	G	A	-0.000336263	0.9912
12:130707007_A_G	12	130707007	G	A	-0.00101785	0.9689
12:130620883_T_C	12	130620883	C	T	-0.00284373	0.5564
12:130568190_G_A	12	130568190	G	A	0.00208391	0.2849
12:130654196_A_G	12	130654196	G	A	0.00127026	0.0661
12:4055004_G_C	12	4055004	G	C	-0.00141849	0.0718
12:4067905_G_A	12	4067905	G	A	-0.00116606	0.0652
12:4044928_C_T	12	4044928	C	T	-0.000894724	0.0476
12:127620489_G_T	12	127620489	G	T	0.000437998	0.0108
12:125022407_G_T	12	125022407	G	T	0.0015032	0.0652
12:81581792_T_C	12	81581792	C	T	0.000392309	0.9925
12:81596752_T_C	12	81596752	C	T	0.000484334	0.99
12:125417572_G_C	12	125417572	G	C	0.000726906	0.0247
12:23447125_G_A	12	23447125	G	A	0.000349354	0.0053
12:23617671_C_T	12	23617671	C	T	0.000324079	0.0063
12:8952393_C_G	12	8952393	G	C	-0.000480726	0.9925
12:12483033_G_A	12	12483033	G	A	0.000464042	0.0098
12:8031885_C_T	12	8031885	C	T	-0.000858672	0.0409
12:7800147_A_G	12	7800147	G	A	-0.000522188	0.9903
12:11951078_C_T	12	11951078	C	T	0.000384783	0.0067
12:89542005_C_T	12	89542005	C	T	0.00109956	0.0532
12:89648469_G_A	12	89648469	G	A	0.0024495	0.4723
12:89652125_C_T	12	89652125	C	T	-0.00193282	0.2662
12:88378627_A_C	12	88378627	C	A	-0.0014887	0.9057
12:89554226_T_C	12	89554226	C	T	-0.00122852	0.9188
12:89028441_G_A	12	89028441	G	A	0.000704026	0.0254
12:88961713_A_G	12	88961713	G	A	0.0012014	0.0887
12:534957_G_A	12	534957	G	A	0.00271893	0.4407
12:72871057_C_G	12	72871057	G	C	0.000399201	0.9922
12:129205275_G_A	12	129205275	G	A	0.000506984	0.0137
12:129163020_T_A	12	129163020	T	A	0.0012945	0.0746
12:11895517_C_T	12	11895517	C	T	0.000348299	0.0075
12:128721591_C_A	12	128721591	C	A	0.000357403	0.0098
12:128719798_C_T	12	128719798	C	T	-0.00130563	0.0797
12:3218247_A_G	12	3218247	G	A	-0.000291362	0.9947
12:128024247_G_A	12	128024247	G	A	0.000997967	0.0448
12:23884621_C_T	12	23884621	C	T	0.00059025	0.0168
12:130888743_A_T	12	130888743	T	A	-0.000403114	0.9909
12:12823168_A_C	12	12823168	C	A	-0.000350469	0.9931
12:131140759_T_G	12	131140759	G	T	-0.000482802	0.985
12:10203748_G_A	12	10203748	G	A	-0.00035501	0.0079
12:3681320_C_T	12	3681320	C	T	0.000332988	0.0078
13:32968550_G_A	13	32968550	G	A	0.00575242	0.0101
13:32919029_A_T	13	32919029	T	A	-0.000807385	0.9926
13:33143446_A_C	13	33143446	C	A	-0.000472958	0.9925
13:33723244_C_T	13	33723244	C	T	0.00306131	0.2786
13:34117743_G_A	13	34117743	G	A	0.00219661	0.0722
13:32759358_C_T	13	32759358	C	T	0.000607467	0.0126
13:33141639_A_C	13	33141639	C	A	-0.000600749	0.9899
13:32773204_C_T	13	32773204	C	T	0.00335194	0.1892
13:33710437_C_T	13	33710437	C	T	0.0019795	0.2179
13:34393518_A_C	13	34393518	C	A	0.00177984	0.9128
13:34822819_T_G	13	34822819	G	T	-0.00268569	0.7424
13:34003544_T_G	13	34003544	G	T	-0.00147625	0.9417
13:34354116_C_A	13	34354116	C	A	0.000944033	0.0308
13:34275832_G_T	13	34275832	G	T	0.000771738	0.0258
13:33429788_C_T	13	33429788	C	T	0.000525374	0.0125
13:33725821_T_C	13	33725821	C	T	-0.00222463	0.6285
13:32839990_G_A	13	32839990	G	A	0.000723183	0.0196
13:33421686_G_C	13	33421686	G	C	-0.000630214	0.0165
13:34351352_C_A	13	34351352	C	A	0.00133749	0.0552
13:33725762_T_C	13	33725762	C	T	-0.000992312	0.9408
13:34716493_A_G	13	34716493	G	A	0.00251719	0.6757
13:34816522_G_A	13	34816522	G	A	0.00183691	0.1449
13:33739427_T_G	13	33739427	G	T	-0.00133769	0.8843
13:33652087_T_C	13	33652087	C	T	0.00139893	0.927
13:33369035_G_A	13	33369035	G	A	0.000567671	0.0151
13:35353271_T_A	13	35353271	T	A	0.000388659	0.0072
13:33363121_A_G	13	33363121	G	A	0.000449335	0.9901
13:33740398_G_A	13	33740398	G	A	0.000837835	0.0427
13:33698888_T_G	13	33698888	G	T	-0.00167672	0.2978
13:34672085_T_C	13	34672085	C	T	-0.00189286	0.7741
13:33112964_G_T	13	33112964	G	T	-0.000361361	0.0111
13:33754516_C_T	13	33754516	C	T	0.00153178	0.3788
13:31659340_G_A	13	31659340	G	A	0.00429247	0.0167
13:31705952_C_T	13	31705952	C	T	-0.00143032	0.0618
13:31309151_G_A	13	31309151	G	A	0.000711991	0.0218
13:31310919_A_G	13	31310919	G	A	0.00215929	0.7588
13:31588610_C_A	13	31588610	C	A	-0.00228832	0.3148
13:45320655_C_G	13	45320655	G	C	-0.00773194	0.231
13:45341834_G_A	13	45341834	G	A	0.00699952	0.7115
13:45342453_C_T	13	45342453	C	T	0.00229877	0.5787
13:45340351_C_A	13	45340351	C	A	-0.00181927	0.136
13:45099224_C_T	13	45099224	C	T	-0.00215588	0.133
13:45367505_C_T	13	45367505	C	T	0.00198689	0.4714
13:45218561_G_A	13	45218561	G	A	-0.00268683	0.2626
13:45331390_G_T	13	45331390	G	T	0.00131402	0.7568
13:45024461_T_G	13	45024461	G	T	0.00133219	0.8943
13:43944231_C_T	13	43944231	C	T	0.00311434	0.5034
13:45305464_A_G	13	45305464	G	A	-0.00147711	0.2469
13:43108029_C_T	13	43108029	C	T	-0.000521872	0.0111
13:24288993_G_A	13	24288993	G	A	-0.00611718	0.6276
13:24268252_C_A	13	24268252	C	A	-0.00461552	0.3447
13:24293670_A_G	13	24293670	G	A	0.00628059	0.6885
13:24267406_C_T	13	24267406	C	T	-0.00299402	0.8649
13:24268533_T_C	13	24268533	C	T	0.00248054	0.533
13:23887860_A_G	13	23887860	G	A	0.000657767	0.9898
13:24153148_C_G	13	24153148	G	C	-0.00241353	0.9123
13:25117898_C_T	13	25117898	C	T	-0.00303596	0.2395
13:24427554_A_G	13	24427554	G	A	0.00200043	0.4482
13:24296787_C_T	13	24296787	C	T	-0.00207438	0.3951
13:24269820_A_G	13	24269820	G	A	0.00225341	0.6005
13:25109056_T_C	13	25109056	C	T	0.00268881	0.7002
13:25136532_T_C	13	25136532	C	T	-0.00118944	0.9611
13:24242801_A_G	13	24242801	G	A	0.00156947	0.123
13:24234141_C_T	13	24234141	C	T	-0.00161047	0.4889
13:24296345_G_T	13	24296345	G	T	0.00140246	0.1691
13:24520019_C_T	13	24520019	C	T	0.00121518	0.0418
13:26529585_A_G	13	26529585	G	A	-0.00248912	0.7395
13:24431491_A_T	13	24431491	T	A	0.0018149	0.6374
13:24105017_G_A	13	24105017	G	A	0.000541539	0.0115
13:23557622_G_T	13	23557622	G	T	-0.00117577	0.0489
13:26573056_T_C	13	26573056	C	T	0.00245946	0.3275
13:25097284_T_G	13	25097284	G	T	-0.00223053	0.6989
13:23701427_G_A	13	23701427	G	A	0.000390095	0.0095
13:25289793_C_T	13	25289793	C	T	0.000570149	0.0156
13:24668520_G_A	13	24668520	G	A	-0.00170977	0.8773
13:24514865_T_G	13	24514865	G	T	-0.00114028	0.9507
13:24806058_T_C	13	24806058	C	T	0.00231475	0.6797
13:26740934_G_A	13	26740934	G	A	0.00103447	0.0425
13:25169075_A_T	13	25169075	T	A	-0.000944011	0.9533
13:25173957_A_G	13	25173957	G	A	-0.0019832	0.5372
13:24226980_C_T	13	24226980	C	T	0.000326555	0.0077
13:25259580_C_T	13	25259580	C	T	-0.00140985	0.1259
13:23834351_A_G	13	23834351	G	A	0.00145276	0.8786
13:25202446_A_T	13	25202446	T	A	0.00185102	0.63
13:24060949_T_A	13	24060949	T	A	0.00106353	0.0663
13:25253077_G_T	13	25253077	G	T	0.00168	0.7973
13:24414799_C_T	13	24414799	C	T	0.000870528	0.0614
13:23712449_A_G	13	23712449	G	A	-0.000537224	0.9813
13:23331353_C_T	13	23331353	C	T	0.00066349	0.0221
13:23934257_A_G	13	23934257	G	A	0.000536497	0.9845
13:24183145_C_T	13	24183145	C	T	-0.00149601	0.2264
13:27814292_G_A	13	27814292	G	A	0.00666279	0.0973
13:27867709_G_A	13	27867709	G	A	0.00428969	0.1851
13:27894000_C_T	13	27894000	C	T	0.00172704	0.0654
13:27792543_A_C	13	27792543	C	A	-0.00109835	0.9491
13:28046655_G_A	13	28046655	G	A	0.00266743	0.4916
13:27865436_A_G	13	27865436	G	A	0.00164808	0.2554
13:27787574_G_C	13	27787574	G	C	-0.000486526	0.0109
13:27904731_T_C	13	27904731	C	T	0.00184575	0.2986
13:28058342_G_T	13	28058342	G	T	-0.000468688	0.0129
13:27643004_T_C	13	27643004	C	T	-0.00110502	0.8681
13:62750410_C_T	13	62750410	C	T	0.00381659	0.0472
13:62837269_G_A	13	62837269	G	A	0.000946012	0.0274
13:63793221_T_C	13	63793221	C	T	0.00248936	0.9082
13:62775383_G_T	13	62775383	G	T	0.00040878	0.0071
13:65260846_T_C	13	65260846	C	T	-0.000645695	0.9897
13:63057794_A_G	13	63057794	G	A	-0.000478993	0.9931
13:62960067_A_G	13	62960067	G	A	0.00238198	0.3558
13:63118715_C_G	13	63118715	G	C	0.00244338	0.4347
13:62462434_C_T	13	62462434	C	T	0.000496156	0.0075
13:62982004_C_T	13	62982004	C	T	-0.00233147	0.4996
13:63020113_C_T	13	63020113	C	T	0.000337237	0.0057
13:62953521_A_G	13	62953521	G	A	0.0016873	0.2312
13:63814189_C_T	13	63814189	C	T	0.00186016	0.1663
13:63775322_A_G	13	63775322	G	A	-0.000419859	0.9895
13:63128779_G_A	13	63128779	G	A	0.000410898	0.0082
13:63251699_G_T	13	63251699	G	T	-0.00101629	0.0475
13:62097509_G_C	13	62097509	G	C	0.00207964	0.3179
13:62766266_C_G	13	62766266	G	C	-0.000944869	0.9164
13:63073414_G_A	13	63073414	G	A	-0.00147486	0.3038
13:62767864_G_A	13	62767864	G	A	0.00150132	0.2311
13:94802274_G_A	13	94802274	G	A	0.000642243	0.007
13:94406275_A_C	13	94406275	C	A	-0.000703475	0.9851
13:94201694_A_G	13	94201694	G	A	-0.000581348	0.9883
13:94868681_A_G	13	94868681	G	A	0.00247897	0.5861
13:94886408_G_A	13	94886408	G	A	0.000571284	0.018
13:71778645_C_T	13	71778645	C	T	0.00612911	0.064
13:71833628_T_C	13	71833628	C	T	0.00129144	0.9799
13:71766159_T_A	13	71766159	T	A	0.00231054	0.1224
13:69731293_A_C	13	69731293	C	A	-0.000640422	0.9906
13:72491855_C_T	13	72491855	C	T	0.000443841	0.0065
13:71339627_G_C	13	71339627	G	C	0.0028403	0.613
13:71764533_G_T	13	71764533	G	T	0.000821714	0.0348
13:71727747_A_G	13	71727747	G	A	-0.00221565	0.5519
13:71725525_A_G	13	71725525	G	A	-0.00198584	0.4195
13:69921986_T_C	13	69921986	C	T	-0.000368257	0.991
13:95992710_C_T	13	95992710	C	T	0.00124781	0.0173
13:95996734_A_C	13	95996734	C	A	-0.000561209	0.9941
13:99704629_A_G	13	99704629	G	A	0.00134093	0.0267
13:99908274_C_T	13	99908274	C	T	0.00133445	0.0304
13:99577351_G_A	13	99577351	G	A	0.00087056	0.0292
13:99006360_G_T	13	99006360	G	T	-0.00325379	0.7739
13:99438541_C_T	13	99438541	C	T	0.00125823	0.0494
13:100405510_T_G	13	100405510	G	T	-0.000925961	0.9672
13:99854441_A_G	13	99854441	G	A	-0.000614115	0.9818
13:98952600_C_T	13	98952600	C	T	-0.00302327	0.4438
13:99979734_C_T	13	99979734	C	T	-0.00181212	0.0674
13:99395594_T_C	13	99395594	C	T	-0.00161205	0.9106
13:100083560_C_T	13	100083560	C	T	0.00105838	0.0498
13:99005021_A_G	13	99005021	G	A	0.00311889	0.4472
13:98939756_A_C	13	98939756	C	A	-0.00247075	0.7871
13:100477667_A_C	13	100477667	C	A	0.00225571	0.2087
13:100101328_T_C	13	100101328	C	T	0.00104638	0.07
13:99565531_T_C	13	99565531	C	T	-0.00188806	0.2929
13:99035982_A_C	13	99035982	C	A	0.00188754	0.8683
13:99242206_A_G	13	99242206	G	A	-0.000964218	0.968
13:100117793_C_T	13	100117793	C	T	0.00181283	0.1507
13:100258502_A_G	13	100258502	G	A	0.00219183	0.223
13:99428962_G_A	13	99428962	G	A	-0.00173727	0.2736
13:98924938_G_C	13	98924938	G	C	-0.000921306	0.0286
13:99423101_G_T	13	99423101	G	T	-0.00182709	0.3203
13:98946514_A_G	13	98946514	G	A	-0.00214812	0.6422
13:98315957_G_A	13	98315957	G	A	0.00225781	0.267
13:100119581_C_A	13	100119581	C	A	0.00128579	0.0945
13:99470990_C_T	13	99470990	C	T	-0.00154905	0.2463
13:99358168_T_G	13	99358168	G	T	0.000544115	0.9881
13:99592595_G_A	13	99592595	G	A	0.00172678	0.7169
13:99357521_C_T	13	99357521	C	T	0.000610407	0.0146
13:100433624_C_G	13	100433624	G	C	0.000720451	0.9755
13:100497299_A_G	13	100497299	G	A	0.0019709	0.3277
13:100087510_C_A	13	100087510	C	A	0.00150147	0.1429
13:98424275_C_T	13	98424275	C	T	0.00201521	0.3152
13:101453470_C_T	13	101453470	C	T	-0.00248306	0.576
13:98942903_T_C	13	98942903	C	T	-0.000359105	0.9919
13:100558314_C_T	13	100558314	C	T	0.00123834	0.0834
13:98430715_G_T	13	98430715	G	T	-0.00174782	0.2007
13:98747839_G_A	13	98747839	G	A	0.00228845	0.485
13:100595596_C_T	13	100595596	C	T	0.00214863	0.3285
13:100070457_T_C	13	100070457	C	T	0.00163417	0.3145
13:100060497_C_T	13	100060497	C	T	-0.00145386	0.7695
13:99514721_T_C	13	99514721	C	T	-0.00128074	0.838
13:100478231_G_A	13	100478231	G	A	-0.00175337	0.7025
13:99459286_T_C	13	99459286	C	T	-0.00155951	0.4257
13:98984497_T_C	13	98984497	C	T	0.00135699	0.8199
13:99620600_C_T	13	99620600	C	T	-0.00142116	0.2367
13:98948612_T_G	13	98948612	G	T	0.00176924	0.4528
13:99054527_C_T	13	99054527	C	T	0.00117462	0.0884
13:98422730_C_T	13	98422730	C	T	-0.000554178	0.0201
13:99408109_C_A	13	99408109	C	A	0.00116725	0.0764
13:73034778_G_A	13	73034778	G	A	0.00256867	0.0345
13:73915069_G_A	13	73915069	G	A	0.000487182	0.0061
13:74124676_G_A	13	74124676	G	A	0.00415929	0.4374
13:74226115_C_A	13	74226115	C	A	-0.00147053	0.0847
13:74242008_C_T	13	74242008	C	T	-0.00344676	0.6484
13:74256681_T_C	13	74256681	C	T	0.00218152	0.2353
13:74297709_C_T	13	74297709	C	T	-0.000907714	0.0366
13:74790093_G_A	13	74790093	G	A	0.000716498	0.0225
13:74163175_T_G	13	74163175	G	T	-0.000786826	0.9688
13:74126604_G_C	13	74126604	G	C	-0.00127503	0.0961
13:74178528_C_T	13	74178528	C	T	-0.00133311	0.1052
13:73832500_A_C	13	73832500	C	A	-0.000381373	0.9935
13:73943709_C_T	13	73943709	C	T	0.000554648	0.014
13:21270645_C_T	13	21270645	C	T	0.00271137	0.103
13:21790777_G_C	13	21790777	G	C	0.00254324	0.3975
13:21705152_C_G	13	21705152	G	C	-0.00228425	0.5509
13:21159000_A_G	13	21159000	G	A	0.00209391	0.7161
13:21749142_G_A	13	21749142	G	A	0.00203328	0.4653
13:21273047_A_T	13	21273047	T	A	-0.00214566	0.5199
13:21239174_T_C	13	21239174	C	T	0.000968795	0.9461
13:21269469_T_A	13	21269469	T	A	0.0016896	0.7419
13:83764698_C_T	13	83764698	C	T	0.000538178	0.0094
13:23273953_T_G	13	23273953	G	T	-0.000754465	0.9882
13:23276951_G_A	13	23276951	G	A	0.00173971	0.1826
13:23223172_A_G	13	23223172	G	A	-0.000447047	0.9902
13:23279254_G_A	13	23279254	G	A	0.00218166	0.4093
13:23281777_C_T	13	23281777	C	T	0.0022673	0.5141
13:23529397_C_T	13	23529397	C	T	-0.000938391	0.0539
13:35939504_A_G	13	35939504	G	A	-0.00174372	0.967
13:36667323_G_A	13	36667323	G	A	0.000912633	0.0162
13:36681361_C_A	13	36681361	C	A	0.00107053	0.0382
13:35300733_T_C	13	35300733	C	T	0.000534946	0.9859
13:35962348_A_C	13	35962348	C	A	-0.000400787	0.9947
13:36397314_A_G	13	36397314	G	A	0.00191355	0.7622
13:36261590_A_G	13	36261590	G	A	0.000401834	0.9899
13:35924170_A_G	13	35924170	G	A	-0.000337598	0.9927
13:36681102_A_G	13	36681102	G	A	0.00218184	0.5702
13:38877306_C_T	13	38877306	C	T	0.00429266	0.1099
13:39472882_G_A	13	39472882	G	A	0.00339961	0.4546
13:39470388_C_T	13	39470388	C	T	-0.00224726	0.3289
13:39267274_C_T	13	39267274	C	T	-0.00102079	0.0375
13:39443690_A_T	13	39443690	T	A	-0.00201747	0.4567
13:38985315_T_C	13	38985315	C	T	-0.000439245	0.991
13:39467391_C_T	13	39467391	C	T	0.00170173	0.5104
13:30185550_T_C	13	30185550	C	T	-0.00115733	0.9699
13:30107285_G_A	13	30107285	G	A	0.00528054	0.2962
13:30079875_G_C	13	30079875	G	C	0.00195727	0.1173
13:30725876_G_A	13	30725876	G	A	-0.00275715	0.2034
13:29671384_T_C	13	29671384	C	T	-0.000791465	0.9745
13:30674652_T_C	13	30674652	C	T	-0.00167691	0.9035
13:30108062_C_G	13	30108062	G	C	-0.00138379	0.911
13:29856949_A_G	13	29856949	G	A	-0.0026896	0.5618
13:29860980_A_G	13	29860980	G	A	-0.000546385	0.988
13:30704110_C_T	13	30704110	C	T	0.000526395	0.0119
13:29813800_A_G	13	29813800	G	A	-0.00182879	0.8547
13:30079826_G_A	13	30079826	G	A	0.00128551	0.0786
13:29898783_C_T	13	29898783	C	T	0.000824042	0.033
13:29883869_T_C	13	29883869	C	T	0.000994852	0.9451
13:29871097_A_G	13	29871097	G	A	-0.00230222	0.4903
13:30075686_G_C	13	30075686	G	C	0.00103653	0.0705
13:29890256_G_A	13	29890256	G	A	-0.00103867	0.0588
13:29815607_A_G	13	29815607	G	A	-0.00184883	0.7847
13:19536083_G_A	13	19536083	G	A	0.00105109	0.0133
13:20724423_G_A	13	20724423	G	A	-0.00154619	0.0364
13:19536067_C_T	13	19536067	C	T	0.000529322	0.0094
13:20490769_G_A	13	20490769	G	A	-0.00258875	0.7592
13:20267437_C_T	13	20267437	C	T	-0.00195783	0.1515
13:19924121_G_A	13	19924121	G	A	-0.00246095	0.2802
13:20487795_G_A	13	20487795	G	A	0.00105087	0.0734
13:20866631_C_G	13	20866631	G	C	0.00182737	0.1998
13:20846599_C_G	13	20846599	G	C	0.00121433	0.9274
13:20794636_C_T	13	20794636	C	T	0.00145973	0.0991
13:20796120_G_A	13	20796120	G	A	0.000435026	0.0111
13:20726197_A_C	13	20726197	C	A	0.00160175	0.8451
13:104796183_C_T	13	104796183	C	T	0.00160654	0.0398
13:104755281_G_T	13	104755281	G	T	0.00269301	0.4179
13:104673252_G_A	13	104673252	G	A	0.00197476	0.1543
13:104755145_G_A	13	104755145	G	A	0.000329507	0.0068
13:104676009_T_C	13	104676009	C	T	-0.00185521	0.7056
13:104721789_T_G	13	104721789	G	T	-0.00191842	0.5452
13:105025987_G_A	13	105025987	G	A	0.000994079	0.0619
13:104467993_G_A	13	104467993	G	A	0.000355414	0.0054
13:41154478_C_G	13	41154478	G	C	0.00080071	0.9853
13:41187169_G_A	13	41187169	G	A	0.00133088	0.06
13:41194178_C_T	13	41194178	C	T	-0.000802113	0.0249
13:42647779_C_T	13	42647779	C	T	0.000557474	0.0134
13:40460982_C_T	13	40460982	C	T	0.00047494	0.0065
13:40043224_C_T	13	40043224	C	T	-0.00266724	0.4009
13:40071315_C_T	13	40071315	C	T	0.00227531	0.5146
13:39991645_G_A	13	39991645	G	A	-0.00182902	0.2267
13:109752128_T_C	13	109752128	C	T	0.00384967	0.2156
13:109401206_A_G	13	109401206	G	A	0.00293767	0.8364
13:109455744_T_C	13	109455744	C	T	0.00082153	0.9768
13:109445551_G_A	13	109445551	G	A	-0.000385798	0.0057
13:109410933_T_C	13	109410933	C	T	-0.00268011	0.5658
13:109673368_C_T	13	109673368	C	T	-0.00272352	0.3855
13:109782568_T_C	13	109782568	C	T	-0.00236444	0.5008
13:109854267_T_C	13	109854267	C	T	-0.00184135	0.8408
13:109696854_G_A	13	109696854	G	A	0.00162888	0.1754
13:109747748_G_T	13	109747748	G	T	-0.00212704	0.5056
13:109604672_C_T	13	109604672	C	T	0.000657549	0.0261
13:109502161_T_G	13	109502161	G	T	-0.000525723	0.9883
13:109668320_C_T	13	109668320	C	T	0.00154168	0.1513
13:109457217_G_C	13	109457217	G	C	0.00165994	0.7526
13:46365690_C_T	13	46365690	C	T	-0.00489626	0.2694
13:49199013_T_G	13	49199013	G	T	-0.00133873	0.9712
13:46337339_G_C	13	46337339	G	C	-0.000354921	0.0051
13:46461224_T_C	13	46461224	C	T	0.0036472	0.4274
13:49361434_C_T	13	49361434	C	T	0.000456513	0.0058
13:49400160_A_G	13	49400160	G	A	0.00055035	0.9883
13:46961300_T_C	13	46961300	C	T	-0.00204587	0.8622
13:47989435_G_T	13	47989435	G	T	0.00239944	0.3478
13:48883795_A_G	13	48883795	G	A	-0.000437686	0.9932
13:48332941_T_C	13	48332941	C	T	-0.00173272	0.8933
13:46453193_A_T	13	46453193	T	A	0.00217506	0.4004
13:48332419_G_A	13	48332419	G	A	0.000782061	0.0317
13:48080568_C_T	13	48080568	C	T	-0.000553446	0.0184
13:46916327_T_C	13	46916327	C	T	0.000679185	0.9809
13:49489590_G_A	13	49489590	G	A	-0.000454483	0.0089
13:49196517_A_G	13	49196517	G	A	-0.00142001	0.9104
13:49330768_G_T	13	49330768	G	T	0.000910546	0.0428
13:48634022_C_T	13	48634022	C	T	0.000326851	0.0061
13:48390753_G_C	13	48390753	G	C	0.000844873	0.0337
13:48109838_T_C	13	48109838	C	T	-0.0018999	0.6429
13:60752528_C_G	13	60752528	G	C	0.00445756	0.2808
13:60744465_G_C	13	60744465	G	C	-0.00217227	0.9147
13:59787226_T_G	13	59787226	G	T	0.00321736	0.6986
13:60673067_A_C	13	60673067	C	A	0.00295928	0.3877
13:59770846_T_C	13	59770846	C	T	-0.00165138	0.118
13:59763118_G_A	13	59763118	G	A	-0.00143201	0.104
13:59766623_A_C	13	59766623	C	A	-0.00104188	0.9358
13:60792744_T_C	13	60792744	C	T	-0.000278826	0.9948
13:59787228_C_T	13	59787228	C	T	0.00185427	0.2713
13:60793082_C_G	13	60793082	G	C	-0.000569702	0.9806
13:93022401_G_A	13	93022401	G	A	-0.00298501	0.0943
13:93043555_T_C	13	93043555	C	T	0.000910498	0.9508
13:93077983_C_T	13	93077983	C	T	-0.00147452	0.1261
13:52057572_G_A	13	52057572	G	A	0.000443129	0.0059
13:53378375_T_C	13	53378375	C	T	0.00410181	0.6594
13:52334619_C_T	13	52334619	C	T	0.00355399	0.4288
13:53377279_T_C	13	53377279	C	T	0.000449615	0.9909
13:53376237_T_A	13	53376237	T	A	0.00255891	0.3858
13:53431989_T_C	13	53431989	C	T	-0.00108544	0.9588
13:51853117_C_T	13	51853117	C	T	-0.00218454	0.2869
13:51850195_G_A	13	51850195	G	A	-0.00155144	0.1884
13:53378514_G_A	13	53378514	G	A	0.00121764	0.1043
13:81245194_A_G	13	81245194	G	A	-0.00150861	0.9648
13:81507650_C_T	13	81507650	C	T	0.000777366	0.0137
13:81499864_G_C	13	81499864	G	C	0.000968317	0.0376
13:80638039_G_A	13	80638039	G	A	0.000417277	0.0069
13:81471409_A_G	13	81471409	G	A	-0.000465023	0.9872
13:102315962_G_C	13	102315962	G	C	0.00236065	0.097
13:102008751_A_G	13	102008751	G	A	-0.00247523	0.6804
13:102125408_A_G	13	102125408	G	A	0.00256777	0.3704
13:102171171_G_A	13	102171171	G	A	-0.00265445	0.2002
13:102036107_C_T	13	102036107	C	T	0.00225384	0.419
13:102021728_T_A	13	102021728	T	A	0.00195717	0.2308
13:102221786_C_T	13	102221786	C	T	-0.00233429	0.2923
13:102749849_C_G	13	102749849	G	C	-0.000876312	0.9794
13:102737812_T_C	13	102737812	C	T	-0.000985842	0.969
13:102050839_C_T	13	102050839	C	T	0.00207003	0.4812
13:102017013_A_G	13	102017013	G	A	-0.00181839	0.4935
13:102104943_G_A	13	102104943	G	A	-0.00178956	0.3974
13:102506510_A_G	13	102506510	G	A	0.000910585	0.97
13:102173172_G_A	13	102173172	G	A	0.00136972	0.1052
13:102313706_A_T	13	102313706	T	A	-0.00206404	0.8309
13:102141574_A_T	13	102141574	T	A	-0.000627887	0.9824
13:102250831_A_G	13	102250831	G	A	-0.000457617	0.9921
13:102178043_A_G	13	102178043	G	A	0.00176052	0.4557
13:101966628_G_A	13	101966628	G	A	0.00145261	0.5293
13:102335720_A_G	13	102335720	G	A	0.000794978	0.9644
13:102595733_C_T	13	102595733	C	T	-0.00125026	0.0643
13:102327724_T_C	13	102327724	C	T	0.00145468	0.87
13:102478732_T_G	13	102478732	G	T	-0.000654585	0.9699
13:103087949_C_T	13	103087949	C	T	0.000397513	0.0067
13:102734382_T_C	13	102734382	C	T	0.000286432	0.9933
13:102262930_C_G	13	102262930	G	C	-0.00144316	0.7189
13:101766645_T_C	13	101766645	C	T	-0.000643827	0.971
13:53927504_C_T	13	53927504	C	T	-0.00302068	0.1227
13:53550095_A_G	13	53550095	G	A	0.00102421	0.9506
13:53521335_T_C	13	53521335	C	T	0.000719823	0.9701
13:54520067_A_T	13	54520067	T	A	0.00167525	0.82
13:111716451_C_T	13	111716451	C	T	0.00122158	0.0264
13:111682704_A_G	13	111682704	G	A	0.00328704	0.8451
13:111680019_C_G	13	111680019	G	C	0.00131302	0.9275
13:111637493_T_C	13	111637493	C	T	0.00166038	0.8674
13:111805301_G_C	13	111805301	G	C	0.000477854	0.0075
13:111873123_C_T	13	111873123	C	T	-0.000587256	0.0213
13:111622269_G_T	13	111622269	G	T	-0.000908823	0.0593
13:111601542_G_A	13	111601542	G	A	-0.00144348	0.1463
13:111400273_G_A	13	111400273	G	A	-0.00205569	0.6984
13:111206510_G_A	13	111206510	G	A	0.000396907	0.0094
13:114442496_T_C	13	114442496	C	T	-0.00223927	0.8962
13:114016802_A_T	13	114016802	T	A	0.00385497	0.681
13:114567514_A_C	13	114567514	C	A	-0.000340326	0.994
13:114024453_C_G	13	114024453	G	C	0.00258597	0.5557
13:114623821_G_A	13	114623821	G	A	-0.0015826	0.1078
13:115066664_C_T	13	115066664	C	T	-0.0017325	0.1887
13:114442533_C_T	13	114442533	C	T	0.000916505	0.0537
13:114547261_C_T	13	114547261	C	T	0.00056321	0.0134
13:114504372_C_T	13	114504372	C	T	-0.0015254	0.1188
13:114866144_T_C	13	114866144	C	T	0.000723067	0.9682
13:114979741_C_T	13	114979741	C	T	0.000557466	0.0176
13:114909721_C_G	13	114909721	G	C	0.00190362	0.7526
13:85555369_G_A	13	85555369	G	A	-0.0010259	0.0324
13:85198965_C_T	13	85198965	C	T	-0.00131789	0.0265
13:86627875_G_C	13	86627875	G	C	-0.0024858	0.252
13:86532514_G_T	13	86532514	G	T	-0.00236602	0.3155
13:84421120_T_C	13	84421120	C	T	-0.000508554	0.989
13:87010354_C_A	13	87010354	C	A	0.00250849	0.5493
13:87005528_A_C	13	87005528	C	A	-0.00151525	0.138
13:85581425_C_T	13	85581425	C	T	0.000647855	0.0121
13:84490415_C_T	13	84490415	C	T	0.0023594	0.2287
13:84706052_C_A	13	84706052	C	A	0.000373393	0.0059
13:86687755_T_C	13	86687755	C	T	0.00189779	0.6701
13:85330233_T_C	13	85330233	C	T	-0.00165504	0.1383
13:85277904_A_C	13	85277904	C	A	-0.00167482	0.882
13:86511730_G_A	13	86511730	G	A	-0.00182561	0.2853
13:85410624_T_A	13	85410624	T	A	-0.0017683	0.1719
13:83948688_T_C	13	83948688	C	T	0.000566122	0.9842
13:87038980_A_G	13	87038980	G	A	-0.00204671	0.3516
13:85612267_C_T	13	85612267	C	T	0.0005529	0.0133
13:86637464_C_T	13	86637464	C	T	-0.000748844	0.0309
13:84315580_G_C	13	84315580	G	C	0.000473853	0.0148
13:87314996_G_A	13	87314996	G	A	0.000384122	0.0096
13:86985166_G_A	13	86985166	G	A	0.00109884	0.0691
13:85851372_G_A	13	85851372	G	A	-0.000774342	0.0351
13:106877426_T_C	13	106877426	C	T	-0.00085861	0.9832
13:106920790_G_A	13	106920790	G	A	0.00117842	0.0558
13:106942350_G_A	13	106942350	G	A	0.000994442	0.039
13:106630818_G_C	13	106630818	G	C	0.000447406	0.0102
13:30532157_C_T	13	30532157	C	T	0.000702308	0.0091
13:30848699_T_C	13	30848699	C	T	-0.000910425	0.9707
13:29564852_A_C	13	29564852	C	A	0.000719259	0.979
13:31088180_T_C	13	31088180	C	T	-0.00169869	0.9056
13:29625373_T_C	13	29625373	C	T	0.000974072	0.9473
13:31082914_T_C	13	31082914	C	T	-0.00102555	0.9491
13:29669523_T_C	13	29669523	C	T	0.000673642	0.9762
13:29760280_G_A	13	29760280	G	A	-0.000651474	0.0224
13:26367834_G_T	13	26367834	G	T	0.000406598	0.0065
13:95359027_G_A	13	95359027	G	A	0.000517073	0.0086
13:95153513_A_T	13	95153513	T	A	0.000847294	0.9771
13:94651135_G_A	13	94651135	G	A	0.00212331	0.1581
13:94986504_G_T	13	94986504	G	T	0.000389616	0.0053
13:94564725_A_G	13	94564725	G	A	-0.00206114	0.7739
13:95590231_G_A	13	95590231	G	A	0.000956405	0.0435
13:95583862_A_T	13	95583862	T	A	-0.00162694	0.8716
13:95609326_A_G	13	95609326	G	A	-0.00225335	0.7195
13:94732112_C_T	13	94732112	C	T	0.00236378	0.3457
13:94580370_C_T	13	94580370	C	T	0.00186808	0.3004
13:95167695_C_A	13	95167695	C	A	-0.000476269	0.0143
13:95152199_C_A	13	95152199	C	A	-0.00183958	0.1869
13:94666314_C_T	13	94666314	C	T	0.00194069	0.517
13:94747566_C_T	13	94747566	C	T	0.000871405	0.034
13:113102990_C_T	13	113102990	C	T	-0.00216069	0.092
13:113028944_C_T	13	113028944	C	T	0.000417463	0.0101
13:113096019_C_T	13	113096019	C	T	-0.00141546	0.1147
13:95560445_G_A	13	95560445	G	A	0.000873334	0.0248
13:65299492_C_T	13	65299492	C	T	-0.00077724	0.0163
13:65986837_T_C	13	65986837	C	T	0.00117155	0.9633
13:66528416_T_C	13	66528416	C	T	-0.00293697	0.6315
13:66488117_C_A	13	66488117	C	A	0.00112669	0.0399
13:66706058_A_G	13	66706058	G	A	-0.00087928	0.9766
13:65768250_T_A	13	65768250	T	A	-0.000830054	0.0225
13:66357648_G_A	13	66357648	G	A	0.00200529	0.118
13:65695527_A_G	13	65695527	G	A	-0.0014968	0.9283
13:65428038_A_C	13	65428038	C	A	-0.00166331	0.881
13:66372935_G_T	13	66372935	G	T	0.00168077	0.1489
13:66491379_T_C	13	66491379	C	T	-0.00226609	0.5115
13:66842236_G_A	13	66842236	G	A	0.000403494	0.0094
13:67263443_C_T	13	67263443	C	T	0.00108697	0.0487
13:67428257_G_T	13	67428257	G	T	-0.000960611	0.0518
13:29369952_G_A	13	29369952	G	A	0.000468841	0.0053
13:78817873_A_G	13	78817873	G	A	0.00188963	0.9424
13:78810603_T_C	13	78810603	C	T	0.000826525	0.9706
13:77315505_T_C	13	77315505	C	T	0.00142206	0.9262
13:77374891_G_A	13	77374891	G	A	-0.000981299	0.0394
13:79514418_G_A	13	79514418	G	A	-0.00050689	0.0129
13:79307033_A_T	13	79307033	T	A	-0.000654622	0.9749
13:22647818_A_G	13	22647818	G	A	0.00289664	0.2224
13:22647376_A_G	13	22647376	G	A	-0.00283277	0.811
13:22709670_A_C	13	22709670	C	A	0.00336398	0.4332
13:76825128_C_T	13	76825128	C	T	0.00223192	0.1066
13:76854473_G_T	13	76854473	G	T	0.00237154	0.6994
13:75971601_G_A	13	75971601	G	A	-0.00220533	0.1502
13:76569664_T_C	13	76569664	C	T	-0.00256252	0.642
13:76397567_A_C	13	76397567	C	A	0.000676417	0.9779
13:76412216_A_C	13	76412216	C	A	0.000528968	0.9843
13:76555893_G_A	13	76555893	G	A	-0.00204687	0.33
13:76562905_T_C	13	76562905	C	T	-0.00154154	0.8821
13:76172434_G_T	13	76172434	G	T	0.00176193	0.8345
13:76040719_T_A	13	76040719	T	A	0.000829791	0.032
13:76113607_C_T	13	76113607	C	T	-0.000757614	0.0275
13:76517635_C_T	13	76517635	C	T	-0.00107949	0.07
13:76809200_A_C	13	76809200	C	A	0.00156965	0.8202
13:76819713_G_A	13	76819713	G	A	0.00194264	0.4231
13:76875350_C_A	13	76875350	C	A	0.00201512	0.546
13:69769037_G_A	13	69769037	G	A	0.00138517	0.0382
13:70077012_A_G	13	70077012	G	A	0.00219528	0.8902
13:70949218_T_C	13	70949218	C	T	0.00255533	0.6943
13:70865959_C_G	13	70865959	G	C	-0.000557981	0.9864
13:70730611_A_G	13	70730611	G	A	0.00225883	0.1505
13:69642165_T_C	13	69642165	C	T	-0.00148409	0.9373
13:70910186_G_A	13	70910186	G	A	0.00261581	0.2673
13:70647765_C_A	13	70647765	C	A	0.000502073	0.0074
13:70790176_A_G	13	70790176	G	A	0.00060396	0.9822
13:70908862_G_A	13	70908862	G	A	-0.00180142	0.2266
13:71001207_A_G	13	71001207	G	A	0.00196811	0.6564
13:70622177_G_A	13	70622177	G	A	-0.00144353	0.0916
13:69875266_A_G	13	69875266	G	A	-0.00193416	0.7758
13:70635420_A_C	13	70635420	C	A	0.00216595	0.4821
13:70725967_T_C	13	70725967	C	T	-0.00139045	0.8872
13:69784689_T_C	13	69784689	C	T	0.000635352	0.977
13:70095477_T_A	13	70095477	T	A	0.00134676	0.892
13:70919526_A_G	13	70919526	G	A	-0.00079856	0.9615
13:70869337_A_G	13	70869337	G	A	-0.00184377	0.4034
13:69388004_G_A	13	69388004	G	A	0.00139621	0.0777
13:69528341_T_C	13	69528341	C	T	0.00178375	0.8131
13:70309598_A_G	13	70309598	G	A	0.000647325	0.9715
13:68790810_A_T	13	68790810	T	A	-0.00113652	0.9308
13:69600199_T_A	13	69600199	T	A	-0.00154887	0.8457
13:68456578_T_C	13	68456578	C	T	0.00210916	0.379
13:71177732_C_G	13	71177732	G	C	-0.000566369	0.9781
13:69455440_A_T	13	69455440	T	A	-0.00213248	0.3659
13:70517750_A_G	13	70517750	G	A	-0.000927004	0.9625
13:69759193_A_C	13	69759193	C	A	0.00199127	0.4974
13:70603023_C_A	13	70603023	C	A	0.0015785	0.1963
13:50367712_C_G	13	50367712	G	C	-0.00180932	0.9472
13:50410340_T_A	13	50410340	T	A	0.00155148	0.0741
13:51272518_A_G	13	51272518	G	A	0.00212623	0.8648
13:50609483_G_T	13	50609483	G	T	-0.00115394	0.0532
13:50314141_C_T	13	50314141	C	T	-0.000397557	0.0092
13:50216367_G_A	13	50216367	G	A	-0.00061976	0.0169
13:51258363_T_C	13	51258363	C	T	0.00116603	0.9357
13:50507971_G_A	13	50507971	G	A	-0.000678843	0.0259
13:50748254_T_C	13	50748254	C	T	-0.000883985	0.9495
13:50766654_T_C	13	50766654	C	T	-0.000944059	0.9538
13:50785354_C_T	13	50785354	C	T	-0.000380444	0.0119
13:57634141_T_C	13	57634141	C	T	-0.000384806	0.9937
13:58957903_C_A	13	58957903	C	A	0.00160125	0.0673
13:58749076_G_A	13	58749076	G	A	0.00297924	0.3431
13:58846615_C_T	13	58846615	C	T	0.00133142	0.071
13:55131304_A_G	13	55131304	G	A	-0.00120257	0.9325
13:55138222_A_G	13	55138222	G	A	0.00144007	0.8992
13:54846815_C_T	13	54846815	C	T	0.0011838	0.0766
13:58903952_C_T	13	58903952	C	T	0.00145433	0.1009
13:54830999_A_G	13	54830999	G	A	0.00191456	0.2455
13:59091043_T_C	13	59091043	C	T	0.0022514	0.3527
13:55119759_C_T	13	55119759	C	T	-0.00206338	0.2851
13:58502086_G_A	13	58502086	G	A	0.000479367	0.0123
13:54858899_T_C	13	54858899	C	T	0.00197229	0.2508
13:59263924_T_G	13	59263924	G	T	-0.00198982	0.2628
13:55206701_G_A	13	55206701	G	A	-0.000424992	0.0127
13:54751634_A_G	13	54751634	G	A	0.00206242	0.4697
13:55971587_G_A	13	55971587	G	A	0.000393973	0.0083
13:56305554_G_A	13	56305554	G	A	-0.000421916	0.0116
13:55115428_C_T	13	55115428	C	T	0.00208339	0.491
13:56692863_C_T	13	56692863	C	T	-0.00133207	0.0932
13:54952047_G_A	13	54952047	G	A	0.000490957	0.0141
13:57668687_T_C	13	57668687	C	T	0.00033999	0.994
13:43867075_A_G	13	43867075	G	A	-0.0039305	0.5226
13:103903294_T_C	13	103903294	C	T	-0.000655564	0.9881
13:103735675_G_A	13	103735675	G	A	0.00106339	0.0406
13:103905679_G_A	13	103905679	G	A	-0.00150433	0.0927
13:103721799_G_A	13	103721799	G	A	0.00186294	0.1411
13:103903069_C_T	13	103903069	C	T	-0.00169373	0.1219
13:103738102_T_C	13	103738102	C	T	-0.00224726	0.7367
13:103902603_T_C	13	103902603	C	T	0.00211224	0.6691
13:103582574_C_T	13	103582574	C	T	0.000311096	0.0054
13:103723244_C_T	13	103723244	C	T	0.00181389	0.1994
13:103902872_A_G	13	103902872	G	A	0.00193316	0.6049
13:103909107_G_A	13	103909107	G	A	-0.00150468	0.1916
13:104310958_G_A	13	104310958	G	A	0.000499983	0.0115
13:103186455_G_A	13	103186455	G	A	0.000325827	0.0059
13:104401268_G_A	13	104401268	G	A	0.00127989	0.0835
13:75276985_G_A	13	75276985	G	A	0.000421219	0.0071
13:75200771_T_C	13	75200771	C	T	-0.0017413	0.9199
13:75324882_A_C	13	75324882	C	A	-0.00346136	0.3745
13:75203476_G_A	13	75203476	G	A	0.00228792	0.3396
13:75236636_C_T	13	75236636	C	T	0.00153624	0.1304
13:94392496_A_G	13	94392496	G	A	0.000357708	0.994
13:108462581_A_G	13	108462581	G	A	-0.00117185	0.9632
13:108452470_C_A	13	108452470	C	A	-0.00279776	0.4194
13:108458243_G_A	13	108458243	G	A	-0.000703017	0.0191
13:108403209_C_A	13	108403209	C	A	0.00100488	0.0409
13:108257465_T_C	13	108257465	C	T	-0.000265385	0.994
13:108452539_A_G	13	108452539	G	A	0.000893488	0.9494
13:110389440_C_T	13	110389440	C	T	-0.00235578	0.1554
13:110530601_A_G	13	110530601	G	A	-0.000962476	0.9677
13:110393185_T_C	13	110393185	C	T	0.00250945	0.5974
13:110512737_A_T	13	110512737	T	A	-0.000597033	0.9873
13:110396491_A_T	13	110396491	T	A	0.0019613	0.4143
13:110399049_A_G	13	110399049	G	A	-0.00202904	0.5388
13:110399643_C_G	13	110399643	G	C	-0.00149972	0.2089
13:107798087_G_A	13	107798087	G	A	0.00334782	0.3434
13:107793990_A_G	13	107793990	G	A	-0.00235163	0.2566
13:107794040_A_G	13	107794040	G	A	0.00182294	0.8307
13:107903065_G_A	13	107903065	G	A	0.00204582	0.2026
13:107881068_A_G	13	107881068	G	A	-0.00156661	0.912
13:93233144_A_G	13	93233144	G	A	-0.000405568	0.9934
13:93161735_T_G	13	93161735	G	T	-0.00229674	0.8602
13:93137148_C_T	13	93137148	C	T	0.0020411	0.17
13:93644002_A_G	13	93644002	G	A	-0.0022238	0.752
13:93533055_T_C	13	93533055	C	T	-0.000789813	0.9676
13:93617386_T_A	13	93617386	T	A	0.00191091	0.2251
13:111131185_G_C	13	111131185	G	C	0.000480228	0.0082
13:111146222_C_T	13	111146222	C	T	0.00227297	0.457
13:111011391_T_C	13	111011391	C	T	0.00203034	0.3579
13:106433453_C_T	13	106433453	C	T	-0.000351971	0.009
13:40834510_A_G	13	40834510	G	A	-0.00127036	0.9412
13:40776134_A_G	13	40776134	G	A	0.00277494	0.6577
13:40857430_A_G	13	40857430	G	A	-0.00241865	0.592
13:40815286_C_T	13	40815286	C	T	0.00228702	0.2912
13:40859629_T_C	13	40859629	C	T	-0.00177656	0.7439
13:40980352_A_G	13	40980352	G	A	0.00215799	0.3646
13:89365260_A_T	13	89365260	T	A	-0.00202801	0.8851
13:91495771_C_T	13	91495771	C	T	0.00236262	0.2007
13:89278156_A_G	13	89278156	G	A	-0.001062	0.9717
13:90656468_T_C	13	90656468	C	T	0.00147285	0.9345
13:91988524_T_C	13	91988524	C	T	0.00126964	0.9486
13:90656936_C_A	13	90656936	C	A	-0.00248808	0.4637
13:90584005_A_T	13	90584005	T	A	-0.00196643	0.8011
13:90187904_G_A	13	90187904	G	A	0.000298488	0.0052
13:91729754_G_A	13	91729754	G	A	-0.00057641	0.0121
13:90981345_C_T	13	90981345	C	T	0.00271609	0.4103
13:91979910_T_C	13	91979910	C	T	0.00231019	0.637
13:92013413_C_T	13	92013413	C	T	0.00238474	0.5434
13:89258612_C_A	13	89258612	C	A	0.00231917	0.4494
13:90707445_C_T	13	90707445	C	T	0.000780213	0.0261
13:89121193_A_G	13	89121193	G	A	-0.00219131	0.3552
13:90805755_G_A	13	90805755	G	A	-0.0011966	0.0732
13:88381395_C_T	13	88381395	C	T	-0.000574218	0.0172
13:91281912_A_C	13	91281912	C	A	0.00119837	0.9101
13:90692867_A_T	13	90692867	T	A	-0.000808124	0.9653
13:90024375_A_G	13	90024375	G	A	-0.000342283	0.9947
13:91452272_C_T	13	91452272	C	T	0.00162543	0.1746
13:90646484_G_C	13	90646484	G	C	0.0019139	0.367
13:90736177_T_C	13	90736177	C	T	-0.000361535	0.9931
13:91625722_C_T	13	91625722	C	T	0.00181626	0.2729
13:91182556_T_C	13	91182556	C	T	-0.00103078	0.9387
13:90802241_G_A	13	90802241	G	A	-0.000553899	0.0198
13:90504441_T_C	13	90504441	C	T	-0.000386861	0.9904
13:90592567_G_A	13	90592567	G	A	-0.000896502	0.0564
13:91762734_T_C	13	91762734	C	T	-0.00145838	0.8067
13:105795150_C_T	13	105795150	C	T	0.00300286	0.3186
13:105845450_G_T	13	105845450	G	T	0.00272127	0.3029
13:105607456_A_G	13	105607456	G	A	-0.00150453	0.9088
13:106052573_A_G	13	106052573	G	A	0.00171459	0.8485
13:106014468_G_C	13	106014468	G	C	0.00179047	0.1834
13:41757519_G_A	13	41757519	G	A	0.000586376	0.0111
13:41611904_C_A	13	41611904	C	A	0.00067361	0.0156
13:41374434_G_A	13	41374434	G	A	0.000580328	0.0131
13:106140736_C_T	13	106140736	C	T	-0.000649947	0.0179
13:37357382_A_T	13	37357382	T	A	0.00324432	0.5294
13:96096633_G_A	13	96096633	G	A	-0.000625783	0.0145
13:97512035_T_C	13	97512035	C	T	0.000478709	0.9901
13:96042163_A_G	13	96042163	G	A	-0.000804192	0.9698
13:97123538_A_G	13	97123538	G	A	0.000994005	0.9501
13:110910842_A_G	13	110910842	G	A	0.00255404	0.7915
13:110883197_G_C	13	110883197	G	C	0.00237087	0.3233
13:110928113_C_T	13	110928113	C	T	0.00198255	0.699
13:105524463_C_T	13	105524463	C	T	0.000365698	0.0074
13:27363753_G_A	13	27363753	G	A	-0.000366185	0.0074
13:82548815_G_A	13	82548815	G	A	0.000370529	0.0051
13:83396520_T_C	13	83396520	C	T	-0.000362738	0.9928
13:82458593_G_A	13	82458593	G	A	-0.00117812	0.0724
13:67755662_T_C	13	67755662	C	T	-0.000492058	0.9898
13:22215253_G_C	13	22215253	G	C	0.000377867	0.0064
13:22238546_A_C	13	22238546	C	A	-0.00212444	0.6634
14:89990030_C_G	14	89990030	G	C	0.0156997	0.6591
14:46325559_T_C	14	46325559	C	T	0.0053979	0.917
14:48060172_C_T	14	48060172	C	T	-0.00451429	0.3436
14:48054650_T_C	14	48054650	C	T	0.00288938	0.7878
14:48005148_A_C	14	48005148	C	A	0.001927	0.1044
14:48014169_G_A	14	48014169	G	A	-0.00244011	0.6379
14:44943384_A_C	14	44943384	C	A	-0.0028716	0.6559
14:47819517_G_A	14	47819517	G	A	-0.000377284	0.0053
14:48012522_A_T	14	48012522	T	A	-0.000795679	0.98
14:47474877_A_C	14	47474877	C	A	0.00233527	0.7459
14:48696419_T_G	14	48696419	G	T	0.00110563	0.9605
14:45067693_G_T	14	45067693	G	T	0.00224546	0.2171
14:47740920_G_T	14	47740920	G	T	-0.00101084	0.0489
14:44972563_A_C	14	44972563	C	A	-0.000783681	0.9741
14:49166748_C_T	14	49166748	C	T	-0.00170814	0.1116
14:48090417_G_A	14	48090417	G	A	0.00171655	0.745
14:48390297_C_A	14	48390297	C	A	0.000646417	0.0153
14:44857044_A_G	14	44857044	G	A	-0.00130724	0.9153
14:48491142_A_T	14	48491142	T	A	0.000600578	0.983
14:48069413_A_G	14	48069413	G	A	0.000908515	0.945
14:47705832_A_G	14	47705832	G	A	0.00152901	0.7494
14:48899834_G_A	14	48899834	G	A	0.000518727	0.0137
14:48474844_C_T	14	48474844	C	T	-0.0010184	0.0413
14:47846996_A_G	14	47846996	G	A	-0.00189019	0.4811
14:44750587_A_C	14	44750587	C	A	0.00189136	0.2048
14:44916506_C_T	14	44916506	C	T	0.00204999	0.4359
14:49108028_C_T	14	49108028	C	T	0.000398443	0.0053
14:45269838_C_T	14	45269838	C	T	0.00135884	0.0719
14:46021277_T_G	14	46021277	G	T	-0.000651973	0.9819
14:48242181_G_A	14	48242181	G	A	0.000559276	0.0222
14:44941780_T_C	14	44941780	C	T	-0.00154666	0.7972
14:48050724_C_T	14	48050724	C	T	-0.000335245	0.0063
14:48144883_G_A	14	48144883	G	A	0.00109545	0.0829
14:43769274_T_C	14	43769274	C	T	-0.00052168	0.9861
14:48321771_G_C	14	48321771	G	C	-0.000271984	0.007
14:74230108_C_T	14	74230108	C	T	0.00490303	0.2691
14:74218968_T_C	14	74218968	C	T	-0.00506555	0.7077
14:74189319_A_G	14	74189319	G	A	0.000780261	0.989
14:74203690_G_A	14	74203690	G	A	0.00274459	0.3257
14:74235433_C_G	14	74235433	G	C	-0.00251137	0.6098
14:73827547_A_C	14	73827547	C	A	0.0010507	0.9656
14:73315840_C_T	14	73315840	C	T	0.00153434	0.096
14:74926405_C_T	14	74926405	C	T	-0.0011054	0.0383
14:74595745_G_T	14	74595745	G	T	0.000701573	0.0215
14:73194830_G_T	14	73194830	G	T	0.00264237	0.3645
14:74829160_G_T	14	74829160	G	T	-0.00122114	0.0455
14:76897770_C_G	14	76897770	G	C	-0.00261962	0.7092
14:76891889_A_G	14	76891889	G	A	-0.00169068	0.8819
14:73566260_A_G	14	73566260	G	A	-0.000453062	0.9896
14:73309064_T_G	14	73309064	G	T	-0.00266059	0.3853
14:77078072_G_A	14	77078072	G	A	-0.00103255	0.0347
14:76895978_A_G	14	76895978	G	A	-0.00106723	0.9456
14:76060384_C_T	14	76060384	C	T	-0.000922748	0.0369
14:74227246_G_A	14	74227246	G	A	0.00174101	0.4421
14:73701063_A_G	14	73701063	G	A	0.00168309	0.8085
14:73723615_A_T	14	73723615	T	A	0.0024551	0.4824
14:75671659_G_A	14	75671659	G	A	0.00248167	0.5106
14:75409283_C_T	14	75409283	C	T	0.000415216	0.0056
14:73926558_T_G	14	73926558	G	T	-0.000492772	0.987
14:74931197_A_G	14	74931197	G	A	0.000810939	0.9744
14:73331433_A_T	14	73331433	T	A	-0.00210823	0.6813
14:76830797_C_T	14	76830797	C	T	-0.00123388	0.0786
14:74196686_T_C	14	74196686	C	T	0.00182234	0.6387
14:76802236_T_C	14	76802236	C	T	-0.00157481	0.8857
14:74299037_A_G	14	74299037	G	A	-0.00147656	0.8133
14:74834252_G_C	14	74834252	G	C	-0.000850558	0.0415
14:73972535_T_C	14	73972535	C	T	0.00192584	0.5274
14:74855305_A_G	14	74855305	G	A	0.0021287	0.6827
14:76847441_A_G	14	76847441	G	A	-0.00184068	0.2153
14:73350595_A_G	14	73350595	G	A	0.00136695	0.8639
14:74942391_A_C	14	74942391	C	A	0.0016758	0.838
14:75658433_C_G	14	75658433	G	C	-0.00216258	0.4915
14:73393878_G_A	14	73393878	G	A	0.00189968	0.3455
14:74552670_G_T	14	74552670	G	T	0.000393223	0.0105
14:75238077_T_G	14	75238077	G	T	0.000313427	0.9933
14:73266540_A_C	14	73266540	C	A	-0.000421241	0.9922
14:51413424_T_C	14	51413424	C	T	0.00888874	0.6889
14:51460546_C_T	14	51460546	C	T	-0.00331584	0.1475
14:51757767_A_G	14	51757767	G	A	-0.00297398	0.4372
14:51640320_G_T	14	51640320	G	T	0.000920287	0.0278
14:51691300_A_G	14	51691300	G	A	-0.00202816	0.6958
14:51446290_G_T	14	51446290	G	T	0.00145818	0.116
14:51750463_G_A	14	51750463	G	A	-0.00191132	0.5224
14:92121387_T_A	14	92121387	T	A	0.00408914	0.198
14:92151515_C_T	14	92151515	C	T	0.00288399	0.1128
14:91583373_A_C	14	91583373	C	A	-0.00414019	0.3935
14:91062847_A_G	14	91062847	G	A	0.00346753	0.7574
14:92140919_G_A	14	92140919	G	A	-0.00257106	0.3129
14:92175953_G_A	14	92175953	G	A	0.00107967	0.0444
14:92119521_A_G	14	92119521	G	A	0.00276954	0.4274
14:92135516_A_C	14	92135516	C	A	0.00286434	0.6189
14:91617644_C_T	14	91617644	C	T	-0.00239533	0.3852
14:91619779_G_A	14	91619779	G	A	-0.00244203	0.2583
14:92104804_G_A	14	92104804	G	A	-0.002255	0.2212
14:92462062_C_T	14	92462062	C	T	0.00275501	0.3241
14:91649287_A_T	14	91649287	T	A	0.00059112	0.9863
14:91556695_G_A	14	91556695	G	A	-0.00120517	0.0939
14:91552040_G_A	14	91552040	G	A	-0.00169519	0.229
14:91544192_G_A	14	91544192	G	A	-0.00173223	0.2358
14:91550891_C_T	14	91550891	C	T	0.00205052	0.5017
14:92417214_C_T	14	92417214	C	T	-0.00197002	0.1204
14:92181060_C_T	14	92181060	C	T	0.000446492	0.0071
14:92590564_T_A	14	92590564	T	A	0.00200273	0.3249
14:90178661_G_A	14	90178661	G	A	0.000411813	0.0071
14:92752679_T_G	14	92752679	G	T	0.00101052	0.9626
14:91052033_T_C	14	91052033	C	T	0.00187547	0.7513
14:92288016_C_A	14	92288016	C	A	0.0010161	0.0569
14:91565706_G_A	14	91565706	G	A	-0.00136716	0.1875
14:91165606_G_A	14	91165606	G	A	-0.00232612	0.6261
14:91051433_C_T	14	91051433	C	T	-0.00147305	0.1727
14:91369427_G_T	14	91369427	G	T	0.000888169	0.0484
14:90989753_G_A	14	90989753	G	A	0.000962283	0.0499
14:91119708_C_T	14	91119708	C	T	0.00155652	0.1556
14:92121255_G_A	14	92121255	G	A	0.000445926	0.0119
14:92579741_T_C	14	92579741	C	T	-0.0014105	0.8448
14:91964925_G_C	14	91964925	G	C	0.000701514	0.0263
14:91070788_C_T	14	91070788	C	T	-0.00100022	0.1
14:92142679_G_A	14	92142679	G	A	0.00166051	0.4262
14:93024886_G_A	14	93024886	G	A	0.000443942	0.0112
14:91009146_A_C	14	91009146	C	A	0.00110657	0.9096
14:92348914_A_G	14	92348914	G	A	0.00200844	0.3086
14:92407693_C_T	14	92407693	C	T	0.00153778	0.2403
14:90286715_T_C	14	90286715	C	T	0.000527453	0.9809
14:91095838_G_A	14	91095838	G	A	-0.00196447	0.2728
14:63553399_G_A	14	63553399	G	A	-0.00113689	0.0099
14:63473553_T_A	14	63473553	T	A	-0.000704277	0.0138
14:63426225_C_T	14	63426225	C	T	-0.00320043	0.2827
14:63131240_A_G	14	63131240	G	A	-0.0026079	0.5055
14:82045989_C_T	14	82045989	C	T	0.00345322	0.0505
14:81986865_G_C	14	81986865	G	C	0.00129775	0.0318
14:78766530_T_C	14	78766530	C	T	-0.00106269	0.9673
14:78803386_T_A	14	78803386	T	A	-0.00175199	0.8941
14:80338977_C_A	14	80338977	C	A	0.000492672	0.0083
14:78901122_T_C	14	78901122	C	T	-0.000746916	0.9722
14:78594494_G_A	14	78594494	G	A	0.00245811	0.2621
14:80876669_T_G	14	80876669	G	T	-0.000718785	0.9763
14:78742290_G_A	14	78742290	G	A	0.0018045	0.1498
14:80234423_C_T	14	80234423	C	T	0.000925163	0.0499
14:78803601_A_G	14	78803601	G	A	-0.000881069	0.9569
14:80260041_T_C	14	80260041	C	T	-0.000628677	0.979
14:50583822_T_C	14	50583822	C	T	-0.00149095	0.9754
14:101443109_T_C	14	101443109	C	T	0.00224373	0.9456
14:82985767_C_T	14	82985767	C	T	0.000667736	0.009
14:82958030_G_C	14	82958030	G	C	0.000388194	0.0064
14:83006533_G_A	14	83006533	G	A	0.00242043	0.2164
14:82973580_G_A	14	82973580	G	A	0.00154651	0.0977
14:83417050_G_C	14	83417050	G	C	0.00171786	0.1297
14:83398325_G_T	14	83398325	G	T	0.00216907	0.2374
14:83393157_C_A	14	83393157	C	A	-0.00214722	0.5533
14:94583995_T_G	14	94583995	G	T	0.00306042	0.0774
14:94590223_T_C	14	94590223	C	T	0.00323228	0.0843
14:94586666_C_A	14	94586666	C	A	0.000920021	0.0253
14:94331153_C_T	14	94331153	C	T	0.00300353	0.3533
14:94597460_T_G	14	94597460	G	T	-0.000584338	0.982
14:94494903_G_A	14	94494903	G	A	0.000393033	0.0061
14:95364762_A_G	14	95364762	G	A	0.00162905	0.8657
14:94834916_G_T	14	94834916	G	T	0.000338749	0.0058
14:94971978_A_G	14	94971978	G	A	0.00135317	0.9079
14:94297613_T_G	14	94297613	G	T	-0.00199767	0.7064
14:94981535_T_A	14	94981535	T	A	-0.00168	0.1636
14:95378018_A_G	14	95378018	G	A	-0.000772159	0.9574
14:23592517_C_T	14	23592517	C	T	-0.00207555	0.063
14:23592491_G_T	14	23592491	G	T	-0.00218586	0.13
14:23546896_G_C	14	23546896	G	C	-0.000427854	0.0072
14:23461411_A_G	14	23461411	G	A	0.00108435	0.9589
14:23596320_A_G	14	23596320	G	A	0.00248297	0.465
14:23840319_C_G	14	23840319	G	C	0.00105177	0.9522
14:23589057_G_A	14	23589057	G	A	0.00254743	0.4692
14:23593815_C_G	14	23593815	G	C	0.000625661	0.9704
14:23487851_G_A	14	23487851	G	A	-0.00128803	0.0798
14:23537082_G_A	14	23537082	G	A	0.000372336	0.0082
14:105475491_C_T	14	105475491	C	T	0.00344421	0.139
14:105654606_C_T	14	105654606	C	T	-0.00248958	0.3275
14:105623512_T_C	14	105623512	C	T	0.00247206	0.3926
14:54399859_G_A	14	54399859	G	A	-0.00113375	0.0247
14:54602667_G_A	14	54602667	G	A	0.00227086	0.677
14:54643363_G_A	14	54643363	G	A	0.00229196	0.655
14:54495711_C_A	14	54495711	C	A	0.00199455	0.2731
14:54448347_G_A	14	54448347	G	A	0.00188127	0.6205
14:70954083_A_T	14	70954083	T	A	0.00115499	0.9777
14:72612981_T_G	14	72612981	G	T	-0.0035485	0.6701
14:71858993_C_T	14	71858993	C	T	-0.00151292	0.0585
14:72709083_T_G	14	72709083	G	T	0.00242704	0.6526
14:72845263_T_A	14	72845263	T	A	-0.00233855	0.3806
14:72876492_G_A	14	72876492	G	A	-0.00215279	0.3934
14:71667863_G_A	14	71667863	G	A	-0.00236403	0.2283
14:72658719_A_C	14	72658719	C	A	-0.00218982	0.554
14:72624335_G_C	14	72624335	G	C	0.00222926	0.6492
14:72961232_G_A	14	72961232	G	A	-0.00194486	0.1047
14:70289441_G_A	14	70289441	G	A	-0.0014931	0.0765
14:72522542_C_G	14	72522542	G	C	-0.00152449	0.8249
14:72883874_G_A	14	72883874	G	A	-0.00170252	0.2308
14:70884778_G_A	14	70884778	G	A	-0.000533269	0.0128
14:71112910_G_A	14	71112910	G	A	0.00215819	0.2486
14:72283303_C_T	14	72283303	C	T	-0.000974006	0.0613
14:72562506_C_A	14	72562506	C	A	-0.000564456	0.0129
14:72797255_G_C	14	72797255	G	C	-0.000593461	0.0215
14:70847124_C_T	14	70847124	C	T	-0.00151896	0.8467
14:72603003_G_A	14	72603003	G	A	0.00130147	0.2364
14:70673504_C_A	14	70673504	C	A	-0.00216471	0.4864
14:72595717_C_T	14	72595717	C	T	0.00156573	0.7896
14:72070506_C_T	14	72070506	C	T	-0.000631841	0.0302
14:72225362_T_C	14	72225362	C	T	-0.00227418	0.5902
14:71931078_G_A	14	71931078	G	A	-0.00144651	0.1371
14:71982850_A_G	14	71982850	G	A	0.00190603	0.6698
14:72796787_C_T	14	72796787	C	T	-0.00156352	0.2547
14:72705173_C_T	14	72705173	C	T	0.00153465	0.5111
14:72542890_C_T	14	72542890	C	T	0.00161386	0.3164
14:33958458_A_G	14	33958458	G	A	0.00119971	0.9763
14:34170222_C_T	14	34170222	C	T	-0.00192494	0.1229
14:34213942_G_A	14	34213942	G	A	0.00056898	0.0122
14:34248645_T_C	14	34248645	C	T	0.0021385	0.4455
14:34258239_G_A	14	34258239	G	A	0.00197148	0.3598
14:60083689_C_T	14	60083689	C	T	0.000442333	0.0071
14:62131202_C_T	14	62131202	C	T	0.00249003	0.1487
14:62390406_G_T	14	62390406	G	T	0.00115117	0.0453
14:62025999_C_T	14	62025999	C	T	-0.000653314	0.0179
14:62347509_G_T	14	62347509	G	T	0.00162044	0.0976
14:62095898_C_T	14	62095898	C	T	0.00168538	0.1664
14:62113005_A_G	14	62113005	G	A	0.00166925	0.191
14:60078861_T_C	14	60078861	C	T	0.00140334	0.9093
14:61028271_A_G	14	61028271	G	A	-0.00125497	0.0887
14:60775701_C_A	14	60775701	C	A	-0.00231017	0.3302
14:62027020_A_T	14	62027020	T	A	0.000728822	0.9692
14:58988330_C_T	14	58988330	C	T	0.000321241	0.007
14:59558654_T_C	14	59558654	C	T	0.00102618	0.9454
14:101167632_C_G	14	101167632	G	C	0.00397953	0.6728
14:101165917_C_T	14	101165917	C	T	-0.00184483	0.1178
14:100292606_C_T	14	100292606	C	T	0.0020593	0.107
14:101176769_G_A	14	101176769	G	A	-0.00210132	0.2501
14:101173124_A_C	14	101173124	C	A	0.00205461	0.7863
14:101010364_G_A	14	101010364	G	A	-0.00167687	0.1208
14:101162047_G_A	14	101162047	G	A	0.00160324	0.7007
14:100274771_G_A	14	100274771	G	A	0.00150544	0.1195
14:101005215_T_C	14	101005215	C	T	0.00209325	0.5941
14:80554553_G_A	14	80554553	G	A	0.000574423	0.0075
14:80476722_C_T	14	80476722	C	T	0.000436925	0.0053
14:81383038_C_T	14	81383038	C	T	-0.000644308	0.0196
14:66466707_C_T	14	66466707	C	T	-0.0028873	0.3282
14:66468761_C_T	14	66468761	C	T	-0.00258952	0.2589
14:66460742_A_G	14	66460742	G	A	0.00331481	0.4808
14:66444344_C_T	14	66444344	C	T	-0.00196388	0.3307
14:67457755_A_T	14	67457755	T	A	0.00188332	0.7637
14:65835800_G_A	14	65835800	G	A	0.000590482	0.015
14:67640571_T_A	14	67640571	T	A	-0.00260302	0.4367
14:66556471_T_G	14	66556471	G	T	0.00151647	0.7711
14:67984695_T_C	14	67984695	C	T	0.00227253	0.8062
14:66427911_C_T	14	66427911	C	T	-0.0015809	0.3184
14:66415949_G_A	14	66415949	G	A	-0.000507156	0.0128
14:65524988_G_A	14	65524988	G	A	0.00134697	0.0783
14:66392149_C_T	14	66392149	C	T	-0.000689585	0.0321
14:66558083_A_T	14	66558083	T	A	0.00131239	0.6227
14:68565432_G_T	14	68565432	G	T	0.000504281	0.0092
14:66432971_G_T	14	66432971	G	T	-0.00105505	0.1246
14:32130517_A_G	14	32130517	G	A	-0.000558939	0.9903
14:53422745_G_A	14	53422745	G	A	0.00364912	0.8291
14:54165832_A_G	14	54165832	G	A	0.0012779	0.9591
14:53470981_T_C	14	53470981	C	T	-0.00322766	0.4502
14:52341562_C_A	14	52341562	C	A	0.000770724	0.0187
14:53459835_G_A	14	53459835	G	A	-0.00196392	0.1508
14:52857647_T_G	14	52857647	G	T	0.0014641	0.9247
14:52378573_C_A	14	52378573	C	A	-0.00117734	0.0536
14:52332025_C_T	14	52332025	C	T	0.00149738	0.8909
14:52322055_T_C	14	52322055	C	T	-0.000846786	0.9691
14:52371313_T_C	14	52371313	C	T	-0.00152988	0.1239
14:52279576_C_G	14	52279576	G	C	0.00175415	0.8381
14:52652195_A_G	14	52652195	G	A	0.000855509	0.9642
14:53824613_G_T	14	53824613	G	T	0.000535821	0.0166
14:53701771_G_C	14	53701771	G	C	-0.000624412	0.0248
14:52927155_G_A	14	52927155	G	A	0.000986655	0.0508
14:52802613_C_T	14	52802613	C	T	-0.000692311	0.0217
14:53412514_T_C	14	53412514	C	T	-0.000433654	0.9924
14:53417839_C_T	14	53417839	C	T	0.000891535	0.0457
14:52983971_T_A	14	52983971	T	A	0.000290496	0.0056
14:24391713_T_C	14	24391713	C	T	0.00247801	0.0527
14:87672927_C_G	14	87672927	G	C	0.000960551	0.9761
14:88350777_T_C	14	88350777	C	T	0.00299249	0.258
14:87994722_T_C	14	87994722	C	T	0.000845805	0.9765
14:86863068_C_T	14	86863068	C	T	0.000480868	0.0096
14:88277014_C_T	14	88277014	C	T	0.00207494	0.1879
14:88043668_T_C	14	88043668	C	T	-0.00112111	0.9485
14:88288406_C_T	14	88288406	C	T	0.00196563	0.2614
14:88513381_G_C	14	88513381	G	C	-0.00193922	0.7325
14:88638911_G_A	14	88638911	G	A	0.000938352	0.0465
14:87841364_T_C	14	87841364	C	T	0.000920114	0.9559
14:87971443_A_G	14	87971443	G	A	0.00120789	0.9244
14:64372090_A_G	14	64372090	G	A	0.00471673	0.4839
14:64856421_C_T	14	64856421	C	T	-0.001421	0.0465
14:64738208_T_C	14	64738208	C	T	0.00219659	0.9014
14:64235556_G_T	14	64235556	G	T	0.00239738	0.161
14:64228627_C_G	14	64228627	G	C	0.00260669	0.373
14:64724711_G_A	14	64724711	G	A	0.000820092	0.0168
14:63782247_T_C	14	63782247	C	T	0.00166273	0.9056
14:63972057_C_T	14	63972057	C	T	-0.000677492	0.0185
14:63818319_T_A	14	63818319	T	A	-0.0015494	0.0849
14:64079784_T_C	14	64079784	C	T	-0.000413388	0.9912
14:64070551_G_T	14	64070551	G	T	0.000987289	0.036
14:64042849_G_A	14	64042849	G	A	-0.000651121	0.0172
14:64350756_A_T	14	64350756	T	A	-0.000479458	0.9905
14:64851293_G_A	14	64851293	G	A	0.00073379	0.0279
14:64016146_T_C	14	64016146	C	T	-0.000685531	0.9712
14:64351684_G_A	14	64351684	G	A	0.00121888	0.1099
14:63733675_C_T	14	63733675	C	T	0.0010381	0.0582
14:34282195_T_C	14	34282195	C	T	0.00167146	0.9486
14:34570966_C_T	14	34570966	C	T	-0.00337592	0.53
14:34407324_T_C	14	34407324	C	T	-0.00192173	0.8336
14:34612141_T_C	14	34612141	C	T	0.00176332	0.8797
14:34480514_C_T	14	34480514	C	T	0.00162456	0.1593
14:34454113_G_A	14	34454113	G	A	0.00146932	0.1348
14:34520906_C_A	14	34520906	C	A	0.000473777	0.0082
14:33701033_A_G	14	33701033	G	A	0.000637712	0.9887
14:70528912_A_G	14	70528912	G	A	-0.000548724	0.9945
14:70574285_G_C	14	70574285	G	C	0.000332512	0.0063
14:70491453_G_A	14	70491453	G	A	0.00188855	0.1833
14:70393535_T_C	14	70393535	C	T	-0.000831391	0.9685
14:102324496_A_G	14	102324496	G	A	-0.00300353	0.8914
14:103468597_C_T	14	103468597	C	T	-0.00332337	0.3144
14:103453109_C_T	14	103453109	C	T	-0.00263529	0.1981
14:103501973_T_C	14	103501973	C	T	0.00183282	0.2696
14:103778643_A_G	14	103778643	G	A	0.00243183	0.4878
14:102710011_G_T	14	102710011	G	T	-0.000637037	0.0209
14:40732081_C_T	14	40732081	C	T	-0.00485554	0.4217
14:40329052_G_A	14	40329052	G	A	0.00371581	0.4449
14:38996493_G_A	14	38996493	G	A	-0.00126538	0.0347
14:39372231_G_A	14	39372231	G	A	0.00251087	0.7019
14:40267810_C_G	14	40267810	G	C	-0.00236718	0.5483
14:38883471_G_T	14	38883471	G	T	0.000793254	0.0221
14:40337123_A_T	14	40337123	T	A	-0.00234365	0.5632
14:39336285_G_A	14	39336285	G	A	-0.000884273	0.0357
14:40785307_G_A	14	40785307	G	A	-0.000445858	0.0091
14:38750782_T_C	14	38750782	C	T	-0.00239771	0.7111
14:38195023_A_G	14	38195023	G	A	-0.000332723	0.9949
14:38756582_G_T	14	38756582	G	T	-0.00232496	0.4767
14:39988733_G_T	14	39988733	G	T	-0.00215181	0.4002
14:40687587_A_G	14	40687587	G	A	0.00169733	0.1846
14:39482889_T_A	14	39482889	T	A	-0.00050869	0.0155
14:39858743_A_C	14	39858743	C	A	-0.00196821	0.6151
14:39542637_C_T	14	39542637	C	T	-0.00065477	0.0283
14:28639464_G_T	14	28639464	G	T	0.00134534	0.0318
14:28714405_T_G	14	28714405	G	T	-0.000869869	0.9822
14:29029142_T_C	14	29029142	C	T	-0.00101626	0.9575
14:28987386_G_A	14	28987386	G	A	-0.000654926	0.0253
14:69786063_A_G	14	69786063	G	A	-0.0014345	0.961
14:69731927_G_C	14	69731927	G	C	0.0030634	0.1589
14:69130070_A_G	14	69130070	G	A	0.00185647	0.1347
14:69668052_C_T	14	69668052	C	T	-0.000399054	0.0064
14:69129808_C_A	14	69129808	C	A	-0.00230394	0.7742
14:68790786_A_G	14	68790786	G	A	0.000892468	0.971
14:70385707_G_T	14	70385707	G	T	0.000935442	0.0285
14:69052888_G_C	14	69052888	G	C	0.00165798	0.0928
14:69127952_C_T	14	69127952	C	T	-0.0020774	0.2913
14:69095847_G_A	14	69095847	G	A	-0.0022238	0.4514
14:68890347_C_A	14	68890347	C	A	0.000404312	0.0057
14:69117387_A_G	14	69117387	G	A	0.00213472	0.4063
14:68074250_A_T	14	68074250	T	A	-0.000352941	0.9943
14:69095504_C_A	14	69095504	C	A	-0.00143092	0.1444
14:69739485_G_A	14	69739485	G	A	0.00200774	0.2986
14:30529106_T_A	14	30529106	T	A	-0.000777651	0.0202
14:30300361_T_A	14	30300361	T	A	0.00400733	0.4781
14:30251993_C_T	14	30251993	C	T	0.00112222	0.0473
14:30008695_C_T	14	30008695	C	T	0.00212383	0.2047
14:30186991_G_A	14	30186991	G	A	0.00134835	0.1088
14:30401672_G_A	14	30401672	G	A	0.0013324	0.0951
14:29963978_A_G	14	29963978	G	A	-0.00173449	0.8793
14:93411904_A_G	14	93411904	G	A	-0.00395995	0.6343
14:93518154_T_C	14	93518154	C	T	-0.000543734	0.9935
14:94285443_C_T	14	94285443	C	T	-0.00232957	0.5568
14:94386577_C_T	14	94386577	C	T	-0.00199421	0.2264
14:93425739_G_A	14	93425739	G	A	0.00139106	0.1199
14:93465510_C_T	14	93465510	C	T	-0.00171269	0.192
14:93114787_G_A	14	93114787	G	A	0.00188009	0.1813
14:32673818_A_G	14	32673818	G	A	0.000875236	0.9737
14:32530588_A_T	14	32530588	T	A	-0.00294837	0.5848
14:32597121_C_G	14	32597121	G	C	0.00259499	0.4959
14:32491117_C_G	14	32491117	G	C	-0.00122573	0.9311
14:32729020_A_G	14	32729020	G	A	0.000917817	0.95
14:56212050_C_T	14	56212050	C	T	0.000544515	0.0085
14:56225216_T_G	14	56225216	G	T	-0.00139566	0.9402
14:56119307_C_T	14	56119307	C	T	0.00101015	0.0476
14:56213463_T_C	14	56213463	C	T	-0.00127514	0.9121
14:56233260_C_T	14	56233260	C	T	0.0022971	0.3482
14:56130245_A_G	14	56130245	G	A	-0.000436792	0.9923
14:56312800_T_G	14	56312800	G	T	-0.00198988	0.7418
14:56043123_C_A	14	56043123	C	A	0.000742806	0.0299
14:56340876_G_A	14	56340876	G	A	0.00128077	0.1139
14:96545859_C_T	14	96545859	C	T	0.000863681	0.0225
14:96175183_G_A	14	96175183	G	A	0.000755999	0.0205
14:96202176_C_T	14	96202176	C	T	0.000609063	0.011
14:96151578_T_C	14	96151578	C	T	0.00283868	0.5744
14:96444732_T_C	14	96444732	C	T	0.00158954	0.8787
14:96295087_C_T	14	96295087	C	T	0.000978156	0.0468
14:51287728_C_T	14	51287728	C	T	0.000449396	0.0054
14:51191676_C_T	14	51191676	C	T	0.00231765	0.55
14:25991461_C_T	14	25991461	C	T	-0.00227752	0.1954
14:25247946_G_A	14	25247946	G	A	-0.00107407	0.0425
14:25429027_A_G	14	25429027	G	A	0.00238007	0.8014
14:25960488_C_T	14	25960488	C	T	0.00226793	0.6981
14:25978324_A_C	14	25978324	C	A	-0.00208652	0.2352
14:25065674_T_C	14	25065674	C	T	0.000324485	0.9945
14:25937161_A_G	14	25937161	G	A	0.00187891	0.7143
14:24771137_G_A	14	24771137	G	A	0.000945981	0.9613
14:26021057_C_A	14	26021057	C	A	-0.00160477	0.1669
14:25536570_A_G	14	25536570	G	A	0.00201774	0.7424
14:25570427_C_T	14	25570427	C	T	0.000468486	0.0115
14:25466001_C_T	14	25466001	C	T	0.00125506	0.0836
14:25434240_C_A	14	25434240	C	A	-0.00128385	0.0913
14:25515587_G_A	14	25515587	G	A	0.00116077	0.0678
14:25788755_G_A	14	25788755	G	A	0.000353847	0.0079
14:25352111_G_A	14	25352111	G	A	0.000553634	0.0149
14:25363709_A_G	14	25363709	G	A	0.000673104	0.9705
14:25172456_C_T	14	25172456	C	T	-0.00190226	0.2499
14:25247563_C_G	14	25247563	G	C	-0.00172644	0.2013
14:24730462_A_G	14	24730462	G	A	-0.000947625	0.0624
14:25947436_C_T	14	25947436	C	T	0.00153409	0.6711
14:82930659_T_G	14	82930659	G	T	0.000422897	0.9918
14:61715588_C_T	14	61715588	C	T	0.00264302	0.1422
14:61717054_A_T	14	61717054	T	A	0.00294747	0.2256
14:61925106_G_T	14	61925106	G	T	0.000378566	0.0062
14:61695086_G_A	14	61695086	G	A	0.000478445	0.0104
14:60411744_A_T	14	60411744	T	A	-0.000782827	0.9722
14:97460465_C_A	14	97460465	C	A	0.00182899	0.126
14:97406618_G_A	14	97406618	G	A	-0.00202318	0.8404
14:97208549_T_C	14	97208549	C	T	0.00209205	0.8269
14:97460616_C_T	14	97460616	C	T	0.00229212	0.1879
14:97453410_G_A	14	97453410	G	A	0.00270326	0.2789
14:97098357_T_C	14	97098357	C	T	-0.00175542	0.897
14:97244399_T_C	14	97244399	C	T	-0.00238655	0.2861
14:97521552_G_T	14	97521552	G	T	0.00133424	0.0934
14:97203041_C_T	14	97203041	C	T	-0.00149426	0.1313
14:97079798_G_T	14	97079798	G	T	0.00139684	0.095
14:97503678_C_T	14	97503678	C	T	0.000414983	0.0089
14:97822865_G_A	14	97822865	G	A	-0.00237069	0.2926
14:95478628_T_C	14	95478628	C	T	0.00247939	0.3537
14:95579534_C_T	14	95579534	C	T	-0.00046932	0.011
14:97335968_G_A	14	97335968	G	A	0.000314379	0.0051
14:97406609_C_T	14	97406609	C	T	0.000714602	0.0292
14:57297800_G_T	14	57297800	G	T	0.00076328	0.017
14:56982070_C_T	14	56982070	C	T	-0.00255281	0.2274
14:57019238_A_G	14	57019238	G	A	0.001895	0.8502
14:57802994_T_A	14	57802994	T	A	-0.000314913	0.0052
14:56795876_C_G	14	56795876	G	C	0.0025531	0.6875
14:58269130_T_C	14	58269130	C	T	0.00032857	0.9933
14:58931744_C_T	14	58931744	C	T	-0.000650336	0.0244
14:56841043_G_A	14	56841043	G	A	-0.00157008	0.1304
14:57021787_G_A	14	57021787	G	A	-0.00224322	0.339
14:56771153_C_T	14	56771153	C	T	-0.00151074	0.1216
14:56822122_G_A	14	56822122	G	A	-0.00175819	0.1986
14:78231927_T_G	14	78231927	G	T	0.000498648	0.9877
14:78023714_A_G	14	78023714	G	A	0.00258044	0.5299
14:77973096_T_C	14	77973096	C	T	-0.0010986	0.9465
14:78012016_T_C	14	78012016	C	T	0.0019689	0.7916
14:77711026_G_C	14	77711026	G	C	-0.000764706	0.0276
14:78028705_C_T	14	78028705	C	T	0.000819098	0.0394
14:78398311_C_T	14	78398311	C	T	-0.000632597	0.023
14:37341880_G_A	14	37341880	G	A	0.000472805	0.0066
14:88917401_G_A	14	88917401	G	A	0.000435691	0.0075
14:89482969_C_G	14	89482969	G	C	-0.00180395	0.8243
14:89472770_G_T	14	89472770	G	T	0.00206608	0.2053
14:89476226_G_A	14	89476226	G	A	0.001392	0.1314
14:55565878_A_C	14	55565878	C	A	0.000447164	0.9933
14:79482334_G_A	14	79482334	G	A	0.000317152	0.0051
14:85083033_C_T	14	85083033	C	T	0.00102105	0.0289
14:84244988_G_A	14	84244988	G	A	0.00189016	0.1207
14:83717641_T_A	14	83717641	T	A	0.000433587	0.0058
14:84995493_T_A	14	84995493	T	A	0.000683593	0.0216
14:83603656_G_A	14	83603656	G	A	0.000513996	0.0121
14:85221391_A_G	14	85221391	G	A	-0.00269105	0.6824
14:85195012_C_T	14	85195012	C	T	0.000336205	0.0066
14:85054117_C_G	14	85054117	G	C	-0.00160543	0.8951
14:83792959_C_T	14	83792959	C	T	0.000608213	0.0194
14:84101712_A_T	14	84101712	T	A	0.0020841	0.7205
14:84128617_C_T	14	84128617	C	T	0.00135528	0.1109
14:83993380_A_G	14	83993380	G	A	-0.000416125	0.9903
14:84105489_T_C	14	84105489	C	T	0.00187352	0.3539
14:26460653_A_G	14	26460653	G	A	-0.00234599	0.8303
14:26631830_T_G	14	26631830	G	T	-0.00327472	0.5725
14:26634314_T_C	14	26634314	C	T	-0.000833253	0.9758
14:26596908_A_G	14	26596908	G	A	-0.00208926	0.8195
14:27495345_T_A	14	27495345	T	A	0.00177282	0.204
14:99595780_A_G	14	99595780	G	A	0.00133165	0.9351
14:55032937_C_G	14	55032937	G	C	0.000354263	0.9943
14:99797723_T_C	14	99797723	C	T	0.0003796	0.9916
14:99531107_G_C	14	99531107	G	C	-0.00259837	0.2887
14:99545361_A_G	14	99545361	G	A	0.00162643	0.8817
14:99141751_G_A	14	99141751	G	A	0.0021434	0.7502
14:99667179_G_A	14	99667179	G	A	-0.00223339	0.4285
14:98895283_T_C	14	98895283	C	T	0.00180175	0.7882
14:98832018_C_T	14	98832018	C	T	-0.00137789	0.1178
14:98732767_C_T	14	98732767	C	T	-0.00096924	0.0508
14:21019271_C_T	14	21019271	C	T	0.000459858	0.0101
14:98151763_T_A	14	98151763	T	A	0.000677792	0.0206
14:21447666_A_G	14	21447666	G	A	-0.00132906	0.9357
14:35582138_A_G	14	35582138	G	A	0.0029749	0.6174
14:36367330_T_C	14	36367330	C	T	-0.000572776	0.9837
14:95181859_G_A	14	95181859	G	A	-0.000556014	0.0121
14:100228471_T_C	14	100228471	C	T	-0.000802498	0.9721
14:54941733_T_A	14	54941733	T	A	-0.00049995	0.0104
14:21007615_T_C	14	21007615	C	T	0.000461954	0.9894
14:89898507_A_G	14	89898507	G	A	-0.0021267	0.5632
14:89660691_A_C	14	89660691	C	A	0.000721799	0.9729
14:89892351_C_T	14	89892351	C	T	0.00228725	0.4943
14:90244101_C_T	14	90244101	C	T	-0.000336793	0.0063
14:57466965_A_G	14	57466965	G	A	0.000454932	0.9869
14:57564493_G_A	14	57564493	G	A	-0.000616433	0.0162
14:20684760_T_G	14	20684760	G	T	0.000328254	0.9948
14:22427673_A_T	14	22427673	T	A	-0.000574578	0.9852
14:22209382_A_G	14	22209382	G	A	-0.00145696	0.9006
14:98633667_C_T	14	98633667	C	T	0.000374429	0.0078
14:58074440_C_T	14	58074440	C	T	-0.000443346	0.0122
14:58226960_T_G	14	58226960	G	T	-0.00191583	0.796
14:58037889_C_T	14	58037889	C	T	0.000720426	0.0305
14:58922545_T_C	14	58922545	C	T	-0.000663435	0.9828
14:58300173_T_C	14	58300173	C	T	-0.000476974	0.9873
14:22966625_A_G	14	22966625	G	A	-0.000431584	0.9881
14:23075116_C_T	14	23075116	C	T	0.00243678	0.5355
14:22738942_C_T	14	22738942	C	T	-0.00113951	0.0741
14:22746126_A_G	14	22746126	G	A	0.00150045	0.8743
14:22739259_A_G	14	22739259	G	A	0.00188105	0.7625
14:50225225_T_C	14	50225225	C	T	0.000265375	0.9939
14:50011446_A_G	14	50011446	G	A	0.00163836	0.8542
14:37270768_G_A	14	37270768	G	A	-0.000470181	0.0145
14:21945629_C_T	14	21945629	C	T	-0.00155078	0.1328
14:36729980_C_A	14	36729980	C	A	0.000319214	0.0069
14:36732149_A_G	14	36732149	G	A	0.00182969	0.2279
14:31274438_G_A	14	31274438	G	A	0.00035067	0.0071
14:20950544_A_G	14	20950544	G	A	-0.00196744	0.7229
15:91530675_G_A	15	91530675	G	A	-0.00880408	0.1752
15:91499346_G_A	15	91499346	G	A	-0.00460225	0.2154
15:91561182_C_T	15	91561182	C	T	-0.0026458	0.1221
15:92052151_G_A	15	92052151	G	A	0.00172565	0.0223
15:91503049_A_G	15	91503049	G	A	0.0023762	0.7502
15:91810997_G_A	15	91810997	G	A	-0.00374484	0.2734
15:91822074_A_G	15	91822074	G	A	0.00295047	0.66
15:91530158_T_C	15	91530158	C	T	0.00194976	0.7526
15:90964135_A_G	15	90964135	G	A	-0.00231595	0.8999
15:91524332_G_A	15	91524332	G	A	-0.00045419	0.0095
15:91561586_C_T	15	91561586	C	T	-0.00169318	0.21
15:91054274_C_G	15	91054274	G	C	-0.000538037	0.9907
15:91476055_C_T	15	91476055	C	T	-0.00160315	0.2662
15:91444375_A_G	15	91444375	G	A	0.00175435	0.6816
15:91816024_C_G	15	91816024	G	C	0.0011799	0.9216
15:90861689_A_T	15	90861689	T	A	0.00178428	0.8988
15:91586775_T_C	15	91586775	C	T	-0.00302172	0.7814
15:91809372_A_G	15	91809372	G	A	0.00178886	0.7807
15:91014792_C_T	15	91014792	C	T	-0.00156941	0.0845
15:90938720_T_C	15	90938720	C	T	-0.00180652	0.8597
15:91794183_C_A	15	91794183	C	A	-0.00119064	0.0984
15:91363303_A_G	15	91363303	G	A	0.00195645	0.8136
15:91577747_G_A	15	91577747	G	A	0.00108854	0.0618
15:91799863_G_A	15	91799863	G	A	-0.00148438	0.3228
15:90751608_G_A	15	90751608	G	A	0.000542907	0.0167
15:91589221_A_G	15	91589221	G	A	-0.0012553	0.8772
15:48081449_G_A	15	48081449	G	A	0.00482572	0.2671
15:48089935_C_G	15	48089935	G	C	-0.0044768	0.4406
15:48095108_A_G	15	48095108	G	A	-0.00339338	0.5631
15:48081759_G_A	15	48081759	G	A	0.0035845	0.6136
15:48047421_G_A	15	48047421	G	A	0.00213447	0.2248
15:48033907_A_G	15	48033907	G	A	0.00207288	0.3377
15:48173953_G_A	15	48173953	G	A	0.000703683	0.012
15:47205543_C_A	15	47205543	C	A	-0.00145886	0.034
15:46757905_C_A	15	46757905	C	A	-0.00354953	0.7615
15:47995736_G_A	15	47995736	G	A	0.00157732	0.2232
15:48080691_G_A	15	48080691	G	A	0.00154305	0.7613
15:48618732_G_A	15	48618732	G	A	0.000482694	0.0098
15:48097117_T_C	15	48097117	C	T	-0.00133918	0.6372
15:48123450_A_C	15	48123450	C	A	0.000600945	0.982
15:48109392_A_G	15	48109392	G	A	-0.00102673	0.7466
15:47994728_G_T	15	47994728	G	T	0.00112324	0.1765
15:48613515_G_T	15	48613515	G	T	0.000550198	0.0148
15:48661984_C_T	15	48661984	C	T	0.00067926	0.0222
15:47711617_T_C	15	47711617	C	T	0.000355294	0.9929
15:47179244_A_G	15	47179244	G	A	-0.000394629	0.9944
15:48127428_T_G	15	48127428	G	T	0.00106406	0.9405
15:46109477_C_A	15	46109477	C	A	-0.000990862	0.0555
15:45199356_T_G	15	45199356	G	T	0.00048376	0.987
15:93035393_T_C	15	93035393	C	T	-0.00682971	0.4464
15:93043545_T_G	15	93043545	G	T	-0.00362124	0.54
15:93018748_G_C	15	93018748	G	C	0.0027254	0.3253
15:93037762_A_G	15	93037762	G	A	-0.00200861	0.7263
15:93006088_A_G	15	93006088	G	A	-0.00219916	0.6926
15:93002444_A_G	15	93002444	G	A	-0.00212695	0.5997
15:93602056_G_A	15	93602056	G	A	-0.00297918	0.4013
15:93024524_T_C	15	93024524	C	T	-0.00132864	0.4628
15:93019165_C_T	15	93019165	C	T	-0.00118209	0.1167
15:93618596_C_T	15	93618596	C	T	-0.0023811	0.3616
15:93242099_T_A	15	93242099	T	A	-0.00122044	0.0587
15:93604659_A_G	15	93604659	G	A	0.00234864	0.4536
15:93018222_C_T	15	93018222	C	T	-0.00150491	0.5712
15:93046873_A_C	15	93046873	C	A	-0.00152177	0.6687
15:93231006_T_C	15	93231006	C	T	0.00188902	0.819
15:93046530_T_G	15	93046530	G	T	-0.00113726	0.5786
15:92999337_G_C	15	92999337	G	C	0.00131065	0.4124
15:50193012_C_G	15	50193012	G	C	-0.00605986	0.5356
15:50244547_T_C	15	50244547	C	T	0.00360475	0.6848
15:50251865_C_G	15	50251865	G	C	0.0037331	0.5486
15:50554000_G_A	15	50554000	G	A	0.00347691	0.1988
15:52551900_G_A	15	52551900	G	A	0.00169583	0.0353
15:50554623_G_A	15	50554623	G	A	0.00124324	0.0632
15:50340103_G_T	15	50340103	G	T	-0.0019357	0.8848
15:50289094_C_A	15	50289094	C	A	-0.00167529	0.0933
15:51513729_G_A	15	51513729	G	A	0.00422658	0.749
15:52550140_T_C	15	52550140	C	T	0.0019475	0.0839
15:50533182_G_A	15	50533182	G	A	0.00238968	0.3017
15:50558859_G_A	15	50558859	G	A	-0.00180715	0.1034
15:50493332_G_A	15	50493332	G	A	0.000990014	0.0563
15:49376891_G_C	15	49376891	G	C	-0.00308223	0.4213
15:51494532_C_G	15	51494532	G	C	-0.00121411	0.9727
15:50251610_G_A	15	50251610	G	A	-0.00182791	0.8012
15:51316695_A_T	15	51316695	T	A	-0.000679042	0.987
15:52573520_A_C	15	52573520	C	A	0.0018918	0.1001
15:51020371_G_C	15	51020371	G	C	0.000604233	0.0143
15:51535885_G_A	15	51535885	G	A	-0.0016275	0.0921
15:50232552_T_C	15	50232552	C	T	0.00167569	0.4236
15:52544695_G_A	15	52544695	G	A	0.000469819	0.0094
15:50357119_G_A	15	50357119	G	A	0.000718324	0.0406
15:50201905_T_C	15	50201905	C	T	0.00154296	0.4161
15:49716478_C_T	15	49716478	C	T	-0.00106548	0.0457
15:50551103_A_T	15	50551103	T	A	0.00300753	0.5742
15:50350740_C_T	15	50350740	C	T	0.00061418	0.0118
15:50192977_G_A	15	50192977	G	A	-0.00165273	0.4125
15:51513175_T_C	15	51513175	C	T	-0.000546942	0.9881
15:49017024_G_A	15	49017024	G	A	-0.00183057	0.1276
15:50010038_G_A	15	50010038	G	A	-0.000583452	0.0172
15:49406214_G_C	15	49406214	G	C	0.00145665	0.1488
15:50573676_A_G	15	50573676	G	A	-0.00186642	0.4207
15:52567224_C_T	15	52567224	C	T	0.00157074	0.112
15:52715914_T_C	15	52715914	C	T	0.000610845	0.979
15:50559093_C_T	15	50559093	C	T	-0.00171051	0.2067
15:51495177_G_T	15	51495177	G	T	0.000486687	0.0102
15:51534547_C_A	15	51534547	C	A	0.00254442	0.6494
15:49542284_T_G	15	49542284	G	T	-0.00106166	0.8895
15:49235251_G_C	15	49235251	G	C	0.00166393	0.1005
15:50189448_C_A	15	50189448	C	A	-0.00151936	0.4837
15:52289952_T_G	15	52289952	G	T	0.000475175	0.9893
15:52446464_G_C	15	52446464	G	C	0.000671778	0.0258
15:49575127_T_A	15	49575127	T	A	-0.000943187	0.0442
15:50409438_C_T	15	50409438	C	T	0.00115022	0.3349
15:50316408_G_A	15	50316408	G	A	0.000441996	0.0085
15:49232857_A_G	15	49232857	G	A	-0.000659847	0.9857
15:49355649_C_A	15	49355649	C	A	0.00136454	0.2361
15:49475282_C_A	15	49475282	C	A	-0.00176811	0.3547
15:50181309_A_T	15	50181309	T	A	0.00141072	0.8031
15:52853428_T_C	15	52853428	C	T	-0.00114897	0.925
15:50392821_A_T	15	50392821	T	A	0.00117002	0.6595
15:53543064_A_G	15	53543064	G	A	0.000598724	0.9812
15:50382626_G_T	15	50382626	G	T	0.00115068	0.1849
15:52957756_T_C	15	52957756	C	T	-0.000724401	0.9712
15:51225775_T_G	15	51225775	G	T	-0.000984924	0.9502
15:50355604_C_A	15	50355604	C	A	0.000929154	0.1441
15:50135568_T_C	15	50135568	C	T	-0.00180861	0.3079
15:49941406_T_A	15	49941406	T	A	-0.00109766	0.0769
15:52708502_T_C	15	52708502	C	T	0.000867812	0.9553
15:50543891_C_T	15	50543891	C	T	0.00064108	0.0363
15:50047734_C_A	15	50047734	C	A	0.001349	0.446
15:50617832_C_T	15	50617832	C	T	0.000371485	0.0091
15:51545455_A_G	15	51545455	G	A	-0.000878775	0.9531
15:40396001_C_T	15	40396001	C	T	0.0077236	0.4521
15:40388492_T_A	15	40388492	T	A	0.00381749	0.2598
15:40077948_C_A	15	40077948	C	A	0.00205253	0.0513
15:40395724_G_A	15	40395724	G	A	-0.00292105	0.2768
15:40397191_C_G	15	40397191	G	C	-0.00243148	0.8085
15:42264952_G_A	15	42264952	G	A	0.00114775	0.0201
15:40072829_T_C	15	40072829	C	T	-0.00256839	0.8527
15:40411884_T_G	15	40411884	G	T	-0.001979	0.2767
15:40070771_A_T	15	40070771	T	A	-0.00128231	0.9491
15:41687769_C_T	15	41687769	C	T	-0.00256545	0.4309
15:43399237_A_C	15	43399237	C	A	0.000990831	0.9569
15:40441913_C_T	15	40441913	C	T	-0.0019873	0.2875
15:41245289_C_T	15	41245289	C	T	0.00238362	0.455
15:43544235_C_T	15	43544235	C	T	-0.00238807	0.1836
15:41571139_G_A	15	41571139	G	A	-0.00195402	0.2531
15:41732386_C_T	15	41732386	C	T	-0.00166067	0.2344
15:40136317_G_T	15	40136317	G	T	0.000800005	0.032
15:41789704_G_A	15	41789704	G	A	-0.00193769	0.3427
15:41254460_A_G	15	41254460	G	A	-0.00108742	0.9309
15:41250054_T_C	15	41250054	C	T	0.00178869	0.6099
15:42155702_A_G	15	42155702	G	A	0.00167256	0.1514
15:41792303_C_T	15	41792303	C	T	0.000988387	0.0567
15:43535096_A_G	15	43535096	G	A	-0.00202097	0.3041
15:40693062_G_A	15	40693062	G	A	-0.00280352	0.4485
15:41944812_C_T	15	41944812	C	T	0.000942564	0.0528
15:41658680_A_G	15	41658680	G	A	-0.00113796	0.9224
15:41214377_G_C	15	41214377	G	C	0.00167418	0.4615
15:33289949_A_G	15	33289949	G	A	0.00620949	0.7484
15:33190326_A_G	15	33190326	G	A	-0.00143829	0.9522
15:33290270_T_C	15	33290270	C	T	0.00321884	0.6839
15:31376365_A_G	15	31376365	G	A	0.00359563	0.4941
15:31424054_C_T	15	31424054	C	T	-0.00213526	0.1284
15:33281041_T_A	15	33281041	T	A	-0.00187236	0.1867
15:31453879_C_T	15	31453879	C	T	-0.00248211	0.3094
15:33155404_G_A	15	33155404	G	A	0.00208809	0.1954
15:33228334_T_A	15	33228334	T	A	-0.00230931	0.3527
15:33215966_C_T	15	33215966	C	T	0.00114208	0.0433
15:33325601_C_T	15	33325601	C	T	0.000478214	0.0121
15:33163719_T_A	15	33163719	T	A	0.0015743	0.1335
15:31405408_A_T	15	31405408	T	A	0.00208786	0.3971
15:33194956_T_C	15	33194956	C	T	0.00184754	0.7145
15:30274782_G_A	15	30274782	G	A	0.000748688	0.0318
15:30206694_G_A	15	30206694	G	A	0.00072684	0.0254
15:31425055_C_G	15	31425055	G	C	-0.00192654	0.6809
15:31447348_C_T	15	31447348	C	T	0.00171861	0.2023
15:33108710_C_T	15	33108710	C	T	0.000376259	0.0088
15:33183990_C_T	15	33183990	C	T	-0.00186168	0.5595
15:33158269_G_A	15	33158269	G	A	0.000794026	0.0337
15:30204638_C_A	15	30204638	C	A	0.00177781	0.1663
15:65207395_C_T	15	65207395	C	T	-0.00975685	0.5817
15:66830844_C_T	15	66830844	C	T	-0.00270529	0.1643
15:63886250_G_A	15	63886250	G	A	0.00486037	0.5289
15:66874870_C_T	15	66874870	C	T	-0.0018832	0.2563
15:66848938_C_T	15	66848938	C	T	0.00243867	0.3624
15:67404435_A_T	15	67404435	T	A	0.000695972	0.9793
15:66884975_T_C	15	66884975	C	T	0.0020365	0.3901
15:68274647_T_C	15	68274647	C	T	-0.00163785	0.9144
15:66666529_C_T	15	66666529	C	T	-0.00173078	0.2486
15:66904832_C_A	15	66904832	C	A	0.00181205	0.2843
15:66898435_G_A	15	66898435	G	A	-0.00180807	0.5102
15:63057354_C_A	15	63057354	C	A	0.000574795	0.0121
15:65329795_G_T	15	65329795	G	T	-0.000539218	0.0146
15:63849484_T_C	15	63849484	C	T	-0.00204161	0.2858
15:66917844_G_T	15	66917844	G	T	-0.00177018	0.4874
15:67364177_T_C	15	67364177	C	T	0.000333631	0.9923
15:65693859_A_G	15	65693859	G	A	-0.000410601	0.9915
15:66630569_G_A	15	66630569	G	A	-0.00167232	0.6201
15:67408241_A_T	15	67408241	T	A	-0.00133954	0.0803
15:63697565_G_A	15	63697565	G	A	-0.000627718	0.023
15:63436891_C_T	15	63436891	C	T	-0.000408843	0.0091
15:66559261_A_C	15	66559261	C	A	-0.00165939	0.7549
15:89274382_T_C	15	89274382	C	T	0.00514467	0.3166
15:89261134_T_C	15	89261134	C	T	0.00455847	0.3615
15:89288650_A_G	15	89288650	G	A	0.00291436	0.8475
15:89221854_A_T	15	89221854	T	A	-0.00212643	0.7657
15:89865898_T_G	15	89865898	G	T	0.000735459	0.9834
15:88811330_T_C	15	88811330	C	T	-0.00232079	0.7784
15:89265679_T_C	15	89265679	C	T	-0.00123762	0.8261
15:89169614_A_G	15	89169614	G	A	0.00199421	0.655
15:89196704_T_C	15	89196704	C	T	-0.00120789	0.8166
15:89259909_G_A	15	89259909	G	A	-0.00148795	0.4994
15:89845566_C_G	15	89845566	G	C	0.00047386	0.9858
15:88464400_T_C	15	88464400	C	T	-0.000361173	0.9932
15:89658458_C_G	15	89658458	G	C	-0.000352616	0.9947
15:89882931_G_T	15	89882931	G	T	0.00117371	0.0731
15:98072046_G_A	15	98072046	G	A	-0.00521028	0.2165
15:98245652_C_T	15	98245652	C	T	0.00036814	0.0056
15:83812450_T_C	15	83812450	C	T	-0.00114887	0.9717
15:83513784_G_A	15	83513784	G	A	0.00141134	0.0358
15:82517269_A_T	15	82517269	T	A	-0.00246176	0.9251
15:85096076_A_G	15	85096076	G	A	0.00282076	0.8139
15:82418172_A_G	15	82418172	G	A	-0.00373355	0.302
15:82460968_C_A	15	82460968	C	A	0.00103813	0.0255
15:82096524_A_G	15	82096524	G	A	0.00324487	0.2462
15:85698847_A_G	15	85698847	G	A	-0.00164546	0.9397
15:82386720_A_C	15	82386720	C	A	0.00155057	0.908
15:83250767_G_A	15	83250767	G	A	0.00132784	0.066
15:84015942_G_A	15	84015942	G	A	-0.00127033	0.0517
15:83681862_C_T	15	83681862	C	T	-0.000594854	0.0183
15:82250886_G_T	15	82250886	G	T	-0.000697627	0.0217
15:82420743_A_G	15	82420743	G	A	-0.00215338	0.2151
15:85791794_T_C	15	85791794	C	T	-0.0010951	0.9591
15:84087083_G_T	15	84087083	G	T	0.000752217	0.0267
15:84071850_G_T	15	84071850	G	T	-0.00122654	0.0479
15:84747605_A_G	15	84747605	G	A	-0.00235095	0.6891
15:85412406_C_G	15	85412406	G	C	-0.000781726	0.9733
15:85660184_T_C	15	85660184	C	T	-0.00130513	0.9493
15:84295870_T_C	15	84295870	C	T	0.000690779	0.977
15:84312762_A_T	15	84312762	T	A	-0.00150417	0.9286
15:82354667_C_G	15	82354667	G	C	-0.00119625	0.9519
15:86730556_A_T	15	86730556	T	A	0.00136716	0.9221
15:82013378_A_C	15	82013378	C	A	0.00213454	0.2393
15:82140649_T_C	15	82140649	C	T	0.00230292	0.7583
15:80558953_C_T	15	80558953	C	T	0.000505657	0.008
15:83627866_C_T	15	83627866	C	T	0.000346945	0.0061
15:87298920_T_C	15	87298920	C	T	-0.000483559	0.9901
15:85229745_G_A	15	85229745	G	A	0.00110115	0.0745
15:83521818_C_T	15	83521818	C	T	0.00209706	0.5138
15:83383231_A_G	15	83383231	G	A	-0.000677894	0.9756
15:83947864_G_A	15	83947864	G	A	-0.000776212	0.0345
15:83953020_A_T	15	83953020	T	A	0.00271351	0.5301
15:83520582_G_A	15	83520582	G	A	0.00220459	0.3138
15:84215674_T_C	15	84215674	C	T	0.000681913	0.9758
15:82416788_G_A	15	82416788	G	A	0.00098117	0.0482
15:84808766_T_C	15	84808766	C	T	-0.00158794	0.8698
15:83769879_C_T	15	83769879	C	T	-0.00228665	0.4303
15:85727949_T_C	15	85727949	C	T	-0.000416828	0.9923
15:85693478_C_T	15	85693478	C	T	-0.000801872	0.033
15:83924335_G_A	15	83924335	G	A	-0.00151214	0.1918
15:82260355_C_T	15	82260355	C	T	-0.00137409	0.119
15:85985264_T_A	15	85985264	T	A	-0.00130112	0.0828
15:85308538_T_C	15	85308538	C	T	-0.00125054	0.9105
15:86745924_T_G	15	86745924	G	T	0.00198671	0.2665
15:85140350_A_G	15	85140350	G	A	-0.00131776	0.8808
15:84815775_A_T	15	84815775	T	A	-0.00197821	0.5019
15:83922421_T_C	15	83922421	C	T	-0.0010959	0.9398
15:84283560_A_G	15	84283560	G	A	0.000308535	0.994
15:87099537_T_C	15	87099537	C	T	0.00187153	0.3975
15:84948316_T_G	15	84948316	G	T	-0.000661046	0.9717
15:81943262_G_A	15	81943262	G	A	0.000391668	0.0068
15:86838157_G_A	15	86838157	G	A	0.00174396	0.356
15:80625519_T_C	15	80625519	C	T	-0.00096455	0.9555
15:87035249_T_G	15	87035249	G	T	0.00181015	0.516
15:84143481_G_A	15	84143481	G	A	-0.000694992	0.0252
15:86995269_C_G	15	86995269	G	C	0.00175838	0.4479
15:85385672_C_T	15	85385672	C	T	0.00142598	0.2093
15:85391233_T_C	15	85391233	C	T	-0.00171208	0.7268
15:86725844_C_T	15	86725844	C	T	-0.000710073	0.0278
15:85508156_A_G	15	85508156	G	A	-0.00150199	0.8861
15:86763764_T_C	15	86763764	C	T	0.00181133	0.7151
15:87128427_C_T	15	87128427	C	T	0.00185752	0.3919
15:84216240_A_G	15	84216240	G	A	-0.00176323	0.8533
15:40845366_C_T	15	40845366	C	T	-0.00087104	0.0177
15:55317879_T_G	15	55317879	G	T	-0.000718811	0.9918
15:55730343_C_T	15	55730343	C	T	0.00225444	0.085
15:55644676_A_G	15	55644676	G	A	0.00218099	0.1362
15:55818479_G_A	15	55818479	G	A	0.00191821	0.1085
15:56118461_A_T	15	56118461	T	A	-0.0031309	0.4473
15:55028456_A_T	15	55028456	T	A	0.00114172	0.9488
15:54875088_C_A	15	54875088	C	A	-0.000353179	0.0077
15:55810114_C_T	15	55810114	C	T	0.00104398	0.0518
15:55163887_T_C	15	55163887	C	T	-0.000417761	0.9914
15:55827356_C_T	15	55827356	C	T	0.000326956	0.0069
15:54853952_A_G	15	54853952	G	A	-0.000457145	0.9901
15:56114502_A_C	15	56114502	C	A	-0.00196561	0.6489
15:56114241_C_T	15	56114241	C	T	0.00126609	0.099
15:55099758_G_T	15	55099758	G	T	0.00210344	0.6985
15:27222401_C_T	15	27222401	C	T	-0.000542052	0.0102
15:27246462_A_G	15	27246462	G	A	-0.00244126	0.8271
15:27228431_G_A	15	27228431	G	A	0.000889876	0.037
15:62804361_T_G	15	62804361	G	T	-0.000529867	0.9944
15:62715042_C_T	15	62715042	C	T	-0.00318486	0.2139
15:62249853_C_T	15	62249853	C	T	0.000421528	0.0098
15:33752325_C_A	15	33752325	C	A	0.000695261	0.0097
15:35001482_G_C	15	35001482	G	C	-0.00308343	0.3388
15:33759900_T_C	15	33759900	C	T	0.00211592	0.8554
15:34970189_G_A	15	34970189	G	A	0.0017898	0.0978
15:34987149_G_C	15	34987149	G	C	-0.00245732	0.6108
15:34607428_G_C	15	34607428	G	C	-0.000297796	0.0051
15:34020784_G_A	15	34020784	G	A	0.000835782	0.0288
15:61530374_G_C	15	61530374	G	C	0.00354916	0.2544
15:61528526_C_T	15	61528526	C	T	0.00212643	0.2102
15:61507373_C_T	15	61507373	C	T	-0.00221676	0.7277
15:61571546_T_C	15	61571546	C	T	-0.00218998	0.6435
15:95942465_G_A	15	95942465	G	A	0.00303021	0.1362
15:95930349_T_C	15	95930349	C	T	-0.00177082	0.8633
15:95956674_A_G	15	95956674	G	A	-0.000468587	0.9897
15:96040278_A_G	15	96040278	G	A	-0.00196378	0.8388
15:95987050_A_G	15	95987050	G	A	-0.00134684	0.9161
15:96023494_C_T	15	96023494	C	T	-0.000489713	0.0095
15:95946089_G_T	15	95946089	G	T	0.00119887	0.0813
15:94353553_T_C	15	94353553	C	T	0.0014732	0.9568
15:94850304_G_A	15	94850304	G	A	-0.0026631	0.2204
15:94645630_C_A	15	94645630	C	A	-0.00278266	0.2716
15:94669447_A_T	15	94669447	T	A	0.00233011	0.3788
15:94854125_T_C	15	94854125	C	T	-0.0021711	0.6667
15:76260430_G_T	15	76260430	G	T	-0.00235721	0.1073
15:77967416_G_A	15	77967416	G	A	0.00277137	0.1452
15:77963887_A_G	15	77963887	G	A	-0.00254064	0.7809
15:77774894_A_G	15	77774894	G	A	0.00230483	0.8013
15:77925577_G_A	15	77925577	G	A	-0.000911206	0.0231
15:74216759_T_C	15	74216759	C	T	0.00240979	0.811
15:78319304_T_G	15	78319304	G	T	0.0012234	0.927
15:78367474_G_C	15	78367474	G	C	0.00190164	0.8525
15:78432849_T_C	15	78432849	C	T	0.00125247	0.9312
15:76413833_C_T	15	76413833	C	T	0.000844796	0.0268
15:78247331_G_A	15	78247331	G	A	-0.00164226	0.1377
15:74319023_G_A	15	74319023	G	A	-0.000773459	0.0308
15:78373486_C_T	15	78373486	C	T	-0.0014323	0.1201
15:77714618_T_G	15	77714618	G	T	0.000771435	0.9673
15:77867705_G_A	15	77867705	G	A	0.00141868	0.0926
15:78213975_T_A	15	78213975	T	A	0.00224359	0.4847
15:78564834_G_A	15	78564834	G	A	-0.000307913	0.0074
15:78005478_A_G	15	78005478	G	A	0.000640882	0.9735
15:78425598_G_A	15	78425598	G	A	0.000297471	0.0056
15:78422205_C_G	15	78422205	G	C	0.00188394	0.8073
15:77262098_G_A	15	77262098	G	A	0.0019024	0.7077
15:79068219_C_T	15	79068219	C	T	-0.000619558	0.0208
15:77850759_C_T	15	77850759	C	T	0.000702346	0.0253
15:78275252_G_C	15	78275252	G	C	0.000789002	0.0338
15:78405652_A_C	15	78405652	C	A	0.000700177	0.9797
15:74286929_C_T	15	74286929	C	T	0.0014523	0.1188
15:78710157_A_C	15	78710157	C	A	0.00219502	0.5087
15:74149460_C_A	15	74149460	C	A	0.00176556	0.1787
15:61784094_C_T	15	61784094	C	T	-0.00248315	0.8644
15:61948268_T_A	15	61948268	T	A	0.00195229	0.2687
15:25754704_G_A	15	25754704	G	A	0.0038385	0.2974
15:54156914_T_C	15	54156914	C	T	-0.00260343	0.8451
15:54160970_A_G	15	54160970	G	A	-0.00331461	0.3815
15:54132805_A_G	15	54132805	G	A	-0.00319974	0.5057
15:54394945_T_C	15	54394945	C	T	0.000540296	0.9906
15:54480938_C_T	15	54480938	C	T	0.00323475	0.4702
15:54497689_C_G	15	54497689	G	C	-0.00245494	0.7466
15:54127905_A_G	15	54127905	G	A	0.00226745	0.5938
15:54167018_C_T	15	54167018	C	T	0.000368457	0.0057
15:54447335_A_G	15	54447335	G	A	-0.000560229	0.9858
15:54055841_G_A	15	54055841	G	A	-0.000413318	0.0113
15:54353064_G_T	15	54353064	G	T	0.000647084	0.0201
15:54506679_G_A	15	54506679	G	A	-0.0018167	0.2095
15:54101657_C_A	15	54101657	C	A	-0.00172206	0.3696
15:54446783_T_G	15	54446783	G	T	-0.00172399	0.7358
15:34639990_A_C	15	34639990	C	A	0.000409154	0.994
15:22972576_C_T	15	22972576	C	T	-0.00346527	0.176
15:26781991_C_T	15	26781991	C	T	-0.00191337	0.1028
15:26820213_G_C	15	26820213	G	C	-0.00216748	0.1908
15:26871640_C_T	15	26871640	C	T	0.00214642	0.5381
15:26842331_C_T	15	26842331	C	T	-0.00176743	0.3084
15:26392263_A_C	15	26392263	C	A	0.00193455	0.789
15:26867286_G_A	15	26867286	G	A	0.00189192	0.424
15:71044521_G_A	15	71044521	G	A	0.00130023	0.0572
15:37378828_T_C	15	37378828	C	T	-0.000654883	0.9859
15:60502993_T_C	15	60502993	C	T	-0.00252305	0.1934
15:60499097_A_C	15	60499097	C	A	0.00230719	0.8377
15:60262061_A_C	15	60262061	C	A	-0.00283785	0.5152
15:60878030_G_A	15	60878030	G	A	-0.00273966	0.6052
15:60001381_C_T	15	60001381	C	T	-0.00117261	0.0529
15:60502683_T_G	15	60502683	G	T	0.000490571	0.9855
15:60648931_C_T	15	60648931	C	T	-0.00073405	0.0291
15:37642830_T_C	15	37642830	C	T	0.000951901	0.9743
15:37571109_A_C	15	37571109	C	A	-0.0025572	0.6791
15:37719357_G_T	15	37719357	G	T	-0.00130612	0.0845
15:78953071_G_T	15	78953071	G	T	0.000422098	0.0063
15:79283275_A_G	15	79283275	G	A	-0.0011168	0.9622
15:78975525_G_A	15	78975525	G	A	0.00059784	0.0205
15:79936126_G_A	15	79936126	G	A	0.000629398	0.0142
15:80551446_A_T	15	80551446	T	A	0.00137622	0.9227
15:80993155_T_C	15	80993155	C	T	-0.00295323	0.5407
15:80625287_C_T	15	80625287	C	T	-0.00105671	0.0564
15:80685764_G_A	15	80685764	G	A	0.000448422	0.0081
15:81072407_G_T	15	81072407	G	T	-0.000553508	0.0159
15:79525353_C_A	15	79525353	C	A	0.000491229	0.0117
15:80625723_G_A	15	80625723	G	A	-0.000516598	0.0132
15:80448562_G_C	15	80448562	G	C	-0.00158097	0.1468
15:80579768_G_A	15	80579768	G	A	-0.000544951	0.0256
15:100796398_G_C	15	100796398	G	C	0.00223069	0.1083
15:101212832_T_G	15	101212832	G	T	-0.00178941	0.7895
15:26095707_C_T	15	26095707	C	T	0.000326368	0.0052
15:26195637_T_C	15	26195637	C	T	-0.00234267	0.7768
15:100502494_G_A	15	100502494	G	A	0.00324928	0.4898
15:100570438_A_G	15	100570438	G	A	-0.000552494	0.9883
15:100502157_T_C	15	100502157	C	T	-0.00215613	0.6162
15:100562425_T_C	15	100562425	C	T	-0.00151554	0.8987
15:44291993_C_T	15	44291993	C	T	0.000386412	0.0066
15:44209446_C_T	15	44209446	C	T	-0.000757597	0.0309
15:44090912_C_T	15	44090912	C	T	-0.000906698	0.0386
15:44808991_T_G	15	44808991	G	T	-0.000701334	0.9783
15:44018316_C_T	15	44018316	C	T	-0.00163254	0.1787
15:43731154_T_C	15	43731154	C	T	0.0015942	0.8071
15:44161550_G_A	15	44161550	G	A	-0.00170622	0.2757
15:42437431_T_C	15	42437431	C	T	0.0021199	0.5632
15:43923955_A_C	15	43923955	C	A	0.00158147	0.727
15:99634511_C_T	15	99634511	C	T	-0.000603839	0.0146
15:99285056_C_T	15	99285056	C	T	-0.00307254	0.6192
15:99180368_A_C	15	99180368	C	A	0.00131748	0.922
15:99182932_T_C	15	99182932	C	T	0.00089919	0.9585
15:98904859_A_G	15	98904859	G	A	0.00195896	0.7133
15:96294329_A_G	15	96294329	G	A	-0.000881405	0.9713
15:96408476_G_A	15	96408476	G	A	0.00161065	0.092
15:96403880_C_T	15	96403880	C	T	0.00151228	0.1568
15:87768850_G_A	15	87768850	G	A	0.00166638	0.0998
15:88366213_T_C	15	88366213	C	T	0.00160167	0.8828
15:97402927_G_A	15	97402927	G	A	0.000433597	0.0075
15:97779473_C_T	15	97779473	C	T	-0.00194985	0.1991
15:93668767_A_G	15	93668767	G	A	0.00251106	0.3689
15:93665751_A_G	15	93665751	G	A	0.00243152	0.664
15:93666491_A_G	15	93666491	G	A	0.00196674	0.4756
15:93670834_G_A	15	93670834	G	A	-0.00194738	0.5925
15:98400271_A_G	15	98400271	G	A	0.000328279	0.9927
15:98404879_T_A	15	98404879	T	A	-0.00161686	0.1471
15:36257150_T_C	15	36257150	C	T	-0.00057778	0.9837
15:36159961_A_G	15	36159961	G	A	-0.00169293	0.8892
15:36336078_T_C	15	36336078	C	T	0.0023719	0.4935
15:102071515_C_T	15	102071515	C	T	0.000699279	0.0184
15:29291940_C_T	15	29291940	C	T	-0.00108918	0.0565
15:29300633_G_A	15	29300633	G	A	-0.00170675	0.1104
15:27992738_C_T	15	27992738	C	T	-0.00255202	0.2836
15:27944869_C_G	15	27944869	G	C	-0.000289359	0.9947
15:29259422_C_T	15	29259422	C	T	-0.00138898	0.1005
15:29227382_A_G	15	29227382	G	A	0.00137014	0.8833
15:58739115_G_A	15	58739115	G	A	0.00182644	0.1726
15:58750118_T_C	15	58750118	C	T	-0.000532398	0.9878
15:59071584_C_G	15	59071584	G	C	-0.00163699	0.8494
15:37009645_C_G	15	37009645	G	C	-0.00253437	0.4342
15:37029443_G_A	15	37029443	G	A	0.00253876	0.4497
15:37036647_G_A	15	37036647	G	A	-0.000486776	0.0169
15:37227186_C_T	15	37227186	C	T	0.00171052	0.1769
15:37090792_G_A	15	37090792	G	A	0.000948038	0.0421
15:37208786_C_T	15	37208786	C	T	0.00108005	0.058
15:37232164_G_A	15	37232164	G	A	0.000836523	0.0405
15:23655215_A_T	15	23655215	T	A	0.00114819	0.9332
15:70268763_T_A	15	70268763	T	A	-0.000473214	0.0113
15:70271258_C_A	15	70271258	C	A	-0.00038426	0.0075
15:38258980_T_C	15	38258980	C	T	0.000333638	0.9916
15:58055785_C_G	15	58055785	G	C	-0.000471255	0.9913
15:58405519_C_G	15	58405519	G	C	0.00152991	0.9133
15:101807915_T_C	15	101807915	C	T	0.00207495	0.7541
15:24102787_T_C	15	24102787	C	T	-0.00190221	0.1868
15:25105069_A_G	15	25105069	G	A	0.00265369	0.4834
15:24191524_G_C	15	24191524	G	C	0.00112761	0.0583
15:25062137_C_T	15	25062137	C	T	0.00137172	0.105
15:97204880_C_A	15	97204880	C	A	0.000657634	0.0277
15:97261191_G_A	15	97261191	G	A	0.00129196	0.0863
15:93964102_C_G	15	93964102	G	C	-0.00249334	0.488
15:72777217_T_G	15	72777217	G	T	0.00156757	0.8449
15:72117271_T_C	15	72117271	C	T	-0.000446418	0.9916
15:87422197_T_G	15	87422197	G	T	-0.000313978	0.9926
15:87425181_C_T	15	87425181	C	T	0.00199471	0.2437
15:87384177_C_G	15	87384177	G	C	-0.0016806	0.8337
15:69142583_C_G	15	69142583	G	C	0.000716463	0.9759
15:96635164_C_T	15	96635164	C	T	-0.000304621	0.0068
15:68616052_G_A	15	68616052	G	A	0.000398544	0.0089
15:98744627_G_T	15	98744627	G	T	0.000838274	0.0546
15:95366347_C_A	15	95366347	C	A	0.00045183	0.0142
16:67691668_A_G	16	67691668	G	A	-0.00880782	0.5295
16:67853425_T_C	16	67853425	C	T	-0.00730804	0.5486
16:66638245_G_A	16	66638245	G	A	0.00320936	0.2702
16:66839222_T_A	16	66839222	T	A	0.00280182	0.4169
16:67950613_C_T	16	67950613	C	T	-0.00243792	0.3402
16:66484636_T_A	16	66484636	T	A	-0.00264583	0.6399
16:67449831_A_G	16	67449831	G	A	-0.00168327	0.5903
16:67233266_A_C	16	67233266	C	A	-0.00186993	0.5651
16:67973171_C_T	16	67973171	C	T	0.00188545	0.1715
16:66159066_G_A	16	66159066	G	A	0.00465442	0.5787
16:66476944_C_T	16	66476944	C	T	-0.0023287	0.4765
16:68383519_C_A	16	68383519	C	A	-0.00149944	0.5296
16:66455916_G_A	16	66455916	G	A	-0.00225553	0.4942
16:66268420_C_T	16	66268420	C	T	0.00253175	0.7446
16:66888478_G_A	16	66888478	G	A	0.0014193	0.4076
16:66269895_T_G	16	66269895	G	T	0.00189804	0.8478
16:68905157_A_G	16	68905157	G	A	0.00213985	0.8215
16:68320983_C_T	16	68320983	C	T	0.000384906	0.0065
16:67902070_G_A	16	67902070	G	A	0.00110701	0.1214
16:66441637_T_A	16	66441637	T	A	0.00141473	0.3346
16:67708130_T_C	16	67708130	C	T	-0.00114247	0.8308
16:65892359_T_A	16	65892359	T	A	0.00157369	0.0916
16:68841409_A_C	16	68841409	C	A	0.00170441	0.8432
16:67305513_A_C	16	67305513	C	A	-0.00125956	0.889
16:66143401_T_C	16	66143401	C	T	-0.00182835	0.3898
16:68221389_G_A	16	68221389	G	A	0.00036639	0.0099
16:69348865_C_T	16	69348865	C	T	0.00103525	0.0769
16:68629817_G_A	16	68629817	G	A	-0.000790354	0.0455
16:80981029_A_G	16	80981029	G	A	-0.00592658	0.8701
16:81049800_T_C	16	81049800	C	T	-0.00342883	0.8733
16:81089341_T_C	16	81089341	C	T	-0.00218998	0.9233
16:81038766_G_A	16	81038766	G	A	0.00333824	0.2479
16:79157320_C_T	16	79157320	C	T	-0.00167497	0.055
16:79455137_C_T	16	79455137	C	T	-0.000509536	0.0095
16:79223834_G_A	16	79223834	G	A	-0.00349706	0.3
16:81000212_A_C	16	81000212	C	A	-0.00128479	0.926
16:81212288_A_C	16	81212288	C	A	0.0022846	0.8336
16:80315263_T_C	16	80315263	C	T	-0.00246586	0.6825
16:79009768_C_G	16	79009768	G	C	0.000811747	0.9715
16:78985593_A_G	16	78985593	G	A	-0.00269155	0.3582
16:79734227_A_G	16	79734227	G	A	0.00224887	0.6768
16:79804326_G_A	16	79804326	G	A	0.000635813	0.0133
16:79199975_G_A	16	79199975	G	A	-0.00083833	0.03
16:79223968_G_A	16	79223968	G	A	-0.00179942	0.1921
16:81014307_C_T	16	81014307	C	T	0.000873503	0.0491
16:79454445_C_G	16	79454445	G	C	0.00240835	0.6692
16:79741569_C_T	16	79741569	C	T	0.00195554	0.2326
16:80958442_C_A	16	80958442	C	A	0.00183761	0.3671
16:80339304_C_T	16	80339304	C	T	0.00209571	0.3926
16:79720981_C_T	16	79720981	C	T	0.00187936	0.2374
16:80053916_T_A	16	80053916	T	A	0.00151743	0.0976
16:80338877_T_G	16	80338877	G	T	-0.00218956	0.4076
16:79218585_C_G	16	79218585	G	C	-0.00099602	0.949
16:78936106_G_T	16	78936106	G	T	0.00160316	0.1127
16:78934717_T_C	16	78934717	C	T	-0.00123484	0.9208
16:80554948_C_T	16	80554948	C	T	0.00231977	0.4554
16:80118982_G_C	16	80118982	G	C	0.00115302	0.0569
16:80353449_A_G	16	80353449	G	A	0.000408805	0.9886
16:78911101_T_C	16	78911101	C	T	-0.00116927	0.9152
16:79756197_A_T	16	79756197	T	A	0.00184782	0.6924
16:84536619_A_G	16	84536619	G	A	0.00528269	0.4242
16:84538079_A_G	16	84538079	G	A	0.00235802	0.3279
16:84533560_G_C	16	84533560	G	C	-0.00259803	0.599
16:84553120_G_A	16	84553120	G	A	-0.00235256	0.7179
16:84538458_C_G	16	84538458	G	C	-0.00176958	0.7996
16:84407428_G_C	16	84407428	G	C	-0.00264716	0.1896
16:84376065_A_C	16	84376065	C	A	0.00261513	0.5227
16:84557891_C_T	16	84557891	C	T	0.00161633	0.2642
16:84614699_G_C	16	84614699	G	C	-0.00251837	0.3206
16:84394900_A_G	16	84394900	G	A	0.00210629	0.7219
16:83876973_A_C	16	83876973	C	A	-0.000491252	0.991
16:84891523_C_T	16	84891523	C	T	-0.00139747	0.0883
16:84536411_G_T	16	84536411	G	T	-0.00153396	0.3709
16:83822186_G_A	16	83822186	G	A	0.000455187	0.008
16:84541635_G_A	16	84541635	G	A	0.000609142	0.0163
16:84527021_C_T	16	84527021	C	T	-0.0013136	0.6997
16:84507093_T_C	16	84507093	C	T	0.00154206	0.2823
16:85202410_A_G	16	85202410	G	A	0.000559796	0.9813
16:84885137_A_G	16	84885137	G	A	0.00120805	0.9182
16:84999969_C_T	16	84999969	C	T	0.000439892	0.0075
16:84152943_G_A	16	84152943	G	A	-0.000725739	0.029
16:85173832_G_C	16	85173832	G	C	-0.00203485	0.2143
16:84360890_A_G	16	84360890	G	A	0.00183437	0.6664
16:84510631_A_G	16	84510631	G	A	-0.00129078	0.7587
16:84605654_C_A	16	84605654	C	A	0.00168848	0.7113
16:84713241_G_A	16	84713241	G	A	-0.00184409	0.1862
16:83792732_G_A	16	83792732	G	A	-0.00152851	0.1141
16:84362298_C_T	16	84362298	C	T	-0.00190858	0.4833
16:84985556_A_G	16	84985556	G	A	0.00230229	0.4515
16:84459805_G_A	16	84459805	G	A	0.001538	0.126
16:84536525_G_T	16	84536525	G	T	0.000417352	0.0077
16:84395259_T_C	16	84395259	C	T	0.00146165	0.8479
16:5844481_C_G	16	5844481	G	C	-0.00815826	0.7726
16:5837104_C_T	16	5837104	C	T	0.00175902	0.1291
16:5853704_A_C	16	5853704	C	A	-0.00214647	0.5792
16:5953960_T_C	16	5953960	C	T	-0.00217847	0.4254
16:5957929_G_C	16	5957929	G	C	0.00204197	0.372
16:11464799_C_G	16	11464799	G	C	-0.00167558	0.9768
16:11441917_G_T	16	11441917	G	T	0.00165	0.025
16:11619526_C_T	16	11619526	C	T	-0.00351124	0.3548
16:11328137_A_G	16	11328137	G	A	-0.000720982	0.9784
16:11642697_A_G	16	11642697	G	A	0.0019078	0.8649
16:11297737_T_G	16	11297737	G	T	0.00240108	0.6347
16:11514598_G_C	16	11514598	G	C	-0.00248773	0.5503
16:11516297_G_T	16	11516297	G	T	-0.00184123	0.2182
16:11720066_T_C	16	11720066	C	T	-0.00184661	0.7271
16:11511755_A_G	16	11511755	G	A	-0.000975374	0.9468
16:11727574_G_A	16	11727574	G	A	0.00184011	0.2493
16:10945354_T_C	16	10945354	C	T	0.00171856	0.1671
16:90002290_T_C	16	90002290	C	T	0.00482811	0.5472
16:89081075_A_G	16	89081075	G	A	0.00314322	0.8272
16:89779865_C_T	16	89779865	C	T	-0.00201213	0.0797
16:89030687_G_C	16	89030687	G	C	-0.00273248	0.1589
16:88907283_G_T	16	88907283	G	T	-0.00324231	0.273
16:89795381_G_A	16	89795381	G	A	0.00226125	0.1551
16:88956074_G_A	16	88956074	G	A	-0.00205951	0.1694
16:90002682_C_T	16	90002682	C	T	-0.00204739	0.3582
16:89727392_C_T	16	89727392	C	T	-0.000890817	0.038
16:88867974_C_G	16	88867974	G	C	0.00235175	0.6868
16:90080920_A_G	16	90080920	G	A	-0.00162175	0.1616
16:88820305_G_A	16	88820305	G	A	0.000672886	0.0136
16:90023901_C_T	16	90023901	C	T	-0.00140601	0.1255
16:89755078_A_T	16	89755078	T	A	0.00147288	0.904
16:89725077_G_T	16	89725077	G	T	-0.00101556	0.0461
16:89027328_G_A	16	89027328	G	A	-0.00190513	0.2036
16:88844527_A_G	16	88844527	G	A	0.00243495	0.6929
16:88646646_C_G	16	88646646	G	C	-0.00277078	0.6765
16:89609456_C_T	16	89609456	C	T	-0.000852913	0.0496
16:90150345_C_T	16	90150345	C	T	-0.00126189	0.1423
16:89933324_T_G	16	89933324	G	T	0.00109076	0.8479
16:88880480_A_G	16	88880480	G	A	0.00163294	0.6844
16:90145946_G_A	16	90145946	G	A	-0.00094758	0.0828
16:90080691_T_C	16	90080691	C	T	-0.00133172	0.2147
16:89049240_T_C	16	89049240	C	T	0.00177173	0.7289
16:89649245_A_G	16	89649245	G	A	-0.00132625	0.2154
16:90093969_T_C	16	90093969	C	T	0.00198064	0.5268
16:88842215_G_C	16	88842215	G	C	0.00177609	0.2061
16:88774871_A_G	16	88774871	G	A	-0.000842321	0.9653
16:89939929_T_C	16	89939929	C	T	0.00124842	0.7555
16:88908306_G_A	16	88908306	G	A	-0.000702237	0.03
16:90054998_G_A	16	90054998	G	A	0.0012802	0.5812
16:89241629_T_G	16	89241629	G	T	0.00105473	0.8936
16:23751646_T_C	16	23751646	C	T	-0.000887904	0.981
16:23103784_A_C	16	23103784	C	A	-0.00125267	0.974
16:22980393_C_A	16	22980393	C	A	0.00105625	0.0426
16:23973371_G_A	16	23973371	G	A	-0.00299237	0.3522
16:23045260_G_C	16	23045260	G	C	0.0021642	0.7598
16:22962082_C_T	16	22962082	C	T	0.000782941	0.031
16:23019701_A_C	16	23019701	C	A	-0.00203447	0.2835
16:22986785_T_G	16	22986785	G	T	-0.00164255	0.8601
16:23795837_G_T	16	23795837	G	T	0.00204555	0.3137
16:23011762_T_G	16	23011762	G	T	-0.000733035	0.9678
16:22960747_T_G	16	22960747	G	T	-0.000432592	0.9893
16:13887509_A_G	16	13887509	G	A	-0.00119881	0.978
16:13887537_A_G	16	13887537	G	A	-0.00123076	0.9549
16:13890068_C_G	16	13890068	G	C	-0.000765041	0.9774
16:13593929_T_G	16	13593929	G	T	-0.00206768	0.8512
16:13892181_G_C	16	13892181	G	C	0.002594	0.4078
16:13623880_G_A	16	13623880	G	A	-0.00199904	0.2611
16:13584725_C_G	16	13584725	G	C	-0.00136567	0.9044
16:13882057_T_C	16	13882057	C	T	0.00197441	0.3842
16:13812538_G_A	16	13812538	G	A	-0.00134738	0.1125
16:83389712_C_T	16	83389712	C	T	0.00393433	0.1536
16:83388692_G_A	16	83388692	G	A	-0.00256233	0.7361
16:83339675_A_G	16	83339675	G	A	0.00255087	0.4602
16:83323694_C_G	16	83323694	G	C	0.00163238	0.1233
16:83319941_A_C	16	83319941	C	A	-0.0010755	0.934
16:83319657_C_G	16	83319657	G	C	-0.00151522	0.8863
16:83258118_C_T	16	83258118	C	T	-0.00189299	0.172
16:83386957_C_G	16	83386957	G	C	0.00186737	0.752
16:83391288_C_T	16	83391288	C	T	-0.0017305	0.1983
16:83359531_C_G	16	83359531	G	C	-0.00120557	0.901
16:83299700_T_C	16	83299700	C	T	0.00162971	0.7918
16:83286457_G_A	16	83286457	G	A	0.000502375	0.0127
16:83300626_A_G	16	83300626	G	A	0.00164781	0.8314
16:83312389_G_T	16	83312389	G	T	-0.00157873	0.2088
16:83292794_T_C	16	83292794	C	T	0.00133647	0.8871
16:83551818_T_C	16	83551818	C	T	-0.000529643	0.9856
16:26285668_C_T	16	26285668	C	T	0.00364473	0.1753
16:26294549_C_T	16	26294549	C	T	0.00343848	0.169
16:26255036_G_A	16	26255036	G	A	0.00194088	0.15
16:26253205_G_T	16	26253205	G	T	0.00219065	0.2529
16:26689433_C_A	16	26689433	C	A	-0.0011369	0.0358
16:26512304_G_T	16	26512304	G	T	0.000631416	0.0101
16:26650720_A_G	16	26650720	G	A	0.00279877	0.2588
16:25647567_C_T	16	25647567	C	T	-0.00271828	0.7497
16:25987493_G_A	16	25987493	G	A	-0.00238188	0.1465
16:26770883_G_A	16	26770883	G	A	-0.000771696	0.0205
16:26246138_C_T	16	26246138	C	T	0.000742778	0.0207
16:25713075_G_C	16	25713075	G	C	0.00298115	0.3627
16:26527574_C_T	16	26527574	C	T	-0.00232786	0.1978
16:26808493_A_T	16	26808493	T	A	0.000992878	0.9664
16:26325010_C_G	16	26325010	G	C	-0.000480353	0.9905
16:26526999_G_C	16	26526999	G	C	-0.00151876	0.1131
16:26735496_A_G	16	26735496	G	A	0.0016158	0.893
16:26280748_T_A	16	26280748	T	A	0.00162621	0.2644
16:26655167_G_A	16	26655167	G	A	0.00151953	0.1495
16:26651226_C_T	16	26651226	C	T	0.00110643	0.0815
16:26626758_C_A	16	26626758	C	A	-0.00186162	0.1656
16:26199253_C_G	16	26199253	G	C	-0.00118241	0.8805
16:26553269_A_G	16	26553269	G	A	0.00122033	0.9128
16:26822554_A_G	16	26822554	G	A	0.000905497	0.9634
16:26291022_C_T	16	26291022	C	T	0.00174688	0.371
16:26788189_C_T	16	26788189	C	T	-0.000930423	0.0538
16:26259306_T_G	16	26259306	G	T	0.00146324	0.4223
16:26671358_C_T	16	26671358	C	T	-0.00126772	0.1045
16:26526525_G_A	16	26526525	G	A	-0.00110083	0.0758
16:57166229_G_C	16	57166229	G	C	-0.000999486	0.0177
16:56591736_T_C	16	56591736	C	T	0.00109105	0.9545
16:57182924_C_A	16	57182924	C	A	0.00296587	0.3562
16:57158679_G_A	16	57158679	G	A	-0.00263493	0.6059
16:56645219_A_G	16	56645219	G	A	0.000944627	0.957
16:56578562_G_A	16	56578562	G	A	-0.0017955	0.1484
16:56612336_A_C	16	56612336	C	A	-0.00169344	0.882
16:57075406_T_C	16	57075406	C	T	0.00132985	0.9217
16:57105726_A_G	16	57105726	G	A	-0.000585138	0.9824
16:56638021_G_A	16	56638021	G	A	0.000842134	0.0393
16:56527183_A_C	16	56527183	C	A	-0.000545493	0.9808
16:57168232_A_G	16	57168232	G	A	-0.00182267	0.5541
16:56911132_C_T	16	56911132	C	T	-0.000646525	0.0211
16:56533574_A_G	16	56533574	G	A	-0.000479057	0.9888
16:56374137_C_A	16	56374137	C	A	-0.000739788	0.0319
16:57374434_G_A	16	57374434	G	A	0.0010783	0.0663
16:56597274_A_G	16	56597274	G	A	-0.00106431	0.9228
16:57319507_T_C	16	57319507	C	T	-0.00161123	0.693
16:78625628_G_C	16	78625628	G	C	-0.00277708	0.0627
16:78495146_G_T	16	78495146	G	T	0.000927651	0.022
16:77384802_T_C	16	77384802	C	T	0.00224872	0.8836
16:78606617_A_T	16	78606617	T	A	0.00211883	0.8451
16:78611271_C_A	16	78611271	C	A	-0.0017866	0.1176
16:78597232_T_G	16	78597232	G	T	0.00174651	0.875
16:78236808_C_T	16	78236808	C	T	-0.00170974	0.1247
16:77940068_A_G	16	77940068	G	A	-0.00263287	0.4461
16:77285809_C_T	16	77285809	C	T	0.000379325	0.0057
16:78761287_G_A	16	78761287	G	A	-0.00294645	0.5244
16:77904976_C_G	16	77904976	G	C	-0.00096383	0.9628
16:77645762_A_G	16	77645762	G	A	-0.00127275	0.9354
16:76974888_C_T	16	76974888	C	T	0.00272934	0.445
16:78186262_C_A	16	78186262	C	A	-0.00180835	0.153
16:77355470_G_C	16	77355470	G	C	0.00202883	0.7023
16:78348558_A_T	16	78348558	T	A	0.00116341	0.9389
16:77341333_T_C	16	77341333	C	T	-0.00167429	0.1924
16:78693510_G_C	16	78693510	G	C	-0.00184458	0.2293
16:78503000_A_G	16	78503000	G	A	0.000366226	0.9911
16:77175142_A_C	16	77175142	C	A	-0.000391376	0.9897
16:77616027_A_G	16	77616027	G	A	-0.00147543	0.8883
16:77466565_C_T	16	77466565	C	T	0.000341317	0.0054
16:78258810_A_C	16	78258810	C	A	-0.00174714	0.2178
16:77941557_T_C	16	77941557	C	T	-0.00179293	0.2817
16:12513797_C_A	16	12513797	C	A	0.00297611	0.6924
16:12476101_T_C	16	12476101	C	T	-0.00275158	0.4999
16:12531016_A_C	16	12531016	C	A	0.0026685	0.5097
16:12551551_G_A	16	12551551	G	A	-0.00190963	0.589
16:12473280_A_G	16	12473280	G	A	-0.001613	0.3544
16:12356540_A_G	16	12356540	G	A	-0.00179698	0.3905
16:12532458_A_T	16	12532458	T	A	0.00163716	0.6555
16:12603735_A_T	16	12603735	T	A	0.00171288	0.6585
16:12497790_C_T	16	12497790	C	T	0.00134102	0.6475
16:12723645_G_C	16	12723645	G	C	0.0017739	0.1157
16:12170044_G_C	16	12170044	G	C	-0.00196252	0.4038
16:12602629_G_A	16	12602629	G	A	-0.0012728	0.2156
16:12597602_G_A	16	12597602	G	A	-0.00146278	0.3964
16:12536988_A_T	16	12536988	T	A	0.00128642	0.6476
16:12583579_C_A	16	12583579	C	A	-0.00131517	0.5163
16:12060301_G_A	16	12060301	G	A	-0.000522447	0.0141
16:12464821_C_T	16	12464821	C	T	-0.00119522	0.2271
16:12330351_C_T	16	12330351	C	T	0.000543358	0.019
16:12181080_A_G	16	12181080	G	A	0.00166542	0.7199
16:11948895_T_C	16	11948895	C	T	0.00240724	0.4232
16:12053353_G_A	16	12053353	G	A	-0.000668639	0.0289
16:4285078_G_A	16	4285078	G	A	0.00485258	0.2766
16:4299989_G_A	16	4299989	G	A	0.00267592	0.2216
16:4296785_T_C	16	4296785	C	T	-0.00262134	0.6854
16:5011131_G_A	16	5011131	G	A	0.000722797	0.019
16:4158539_C_G	16	4158539	G	C	0.00122417	0.9201
16:24613899_T_C	16	24613899	C	T	-0.00434234	0.8118
16:24531718_T_C	16	24531718	C	T	-0.00250557	0.8933
16:24601666_T_G	16	24601666	G	T	0.00222806	0.8606
16:24872414_A_G	16	24872414	G	A	0.00245743	0.8181
16:24527946_A_G	16	24527946	G	A	-0.00215937	0.7289
16:24869833_C_T	16	24869833	C	T	-0.00177997	0.1429
16:24352040_T_G	16	24352040	G	T	-0.000468304	0.9891
16:24356820_G_A	16	24356820	G	A	0.000458349	0.0072
16:24517171_G_A	16	24517171	G	A	0.000723547	0.0349
16:24577914_T_C	16	24577914	C	T	-0.0007465	0.9753
16:24440620_G_A	16	24440620	G	A	0.00148207	0.1306
16:24478432_C_T	16	24478432	C	T	0.00130388	0.1127
16:24899150_T_C	16	24899150	C	T	0.00183645	0.2853
16:7732038_G_A	16	7732038	G	A	-0.00300335	0.1531
16:7249212_G_C	16	7249212	G	C	0.00454619	0.3523
16:7864786_G_C	16	7864786	G	C	-0.000455129	0.009
16:7705423_G_C	16	7705423	G	C	-0.00260583	0.1784
16:7420204_A_G	16	7420204	G	A	0.00219648	0.8929
16:6719318_G_A	16	6719318	G	A	0.00104137	0.0256
16:7974635_A_G	16	7974635	G	A	-0.00234946	0.7907
16:7355151_T_C	16	7355151	C	T	0.00174552	0.8961
16:8012596_A_C	16	8012596	C	A	0.000401359	0.9908
16:6720844_A_G	16	6720844	G	A	-0.000531355	0.9918
16:7704843_A_G	16	7704843	G	A	-0.00243573	0.388
16:7949745_C_A	16	7949745	C	A	-0.00217381	0.2563
16:7263433_A_C	16	7263433	C	A	-0.00218075	0.5944
16:7965904_T_A	16	7965904	T	A	-0.00182839	0.7443
16:7052725_C_G	16	7052725	G	C	-0.00219944	0.714
16:7722802_C_G	16	7722802	G	C	-0.00197822	0.3803
16:7433017_A_G	16	7433017	G	A	0.00105944	0.9419
16:7280346_G_A	16	7280346	G	A	0.00219029	0.2785
16:7136994_G_A	16	7136994	G	A	0.00118411	0.059
16:7058441_A_G	16	7058441	G	A	0.00224959	0.287
16:7280715_T_A	16	7280715	T	A	0.00144516	0.138
16:7650839_A_T	16	7650839	T	A	0.00206584	0.3847
16:7340429_G_C	16	7340429	G	C	-0.00078161	0.035
16:7146139_C_G	16	7146139	G	C	-0.000742544	0.9663
16:7627098_C_T	16	7627098	C	T	0.00209134	0.4468
16:7654082_C_T	16	7654082	C	T	-0.00187389	0.4427
16:8044973_C_T	16	8044973	C	T	0.00189776	0.3761
16:7234263_T_G	16	7234263	G	T	-0.00179346	0.4804
16:7956188_C_G	16	7956188	G	C	-0.00195223	0.4523
16:7615315_A_G	16	7615315	G	A	-0.00134155	0.8843
16:6718411_G_A	16	6718411	G	A	0.000856902	0.0374
16:7977374_T_C	16	7977374	C	T	0.00167157	0.3963
16:7412808_C_T	16	7412808	C	T	-0.000968911	0.046
16:7958046_T_C	16	7958046	C	T	0.0010885	0.9131
16:7614876_A_G	16	7614876	G	A	0.00191645	0.476
16:8045311_T_C	16	8045311	C	T	-0.00178908	0.5267
16:85185901_C_A	16	85185901	C	A	-0.000357087	0.0059
16:71347464_C_G	16	71347464	G	C	-0.000420235	0.9948
16:1641093_C_T	16	1641093	C	T	-0.00168535	0.0473
16:1594314_A_G	16	1594314	G	A	0.00145073	0.9328
16:1073552_A_G	16	1073552	G	A	0.00221744	0.8374
16:1642423_C_T	16	1642423	C	T	-0.00210562	0.1129
16:1078763_C_T	16	1078763	C	T	-0.00199261	0.1825
16:1066396_G_A	16	1066396	G	A	-0.00105483	0.0683
16:1081348_A_G	16	1081348	G	A	0.00160901	0.7731
16:88817106_G_C	16	88817106	G	C	0.000721406	0.0113
16:88858938_G_A	16	88858938	G	A	0.000589345	0.0114
16:88847242_G_C	16	88847242	G	C	0.000612032	0.0169
16:81725085_C_T	16	81725085	C	T	0.000573008	0.0076
16:81811342_C_T	16	81811342	C	T	0.00197388	0.2826
16:81820516_A_G	16	81820516	G	A	0.00196421	0.3778
16:82368604_T_C	16	82368604	C	T	0.00340448	0.8008
16:82152710_G_T	16	82152710	G	T	0.00231326	0.2064
16:82152858_T_C	16	82152858	C	T	0.00238031	0.3782
16:81858248_C_T	16	81858248	C	T	0.00208042	0.133
16:82345583_T_C	16	82345583	C	T	-0.00227953	0.7903
16:82588531_C_A	16	82588531	C	A	0.000912012	0.0267
16:82164832_A_C	16	82164832	C	A	0.00201501	0.3658
16:82203786_C_G	16	82203786	G	C	0.001978	0.496
16:82480370_G_T	16	82480370	G	T	0.000713701	0.0222
16:82546199_C_T	16	82546199	C	T	0.000437018	0.0137
16:82538164_G_A	16	82538164	G	A	0.000990344	0.0577
16:9608288_A_G	16	9608288	G	A	0.00385117	0.6199
16:9830150_G_C	16	9830150	G	C	-0.00077806	0.0136
16:9589087_G_A	16	9589087	G	A	-0.00313625	0.2683
16:8420158_G_C	16	8420158	G	C	0.00106013	0.026
16:9818792_G_C	16	9818792	G	C	0.00337996	0.406
16:8277932_G_A	16	8277932	G	A	0.00182396	0.0612
16:8397653_C_G	16	8397653	G	C	0.00111094	0.0408
16:8295580_T_C	16	8295580	C	T	-0.00351552	0.4558
16:9526155_G_A	16	9526155	G	A	-0.000463387	0.009
16:9697117_T_G	16	9697117	G	T	0.000713038	0.9792
16:9672917_A_G	16	9672917	G	A	0.00173028	0.8938
16:9804829_A_T	16	9804829	T	A	0.00265701	0.5805
16:9626079_A_C	16	9626079	C	A	0.0017469	0.8148
16:8392711_C_T	16	8392711	C	T	-0.00157383	0.9168
16:9546532_A_G	16	9546532	G	A	0.000490653	0.9839
16:9619041_C_T	16	9619041	C	T	-0.00119263	0.0795
16:9618064_G_C	16	9618064	G	C	-0.00186283	0.8246
16:8270814_C_T	16	8270814	C	T	0.000560497	0.0126
16:8849326_C_G	16	8849326	G	C	-0.00194537	0.8225
16:8738213_G_C	16	8738213	G	C	0.00219279	0.2867
16:8753376_A_G	16	8753376	G	A	-0.0024126	0.3485
16:9505352_C_T	16	9505352	C	T	-0.000589743	0.0168
16:10523773_G_A	16	10523773	G	A	0.00105799	0.054
16:10210305_T_C	16	10210305	C	T	0.00161326	0.8719
16:8883437_A_C	16	8883437	C	A	-0.0023414	0.5821
16:9629067_T_C	16	9629067	C	T	0.00176221	0.5166
16:9630129_T_C	16	9630129	C	T	0.000487295	0.9845
16:8853943_A_G	16	8853943	G	A	0.00171897	0.171
16:8410533_A_G	16	8410533	G	A	-0.000979261	0.9552
16:9651823_T_C	16	9651823	C	T	-0.00182901	0.63
16:10142717_A_T	16	10142717	T	A	-0.00218819	0.3603
16:9183900_C_G	16	9183900	G	C	0.00205578	0.7261
16:8409823_A_G	16	8409823	G	A	-0.00158561	0.8545
16:13973155_A_G	16	13973155	G	A	-0.00268054	0.1514
16:13966386_C_T	16	13966386	C	T	0.00241653	0.8555
16:13923368_A_T	16	13923368	T	A	0.00172822	0.8677
16:13961264_T_C	16	13961264	C	T	-0.00198786	0.2521
16:17341065_C_T	16	17341065	C	T	-0.000805123	0.0197
16:17465389_T_A	16	17465389	T	A	0.00365894	0.3465
16:17307562_G_A	16	17307562	G	A	-0.000842069	0.0297
16:17482007_G_A	16	17482007	G	A	0.00208863	0.3314
16:17468912_C_T	16	17468912	C	T	0.00197713	0.4605
16:17008319_G_A	16	17008319	G	A	-0.00228748	0.2771
16:16947106_A_G	16	16947106	G	A	-0.00202316	0.7128
16:13530604_A_G	16	13530604	G	A	0.000503825	0.9927
16:63963839_A_G	16	63963839	G	A	0.00407228	0.5564
16:62035158_G_A	16	62035158	G	A	-0.000741367	0.018
16:63997575_T_C	16	63997575	C	T	-0.00223443	0.341
16:65540799_G_T	16	65540799	G	T	-0.00322646	0.3719
16:64018527_T_C	16	64018527	C	T	0.00224847	0.6934
16:63375804_G_A	16	63375804	G	A	0.00245492	0.1932
16:64033261_G_T	16	64033261	G	T	-0.00165475	0.1306
16:62783298_T_C	16	62783298	C	T	0.00265954	0.4962
16:64262161_C_T	16	64262161	C	T	0.000483648	0.009
16:65471795_C_T	16	65471795	C	T	0.000427911	0.0064
16:64142298_G_T	16	64142298	G	T	-0.00150852	0.1505
16:62625135_C_A	16	62625135	C	A	0.000384732	0.0052
16:62808007_G_C	16	62808007	G	C	-0.00214415	0.6211
16:62799154_C_A	16	62799154	C	A	-0.00201717	0.4745
16:65856839_G_A	16	65856839	G	A	-0.00139017	0.1086
16:64110629_G_A	16	64110629	G	A	-0.00160021	0.2852
16:62321558_G_A	16	62321558	G	A	0.0015854	0.1127
16:62675184_C_T	16	62675184	C	T	0.000642417	0.0227
16:64246394_A_G	16	64246394	G	A	0.000999197	0.9444
16:64871717_C_T	16	64871717	C	T	0.00062453	0.0206
16:61651324_G_A	16	61651324	G	A	-0.00205533	0.5123
16:63107608_T_G	16	63107608	G	T	-0.000938036	0.942
16:6266886_C_T	16	6266886	C	T	0.00297564	0.7055
16:6266290_A_T	16	6266290	T	A	-0.00282685	0.5389
16:6266045_C_T	16	6266045	C	T	0.00272396	0.3575
16:6336153_T_C	16	6336153	C	T	0.00285884	0.8041
16:6336185_G_C	16	6336185	G	C	0.00282394	0.7783
16:6271148_A_G	16	6271148	G	A	0.00229225	0.7729
16:6264037_C_T	16	6264037	C	T	0.00213944	0.3161
16:6268629_G_T	16	6268629	G	T	0.00189492	0.2185
16:6314862_C_G	16	6314862	G	C	0.000758146	0.9738
16:6262709_A_C	16	6262709	C	A	0.00167178	0.6633
16:6285091_T_G	16	6285091	G	T	-0.00149878	0.2295
16:6113709_A_G	16	6113709	G	A	-0.00162992	0.1545
16:6375148_G_C	16	6375148	G	C	0.000647322	0.0236
16:86758709_A_C	16	86758709	C	A	-0.00163281	0.9571
16:87366770_G_A	16	87366770	G	A	-0.00245347	0.3887
16:86344157_G_A	16	86344157	G	A	-0.00272111	0.1333
16:87491972_C_T	16	87491972	C	T	-0.00290848	0.4445
16:87576996_G_C	16	87576996	G	C	-0.0030722	0.4206
16:87268053_C_G	16	87268053	G	C	0.00212404	0.4234
16:86257997_C_T	16	86257997	C	T	-0.00166203	0.0872
16:87188106_T_C	16	87188106	C	T	0.00228076	0.8077
16:86251429_C_A	16	86251429	C	A	-0.00246153	0.1685
16:87326113_G_A	16	87326113	G	A	-0.0018751	0.3666
16:87045355_G_T	16	87045355	G	T	0.000721298	0.0167
16:86363258_G_C	16	86363258	G	C	-0.000639854	0.0144
16:87566487_G_A	16	87566487	G	A	-0.00256568	0.2809
16:86338300_G_A	16	86338300	G	A	0.000438413	0.006
16:87266245_C_A	16	87266245	C	A	-0.00196739	0.3641
16:87346818_A_G	16	87346818	G	A	0.00183295	0.4302
16:87596630_T_C	16	87596630	C	T	0.00134435	0.8631
16:87444253_G_C	16	87444253	G	C	-0.00192373	0.5452
16:86598603_A_T	16	86598603	T	A	0.00199532	0.8129
16:87326414_A_G	16	87326414	G	A	-0.00175827	0.6937
16:87602069_G_A	16	87602069	G	A	-0.00240976	0.5226
16:87093161_G_A	16	87093161	G	A	0.00166144	0.1345
16:87360500_G_C	16	87360500	G	C	0.00171484	0.3569
16:86389145_G_A	16	86389145	G	A	-0.000560219	0.0154
16:87086453_T_C	16	87086453	C	T	-0.000721685	0.9775
16:87046632_C_A	16	87046632	C	A	0.00196452	0.2176
16:87033474_G_C	16	87033474	G	C	-0.00176662	0.8055
16:86252479_G_C	16	86252479	G	C	0.000764159	0.027
16:87848582_C_T	16	87848582	C	T	-0.00239472	0.3613
16:86759325_T_C	16	86759325	C	T	-0.00123465	0.9208
16:87310203_C_T	16	87310203	C	T	-0.000477505	0.0186
16:86756094_C_T	16	86756094	C	T	0.000851757	0.0429
16:87576129_G_A	16	87576129	G	A	0.00172788	0.3049
16:87082098_T_C	16	87082098	C	T	0.000971286	0.9318
16:86436817_T_C	16	86436817	C	T	0.00197355	0.3369
16:86342270_C_T	16	86342270	C	T	0.00174849	0.1703
16:87048080_A_T	16	87048080	T	A	0.00110395	0.9145
16:87370392_G_T	16	87370392	G	T	0.000566932	0.0152
16:86417599_G_C	16	86417599	G	C	0.00171394	0.2269
16:52920603_C_T	16	52920603	C	T	-0.000629743	0.0123
16:52987556_A_T	16	52987556	T	A	0.00191871	0.8339
16:52699845_C_T	16	52699845	C	T	-0.000699837	0.0233
16:52989517_C_T	16	52989517	C	T	-0.000681608	0.0339
16:82946275_G_T	16	82946275	G	T	0.00205765	0.1038
16:82921977_C_G	16	82921977	G	C	-0.00194478	0.8498
16:82928073_G_C	16	82928073	G	C	0.00251575	0.2892
16:82887867_G_A	16	82887867	G	A	-0.002368	0.6805
16:82906542_A_G	16	82906542	G	A	-0.00175434	0.1519
16:82756285_A_G	16	82756285	G	A	0.000664856	0.9792
16:82943629_C_G	16	82943629	G	C	-0.00106149	0.9405
16:82919330_T_C	16	82919330	C	T	-0.00177465	0.3072
16:1420086_C_T	16	1420086	C	T	0.00051038	0.0079
16:975986_C_T	16	975986	C	T	0.00136194	0.0692
16:1340632_G_A	16	1340632	G	A	0.0018733	0.1044
16:1489545_G_C	16	1489545	G	C	-0.000793861	0.0261
16:1371154_C_T	16	1371154	C	T	-0.00199567	0.1561
16:964417_G_A	16	964417	G	A	0.00130055	0.0766
16:53406630_G_T	16	53406630	G	T	0.000794673	0.0162
16:53738581_T_G	16	53738581	G	T	-0.000533211	0.9936
16:53805207_C_A	16	53805207	C	A	0.00422123	0.4326
16:53452081_A_G	16	53452081	G	A	0.00333959	0.5343
16:54389387_C_T	16	54389387	C	T	0.0021481	0.1601
16:54156896_C_T	16	54156896	C	T	-0.000594616	0.011
16:53394465_C_G	16	53394465	G	C	-0.00237495	0.735
16:53954783_G_A	16	53954783	G	A	0.00062828	0.0148
16:52513821_G_A	16	52513821	G	A	0.000589469	0.0148
16:54458454_G_C	16	54458454	G	C	0.00109226	0.0443
16:54374051_G_A	16	54374051	G	A	0.000645073	0.0188
16:52223943_T_C	16	52223943	C	T	-0.000841874	0.9727
16:53428115_T_C	16	53428115	C	T	-0.00195449	0.6083
16:53418880_G_A	16	53418880	G	A	0.00191948	0.3032
16:51599200_G_A	16	51599200	G	A	0.0013541	0.0806
16:72341370_T_C	16	72341370	C	T	-0.000562618	0.9921
16:71969945_T_C	16	71969945	C	T	0.00299256	0.5982
16:73223834_A_C	16	73223834	C	A	0.00180169	0.8503
16:73436213_A_G	16	73436213	G	A	-0.0024107	0.8172
16:71661331_C_T	16	71661331	C	T	-0.000334753	0.0063
16:71800045_G_A	16	71800045	G	A	-0.00229396	0.2929
16:71582994_A_G	16	71582994	G	A	-0.00145762	0.8954
16:73212395_T_C	16	73212395	C	T	0.00237854	0.7423
16:72281950_T_G	16	72281950	G	T	0.000902089	0.9592
16:73438033_G_A	16	73438033	G	A	-0.000651342	0.0192
16:73434849_C_T	16	73434849	C	T	0.000726193	0.0203
16:73356443_G_C	16	73356443	G	C	-0.000414386	0.0094
16:72187528_T_C	16	72187528	C	T	0.000326857	0.9939
16:73074372_G_C	16	73074372	G	C	-0.00206125	0.2869
16:71845847_G_C	16	71845847	G	C	0.00172134	0.1784
16:72380784_T_C	16	72380784	C	T	0.00129783	0.9178
16:73055339_T_C	16	73055339	C	T	-0.000503046	0.9876
16:72311826_A_C	16	72311826	C	A	0.00168443	0.8066
16:73382105_T_G	16	73382105	G	T	-0.000469507	0.9851
16:72029953_T_A	16	72029953	T	A	-0.000642085	0.02
16:71995980_A_C	16	71995980	C	A	0.0018644	0.2683
16:75640271_T_C	16	75640271	C	T	0.000415604	0.9919
16:75944948_C_T	16	75944948	C	T	-0.00175149	0.1609
16:86185044_C_T	16	86185044	C	T	0.00279091	0.1829
16:86171280_A_G	16	86171280	G	A	-0.00238392	0.7801
16:86177736_C_T	16	86177736	C	T	0.00189571	0.4012
16:86180453_C_T	16	86180453	C	T	0.00155424	0.2777
16:59000688_A_G	16	59000688	G	A	-0.00363602	0.3688
16:59001918_A_G	16	59001918	G	A	0.00232791	0.8279
16:58955037_G_A	16	58955037	G	A	-0.00202949	0.1843
16:58354411_G_A	16	58354411	G	A	0.000926011	0.0344
16:59911199_T_C	16	59911199	C	T	-0.00167488	0.8749
16:59769725_A_T	16	59769725	T	A	0.00177185	0.8334
16:59909473_A_G	16	59909473	G	A	-0.00150227	0.9112
16:57960284_G_T	16	57960284	G	T	0.00195057	0.1739
16:57959238_G_A	16	57959238	G	A	0.00116536	0.064
16:60526124_C_T	16	60526124	C	T	-0.000817429	0.036
16:59736786_C_G	16	59736786	G	C	0.00175924	0.7562
16:54669328_G_A	16	54669328	G	A	0.000377545	0.0088
16:77782183_C_T	16	77782183	C	T	-0.00101095	0.0267
16:77136620_G_C	16	77136620	G	C	0.000455254	0.0071
16:51235334_T_A	16	51235334	T	A	-0.000605067	0.0115
16:51093065_A_C	16	51093065	C	A	0.00218346	0.8394
16:50169000_C_T	16	50169000	C	T	0.00153495	0.1408
16:49609535_T_C	16	49609535	C	T	-0.000860941	0.9764
16:50164672_C_T	16	50164672	C	T	0.00170029	0.1481
16:50109100_T_C	16	50109100	C	T	0.00223636	0.3093
16:50342712_C_T	16	50342712	C	T	-0.000525893	0.0158
16:50217609_C_A	16	50217609	C	A	-0.00173657	0.7765
16:50417177_C_T	16	50417177	C	T	0.00247858	0.4086
16:50237938_G_A	16	50237938	G	A	-0.0017129	0.8051
16:51140852_G_A	16	51140852	G	A	-0.00187949	0.1816
16:50652316_G_A	16	50652316	G	A	0.000389525	0.006
16:49617855_A_G	16	49617855	G	A	-0.00103736	0.95
16:50060949_A_G	16	50060949	G	A	0.00171376	0.2286
16:50051822_G_C	16	50051822	G	C	0.0017218	0.2073
16:50359901_G_A	16	50359901	G	A	-0.00222909	0.3948
16:50188929_G_A	16	50188929	G	A	0.000943461	0.0584
16:49017308_A_G	16	49017308	G	A	0.0020321	0.8189
16:48521814_G_A	16	48521814	G	A	0.00234721	0.4415
16:50398483_C_T	16	50398483	C	T	0.00186821	0.4748
16:51130159_C_T	16	51130159	C	T	-0.00182893	0.7175
16:19014431_T_A	16	19014431	T	A	-0.00302899	0.5356
16:18828927_G_A	16	18828927	G	A	0.00152887	0.0826
16:18843040_T_C	16	18843040	C	T	-0.00171224	0.8519
16:18983015_T_A	16	18983015	T	A	0.00184086	0.3945
16:19048871_C_G	16	19048871	G	C	0.0018158	0.4453
16:52424194_G_A	16	52424194	G	A	0.000534378	0.0114
16:52243752_A_C	16	52243752	C	A	-0.000527073	0.9892
16:74871676_T_C	16	74871676	C	T	-0.00114311	0.9619
16:74916686_C_T	16	74916686	C	T	0.000978792	0.0322
16:75115213_C_A	16	75115213	C	A	0.000479525	0.0106
16:75073349_C_G	16	75073349	G	C	-0.000975647	0.9677
16:74751281_A_G	16	74751281	G	A	0.00189418	0.8544
16:74934279_T_C	16	74934279	C	T	-0.00225001	0.7348
16:74532995_G_A	16	74532995	G	A	0.000384623	0.0068
16:74884490_C_T	16	74884490	C	T	0.00236385	0.3889
16:74777396_T_C	16	74777396	C	T	-0.000868448	0.9641
16:74818781_G_A	16	74818781	G	A	-0.00198478	0.2288
16:74874755_C_G	16	74874755	G	C	-0.00127086	0.901
16:2104976_C_T	16	2104976	C	T	-0.000938386	0.0325
16:2114644_T_G	16	2114644	G	T	-0.00139717	0.8903
16:5112317_G_A	16	5112317	G	A	0.000882781	0.0215
16:19444627_T_C	16	19444627	C	T	-0.00126785	0.9523
16:20085403_G_A	16	20085403	G	A	-0.00283018	0.1919
16:19719840_C_T	16	19719840	C	T	-0.00165536	0.1273
16:19458244_C_G	16	19458244	G	C	-0.000625283	0.9819
16:19591391_G_A	16	19591391	G	A	0.000470733	0.0085
16:19894866_G_T	16	19894866	G	T	-0.0020786	0.3091
16:19374277_T_G	16	19374277	G	T	-0.000480346	0.9895
16:73590723_G_A	16	73590723	G	A	0.00037642	0.0057
16:55223180_A_G	16	55223180	G	A	-0.0013371	0.9222
16:55409446_G_T	16	55409446	G	T	-0.00141445	0.0643
16:55318390_A_G	16	55318390	G	A	0.00124429	0.9403
16:55221419_A_G	16	55221419	G	A	0.00210247	0.7556
16:54752205_G_A	16	54752205	G	A	-0.00153166	0.1383
16:55201391_G_A	16	55201391	G	A	0.00183221	0.1993
16:81346417_G_A	16	81346417	G	A	-0.00153903	0.9273
16:21955567_T_C	16	21955567	C	T	-0.00180191	0.9065
16:20896562_T_G	16	20896562	G	T	0.00102876	0.9477
16:583152_C_T	16	583152	C	T	0.00046703	0.012
16:27815093_T_G	16	27815093	G	T	-0.00059265	0.9878
16:27827381_G_A	16	27827381	G	A	0.00202268	0.7523
16:31283123_G_A	16	31283123	G	A	0.000476526	0.0098
16:31537222_C_T	16	31537222	C	T	-0.00185091	0.1528
16:15933275_C_T	16	15933275	C	T	0.000846077	0.0284
16:3425030_T_G	16	3425030	G	T	-0.00038477	0.9933
16:3512843_A_G	16	3512843	G	A	0.00225679	0.7276
16:3627274_C_G	16	3627274	G	C	0.000795327	0.967
16:3495383_C_T	16	3495383	C	T	-0.000230957	0.0051
16:79028963_G_T	16	79028963	G	T	0.000318413	0.0058
16:23669058_T_C	16	23669058	C	T	0.0012192	0.9493
16:23696341_C_A	16	23696341	C	A	-0.000909343	0.0348
16:85536652_G_C	16	85536652	G	C	0.00237997	0.2295
16:85881002_T_G	16	85881002	G	T	0.00200899	0.2167
16:86009740_T_C	16	86009740	C	T	0.00161662	0.8364
16:30903293_G_C	16	30903293	G	C	0.000291965	0.0059
16:54700203_T_A	16	54700203	T	A	-0.000432935	0.0088
16:76104445_G_T	16	76104445	G	T	0.000315416	0.0068
16:48852051_G_A	16	48852051	G	A	0.000803642	0.0275
17:46472432_C_G	17	46472432	G	C	-0.102679	0.7274
17:46404341_T_C	17	46404341	C	T	-0.00136651	0.5373
17:46553489_C_G	17	46553489	G	C	-0.000205766	0.7699
17:46303558_G_A	17	46303558	G	A	0.000454969	0.1829
17:46081041_G_T	17	46081041	G	T	0.00102267	0.366
17:46547464_A_G	17	46547464	G	A	-0.00016568	0.6162
17:45969808_C_T	17	45969808	C	T	0.00101368	0.3327
17:46658475_C_T	17	46658475	C	T	0.000675374	0.1899
17:46517797_C_T	17	46517797	C	T	0.00067366	0.0858
17:46103760_A_G	17	46103760	G	A	0.00123414	0.604
17:46020698_C_T	17	46020698	C	T	0.000814026	0.1682
17:46547381_A_G	17	46547381	G	A	0.00135049	0.7149
17:46557306_T_A	17	46557306	T	A	0.0044422	0.711
17:46737687_A_G	17	46737687	G	A	-0.000496767	0.8612
17:46338677_A_G	17	46338677	G	A	-0.000815179	0.3429
17:46484307_C_T	17	46484307	C	T	0.000568944	0.04
17:45937447_T_A	17	45937447	T	A	0.000652325	0.1765
17:46022330_G_A	17	46022330	G	A	0.00108168	0.68
17:46629232_G_A	17	46629232	G	A	0.000175023	0.702
17:45884987_T_C	17	45884987	C	T	-0.000672681	0.9561
17:46566706_C_T	17	46566706	C	T	-0.0019894	0.146
17:45938105_T_G	17	45938105	G	T	0.000723783	0.6913
17:46684929_A_G	17	46684929	G	A	0.000190553	0.7436
17:46072665_G_A	17	46072665	G	A	-0.000461461	0.6237
17:46772776_G_A	17	46772776	G	A	0.00016141	0.2103
17:46536610_C_G	17	46536610	G	C	-0.000135765	0.9452
17:45333196_C_T	17	45333196	C	T	0.00098756	0.0258
17:45333984_G_A	17	45333984	G	A	0.00101643	0.0144
17:47932598_C_T	17	47932598	C	T	0.000687246	0.0059
17:47609879_T_G	17	47609879	G	T	-0.000575473	0.9932
17:45881197_G_C	17	45881197	G	C	0.000649897	0.1382
17:47844680_A_G	17	47844680	G	A	-0.000652817	0.9901
17:47967490_C_A	17	47967490	C	A	0.00048498	0.0066
17:46339195_T_C	17	46339195	C	T	-0.000194584	0.9694
17:46463909_G_A	17	46463909	G	A	-0.000280462	0.1673
17:45829424_C_T	17	45829424	C	T	0.000378646	0.0105
17:46813531_G_A	17	46813531	G	A	0.000578937	0.1364
17:46215302_G_T	17	46215302	G	T	0.00020545	0.0252
17:45395410_C_T	17	45395410	C	T	0.000405105	0.0055
17:47633153_T_G	17	47633153	G	T	-0.000756558	0.9864
17:46384113_A_T	17	46384113	T	A	-0.000360682	0.9934
17:46123932_T_C	17	46123932	C	T	0.000879898	0.8632
17:46100770_C_T	17	46100770	C	T	0.000240887	0.0199
17:46325846_G_A	17	46325846	G	A	6.10151e-05	0.0373
17:46655364_G_A	17	46655364	G	A	0.000598845	0.0295
17:46713532_A_G	17	46713532	G	A	0.000150065	0.7051
17:46196777_T_C	17	46196777	C	T	-0.000205573	0.9902
17:46541672_A_C	17	46541672	C	A	0.000542403	0.9725
17:46388129_A_G	17	46388129	G	A	-0.000105079	0.9705
17:46836166_G_A	17	46836166	G	A	0.000288756	0.0281
17:45859556_G_A	17	45859556	G	A	0.000521907	0.0171
17:46725779_C_A	17	46725779	C	A	0.000142458	0.0353
17:45887132_G_A	17	45887132	G	A	0.000447617	0.0842
17:46557985_G_A	17	46557985	G	A	-0.000710248	0.0449
17:45951158_C_T	17	45951158	C	T	-0.000410969	0.3802
17:46543739_G_A	17	46543739	G	A	-0.000519021	0.0261
17:46027852_G_A	17	46027852	G	A	-0.000679625	0.0753
17:46509701_G_C	17	46509701	G	C	0.000196959	0.0122
17:46622373_C_G	17	46622373	G	C	0.00091165	0.9393
17:46009811_C_T	17	46009811	C	T	-0.000894802	0.0975
17:45878733_A_C	17	45878733	C	A	-0.000349695	0.8959
17:46638923_A_G	17	46638923	G	A	0.000330354	0.9908
17:45857088_A_C	17	45857088	C	A	0.000955771	0.7737
17:46786960_A_G	17	46786960	G	A	-0.00018078	0.7112
17:45873200_T_G	17	45873200	G	T	-0.000292263	0.9721
17:47477825_A_C	17	47477825	C	A	-0.000445877	0.9724
17:46590052_A_G	17	46590052	G	A	0.000359353	0.9906
17:45877799_G_A	17	45877799	G	A	-0.000729757	0.5176
17:47599547_G_A	17	47599547	G	A	0.0020844	0.6275
17:45397138_A_G	17	45397138	G	A	0.000440089	0.9899
17:46532030_T_C	17	46532030	C	T	0.000335325	0.9545
17:45818550_T_C	17	45818550	C	T	-0.000405841	0.888
17:47457301_A_G	17	47457301	G	A	0.000334333	0.9946
17:46486901_C_T	17	46486901	C	T	0.000149463	0.0067
17:45441804_G_A	17	45441804	G	A	0.000114365	0.1622
17:48026416_T_C	17	48026416	C	T	0.00138696	0.8889
17:47935297_C_T	17	47935297	C	T	0.000844581	0.0359
17:45438788_C_T	17	45438788	C	T	-0.000393777	0.0111
17:46050218_A_G	17	46050218	G	A	0.000299549	0.9926
17:43541627_C_A	17	43541627	C	A	0.0321074	0.1789
17:43670696_G_C	17	43670696	G	C	0.0260999	0.1877
17:44863133_T_C	17	44863133	C	T	-0.00247723	0.762
17:44781143_C_A	17	44781143	C	A	-0.00208409	0.752
17:43809096_C_G	17	43809096	G	C	-0.0100955	0.5936
17:43915497_C_T	17	43915497	C	T	0.00180755	0.2836
17:43460181_G_A	17	43460181	G	A	0.0016293	0.1433
17:43968415_G_A	17	43968415	G	A	0.00177429	0.3373
17:44054696_G_A	17	44054696	G	A	-0.00341952	0.5897
17:44337760_A_G	17	44337760	G	A	-0.00142784	0.7163
17:44289832_A_G	17	44289832	G	A	-0.00171957	0.6054
17:43856458_G_A	17	43856458	G	A	0.00129603	0.368
17:43784228_T_C	17	43784228	C	T	-0.00367373	0.3491
17:44572068_A_G	17	44572068	G	A	0.00260832	0.4766
17:44342378_G_A	17	44342378	G	A	-0.00259449	0.4388
17:43460891_A_G	17	43460891	G	A	-0.00092649	0.7337
17:43933307_T_C	17	43933307	C	T	-0.000958398	0.5821
17:44083948_T_C	17	44083948	C	T	-0.000679126	0.6224
17:44866602_T_C	17	44866602	C	T	-0.00122831	0.8324
17:43413451_A_G	17	43413451	G	A	0.00202809	0.2807
17:43456342_A_C	17	43456342	C	A	0.00227089	0.3661
17:44065263_T_C	17	44065263	C	T	-0.00070789	0.5812
17:41664682_T_C	17	41664682	C	T	-0.0072077	0.9769
17:43417273_G_T	17	43417273	G	T	0.000437447	0.1045
17:43826666_C_T	17	43826666	C	T	-0.00165622	0.3412
17:43776458_G_A	17	43776458	G	A	-0.00221286	0.2338
17:43783340_T_C	17	43783340	C	T	-0.000730463	0.5408
17:43996140_T_C	17	43996140	C	T	-0.000986822	0.4371
17:43946370_A_C	17	43946370	C	A	-0.000898805	0.4133
17:43743079_C_T	17	43743079	C	T	-0.00179134	0.1494
17:43926789_T_C	17	43926789	C	T	-0.000584292	0.5482
17:41709795_G_T	17	41709795	G	T	0.00178438	0.025
17:43472321_A_G	17	43472321	G	A	-0.000878495	0.538
17:43457886_G_A	17	43457886	G	A	-0.00165974	0.4064
17:44852612_A_C	17	44852612	C	A	0.000981655	0.7397
17:43789710_C_G	17	43789710	G	C	-8.28197e-05	0.9268
17:44888742_C_T	17	44888742	C	T	0.00130458	0.2539
17:43783245_G_T	17	43783245	G	T	-0.00120118	0.1108
17:40721042_C_T	17	40721042	C	T	-0.00391052	0.2339
17:40851785_C_T	17	40851785	C	T	0.00259284	0.0463
17:43571815_G_A	17	43571815	G	A	-0.000494285	0.5586
17:40694005_G_A	17	40694005	G	A	0.00434272	0.3718
17:43855188_G_A	17	43855188	G	A	-0.00108377	0.0426
17:43565690_T_C	17	43565690	C	T	0.00105978	0.7843
17:43419922_C_T	17	43419922	C	T	-0.00124965	0.0686
17:43794154_T_C	17	43794154	C	T	-0.000998781	0.04
17:44894575_C_T	17	44894575	C	T	-0.00188407	0.2616
17:43934256_G_A	17	43934256	G	A	-0.00058598	0.441
17:43421720_A_G	17	43421720	G	A	0.00128644	0.879
17:43300927_C_G	17	43300927	G	C	-0.000478259	0.9781
17:44889703_C_T	17	44889703	C	T	-0.00191336	0.5475
17:40569439_T_C	17	40569439	C	T	0.00206115	0.7837
17:44005297_C_T	17	44005297	C	T	-0.00103512	0.1172
17:43849514_T_C	17	43849514	C	T	0.000573448	0.9867
17:43537168_G_C	17	43537168	G	C	0.00102951	0.6797
17:44906949_T_C	17	44906949	C	T	0.000756896	0.2292
17:44031596_A_G	17	44031596	G	A	0.000224163	0.6839
17:44866805_G_A	17	44866805	G	A	0.00092437	0.5999
17:44870978_G_T	17	44870978	G	T	0.000341587	0.0103
17:41768051_A_C	17	41768051	C	A	0.0022845	0.8086
17:40594882_A_C	17	40594882	C	A	-0.00206831	0.4212
17:43333125_C_T	17	43333125	C	T	0.00153387	0.4551
17:41514542_A_G	17	41514542	G	A	0.00218445	0.778
17:43891633_T_C	17	43891633	C	T	-0.000819291	0.1156
17:44981466_T_C	17	44981466	C	T	-0.00138663	0.6944
17:45138033_A_G	17	45138033	G	A	-0.0011109	0.8407
17:40910849_C_T	17	40910849	C	T	0.0018333	0.3974
17:41735693_G_A	17	41735693	G	A	0.00205947	0.5862
17:43149772_C_T	17	43149772	C	T	0.000159361	0.0528
17:41725494_G_A	17	41725494	G	A	0.00189762	0.4158
17:43302259_C_T	17	43302259	C	T	0.000539296	0.4491
17:43437238_C_T	17	43437238	C	T	-0.000721942	0.389
17:42423844_T_G	17	42423844	G	T	-0.00102968	0.9244
17:44791322_T_C	17	44791322	C	T	-0.000219783	0.9946
17:44083297_T_C	17	44083297	C	T	0.000760239	0.8814
17:42789775_C_T	17	42789775	C	T	0.00090628	0.0297
17:41454935_T_C	17	41454935	C	T	0.00150032	0.83
17:43368600_C_T	17	43368600	C	T	0.000653409	0.0565
17:42369725_G_A	17	42369725	G	A	0.000896819	0.052
17:43202492_A_G	17	43202492	G	A	-0.00497846	0.247
17:41563997_C_T	17	41563997	C	T	-0.00140866	0.1464
17:41159301_C_T	17	41159301	C	T	-0.00104558	0.0828
17:43539077_C_A	17	43539077	C	A	-0.000365388	0.0135
17:43398535_T_C	17	43398535	C	T	0.000404765	0.9836
17:43366547_G_T	17	43366547	G	T	0.000766023	0.0263
17:43783175_C_T	17	43783175	C	T	-0.000485607	0.0681
17:41068009_C_T	17	41068009	C	T	0.0018068	0.6934
17:43040381_T_C	17	43040381	C	T	-0.000844353	0.8423
17:41687610_A_G	17	41687610	G	A	0.00148325	0.868
17:41098108_G_A	17	41098108	G	A	0.00102979	0.9078
17:43288550_G_T	17	43288550	G	T	-0.00134284	0.1144
17:40654514_G_A	17	40654514	G	A	-0.000935035	0.0672
17:45079347_C_T	17	45079347	C	T	0.000965926	0.2332
17:40239395_C_T	17	40239395	C	T	0.000802676	0.0333
17:45228560_C_A	17	45228560	C	A	0.00109096	0.2127
17:43187433_G_A	17	43187433	G	A	-0.00133958	0.0434
17:40940579_G_A	17	40940579	G	A	-0.00100258	0.1011
17:43932122_C_T	17	43932122	C	T	-0.000529477	0.0672
17:43036403_T_C	17	43036403	C	T	-0.000317088	0.9705
17:43472507_A_G	17	43472507	G	A	0.000262777	0.7331
17:36100767_A_G	17	36100767	G	A	0.0292563	0.3983
17:36096300_A_G	17	36096300	G	A	0.0023309	0.4503
17:36090885_G_A	17	36090885	G	A	-0.00226356	0.5894
17:36099970_T_C	17	36099970	C	T	-0.00179877	0.8577
17:36047417_A_G	17	36047417	G	A	-0.00688249	0.2254
17:36088915_G_C	17	36088915	G	C	0.00176237	0.3571
17:36167650_G_A	17	36167650	G	A	-0.0036036	0.7012
17:36102035_G_C	17	36102035	G	C	-0.000938808	0.4188
17:36115166_G_C	17	36115166	G	C	0.00178642	0.6312
17:35631252_C_T	17	35631252	C	T	0.00132764	0.0224
17:36161525_T_C	17	36161525	C	T	-0.00368783	0.7141
17:36106313_T_G	17	36106313	G	T	0.00112814	0.6733
17:36049786_A_G	17	36049786	G	A	0.00497023	0.8297
17:36083713_A_T	17	36083713	T	A	-0.00214267	0.5785
17:36051372_C_T	17	36051372	C	T	0.001971	0.8666
17:36045521_A_G	17	36045521	G	A	0.00240106	0.8194
17:36067868_T_C	17	36067868	C	T	0.00266328	0.6901
17:36047101_T_A	17	36047101	T	A	0.00228988	0.4691
17:36082473_T_G	17	36082473	G	T	-0.00170693	0.7315
17:36077863_A_C	17	36077863	C	A	-0.00267119	0.7597
17:36177869_A_G	17	36177869	G	A	-0.00147442	0.8024
17:36167644_A_G	17	36167644	G	A	0.00118888	0.7073
17:36952408_C_A	17	36952408	C	A	0.00234172	0.2297
17:35532730_T_C	17	35532730	C	T	-0.00234243	0.8694
17:34283306_T_C	17	34283306	C	T	0.000683893	0.9768
17:36136832_T_C	17	36136832	C	T	-0.00245011	0.7111
17:37223409_C_T	17	37223409	C	T	-0.00108437	0.0455
17:36229983_C_T	17	36229983	C	T	0.0014664	0.8233
17:34038697_A_G	17	34038697	G	A	0.000664131	0.9803
17:36944733_A_G	17	36944733	G	A	-0.00213132	0.2376
17:36830562_G_C	17	36830562	G	C	-0.00195913	0.1757
17:34250212_G_A	17	34250212	G	A	0.00123831	0.0485
17:36837225_T_C	17	36837225	C	T	-0.00189173	0.8051
17:36180401_A_G	17	36180401	G	A	0.00155601	0.3663
17:37295201_A_G	17	37295201	G	A	0.000850593	0.9655
17:36813346_G_A	17	36813346	G	A	-0.00201776	0.2379
17:36053996_A_T	17	36053996	T	A	-0.001425	0.1642
17:35814243_C_G	17	35814243	G	C	-0.00047864	0.9922
17:36084227_C_T	17	36084227	C	T	0.00099309	0.1109
17:33745454_G_A	17	33745454	G	A	0.000439175	0.0107
17:33030793_G_C	17	33030793	G	C	0.000452539	0.0104
17:36082421_C_T	17	36082421	C	T	-0.00210287	0.3219
17:36075605_C_T	17	36075605	C	T	-0.000810691	0.165
17:36056899_A_G	17	36056899	G	A	0.000932619	0.9226
17:36986066_C_T	17	36986066	C	T	0.0014315	0.1379
17:36053069_G_C	17	36053069	G	C	0.002137	0.7097
17:36050331_A_G	17	36050331	G	A	0.000669674	0.9484
17:36868463_G_C	17	36868463	G	C	-0.000714746	0.0377
17:36968710_G_A	17	36968710	G	A	0.00105215	0.0757
17:37142060_C_A	17	37142060	C	A	-0.00144928	0.1567
17:37316077_T_A	17	37316077	T	A	-0.00104286	0.0625
17:35595368_T_C	17	35595368	C	T	0.00154689	0.801
17:36919659_C_A	17	36919659	C	A	0.00172046	0.7693
17:78980438_C_T	17	78980438	C	T	-0.0183619	0.1226
17:78964354_C_A	17	78964354	C	A	-0.00486136	0.1531
17:78925257_T_C	17	78925257	C	T	-0.00331017	0.5758
17:79004781_G_A	17	79004781	G	A	-0.000988582	0.039
17:78955807_G_A	17	78955807	G	A	0.000420856	0.0052
17:78978654_A_G	17	78978654	G	A	-0.00199395	0.8421
17:78887978_G_T	17	78887978	G	T	-0.000420364	0.0063
17:78967120_C_G	17	78967120	G	C	-0.00197625	0.8959
17:78950448_C_A	17	78950448	C	A	0.00207951	0.3861
17:78921117_C_T	17	78921117	C	T	-0.0015382	0.3092
17:79018231_A_G	17	79018231	G	A	0.000967759	0.9432
17:78985078_T_C	17	78985078	C	T	-0.00111402	0.9166
17:78934088_G_A	17	78934088	G	A	0.000538204	0.0205
17:79029016_C_T	17	79029016	C	T	-0.000974516	0.0807
17:78915387_A_T	17	78915387	T	A	-0.00156738	0.6576
17:78915955_C_A	17	78915955	C	A	0.00124433	0.5582
17:58977482_A_T	17	58977482	T	A	0.0124016	0.8458
17:58998658_C_T	17	58998658	C	T	-0.00382304	0.1121
17:58857162_T_C	17	58857162	C	T	0.00336344	0.8904
17:59322244_A_T	17	59322244	T	A	-0.00491552	0.94
17:59155210_G_A	17	59155210	G	A	-0.00465118	0.18
17:57906288_C_G	17	57906288	G	C	0.00370981	0.332
17:57889406_T_A	17	57889406	T	A	0.00375258	0.2908
17:58046246_C_T	17	58046246	C	T	0.0019482	0.1822
17:56164162_C_A	17	56164162	C	A	0.00150744	0.0698
17:59242914_T_G	17	59242914	G	T	-0.00117063	0.2112
17:59645791_T_C	17	59645791	C	T	-0.0025541	0.3866
17:56564090_C_T	17	56564090	C	T	-0.000382567	0.0061
17:57502828_A_G	17	57502828	G	A	0.00167009	0.8806
17:58971950_G_C	17	58971950	G	C	-0.000533116	0.0261
17:56233234_C_T	17	56233234	C	T	-0.00104854	0.0577
17:56119763_T_A	17	56119763	T	A	0.00113407	0.0852
17:56176545_C_T	17	56176545	C	T	-0.00179019	0.7478
17:57374988_G_T	17	57374988	G	T	-0.000453924	0.013
17:29166302_A_G	17	29166302	G	A	0.0116557	0.7346
17:27384998_A_G	17	27384998	G	A	-0.00405481	0.6644
17:25955229_G_A	17	25955229	G	A	0.00121529	0.0407
17:27433403_G_A	17	27433403	G	A	0.0027018	0.4521
17:29263700_C_T	17	29263700	C	T	-0.00162044	0.2251
17:26125918_G_A	17	26125918	G	A	0.00306074	0.3292
17:26102352_C_G	17	26102352	G	C	0.000967871	0.9696
17:29028858_G_A	17	29028858	G	A	-0.00147612	0.174
17:29164023_C_A	17	29164023	C	A	-0.0017855	0.385
17:26483510_G_A	17	26483510	G	A	0.000826091	0.0284
17:27537242_C_T	17	27537242	C	T	0.00205573	0.4838
17:27486673_G_A	17	27486673	G	A	0.00165343	0.2012
17:27358976_C_T	17	27358976	C	T	0.00212898	0.4845
17:27539029_A_C	17	27539029	C	A	-0.00165609	0.6891
17:26116848_C_T	17	26116848	C	T	-0.00252092	0.4518
17:30087684_C_T	17	30087684	C	T	-0.000954116	0.0452
17:28311677_A_G	17	28311677	G	A	-0.000631102	0.9808
17:26155839_A_C	17	26155839	C	A	-0.00059999	0.9795
17:30222002_T_C	17	30222002	C	T	0.00256352	0.5624
17:26847449_G_A	17	26847449	G	A	0.000328771	0.0064
17:30049079_A_G	17	30049079	G	A	0.00218519	0.686
17:26590657_C_T	17	26590657	C	T	0.00144705	0.1315
17:29794470_A_G	17	29794470	G	A	0.0019662	0.3325
17:27387415_G_A	17	27387415	G	A	0.00105033	0.086
17:26610252_C_T	17	26610252	C	T	0.00144216	0.1299
17:26722728_C_T	17	26722728	C	T	-0.00231057	0.5381
17:29835223_G_A	17	29835223	G	A	-0.00177336	0.6269
17:29016360_G_A	17	29016360	G	A	-0.000867541	0.0828
17:29829622_T_C	17	29829622	C	T	0.00194462	0.5476
17:26710570_G_A	17	26710570	G	A	0.00141313	0.161
17:29111113_G_A	17	29111113	G	A	-0.000403142	0.0137
17:30025989_A_G	17	30025989	G	A	-0.000328023	0.9946
17:64886173_C_G	17	64886173	G	C	0.00656233	0.6946
17:64971249_G_A	17	64971249	G	A	0.00593329	0.5091
17:64875035_C_T	17	64875035	C	T	-0.00438471	0.4713
17:64882204_C_T	17	64882204	C	T	-0.0019824	0.1969
17:65424548_C_T	17	65424548	C	T	0.000869688	0.022
17:65434371_G_T	17	65434371	G	T	0.000683729	0.0144
17:64714367_G_A	17	64714367	G	A	0.00273736	0.2379
17:64976121_C_T	17	64976121	C	T	0.00195231	0.3736
17:64969815_G_A	17	64969815	G	A	0.00219423	0.5293
17:64900568_T_C	17	64900568	C	T	0.00234567	0.5165
17:64288637_G_A	17	64288637	G	A	0.00177413	0.0932
17:64881226_C_T	17	64881226	C	T	-0.00061301	0.0167
17:65251407_C_T	17	65251407	C	T	-0.000442822	0.0104
17:64869393_T_C	17	64869393	C	T	0.000975284	0.9117
17:64837797_G_A	17	64837797	G	A	0.00172533	0.4315
17:64871378_G_A	17	64871378	G	A	0.00155757	0.3579
17:64895711_C_T	17	64895711	C	T	-0.00168625	0.2053
17:64867688_A_G	17	64867688	G	A	0.000997973	0.9331
17:64988706_T_C	17	64988706	C	T	-0.00171273	0.5192
17:64612204_G_A	17	64612204	G	A	0.0019843	0.2623
17:64746853_T_G	17	64746853	G	T	-0.000416378	0.9931
17:64414930_C_T	17	64414930	C	T	-0.00064791	0.021
17:64546699_A_G	17	64546699	G	A	0.00189425	0.7787
17:64500943_C_T	17	64500943	C	T	-0.00197437	0.6527
17:64889056_C_T	17	64889056	C	T	-0.00072659	0.0665
17:64458116_G_C	17	64458116	G	C	0.0005803	0.0221
17:64554346_G_A	17	64554346	G	A	0.000693782	0.0303
17:64548973_A_G	17	64548973	G	A	0.00141321	0.8644
17:64469619_C_G	17	64469619	G	C	-0.000562753	0.9794
17:65380464_C_T	17	65380464	C	T	0.000493521	0.0134
17:64826049_A_G	17	64826049	G	A	0.00114128	0.8661
17:65258437_G_T	17	65258437	G	T	-0.000458132	0.0156
17:7578671_C_T	17	7578671	C	T	-0.00148511	0.0199
17:7463102_G_A	17	7463102	G	A	-0.00152228	0.0216
17:7571752_T_G	17	7571752	G	T	0.000807216	0.9873
17:8036564_A_C	17	8036564	C	A	0.00283869	0.7631
17:8304086_C_T	17	8304086	C	T	-0.00363404	0.3491
17:8064779_C_G	17	8064779	G	C	0.00270817	0.7508
17:7574721_C_T	17	7574721	C	T	-0.00140873	0.05
17:6362387_G_A	17	6362387	G	A	-0.00293703	0.5258
17:8066107_G_A	17	8066107	G	A	0.00251716	0.6483
17:9083779_C_G	17	9083779	G	C	0.00271211	0.6492
17:6366226_T_C	17	6366226	C	T	0.00243001	0.5374
17:8073097_G_A	17	8073097	G	A	0.00204022	0.5397
17:6758514_T_C	17	6758514	C	T	-0.0026102	0.3417
17:9072898_T_C	17	9072898	C	T	-0.000794096	0.9765
17:8772528_C_A	17	8772528	C	A	0.00122843	0.0826
17:7584032_G_A	17	7584032	G	A	0.00129681	0.074
17:8298993_A_G	17	8298993	G	A	-0.00185407	0.714
17:9073933_A_G	17	9073933	G	A	0.0020668	0.7004
17:6352863_C_T	17	6352863	C	T	-0.00191331	0.411
17:8793066_T_C	17	8793066	C	T	-0.00108967	0.9322
17:7070393_G_C	17	7070393	G	C	0.000611668	0.0137
17:6354965_T_C	17	6354965	C	T	0.00171154	0.4518
17:8794527_G_A	17	8794527	G	A	0.00133966	0.108
17:35132006_T_C	17	35132006	C	T	-0.00773904	0.7419
17:35151546_T_A	17	35151546	T	A	0.00263632	0.2895
17:35082848_C_T	17	35082848	C	T	0.00178277	0.3164
17:35134274_A_T	17	35134274	T	A	-0.00163297	0.6182
17:35213967_A_G	17	35213967	G	A	0.00209618	0.7879
17:35041718_C_G	17	35041718	G	C	-0.00184124	0.6407
17:35082589_A_G	17	35082589	G	A	-0.00176499	0.5035
17:35281526_G_A	17	35281526	G	A	0.00221777	0.6529
17:35254917_G_C	17	35254917	G	C	-0.00178582	0.2521
17:69489741_C_T	17	69489741	C	T	-0.000739826	0.0098
17:69208966_A_T	17	69208966	T	A	0.00304804	0.6759
17:69086771_C_G	17	69086771	G	C	0.00211769	0.2392
17:69033711_T_C	17	69033711	C	T	0.00199616	0.7426
17:69515066_T_C	17	69515066	C	T	-0.0017867	0.8974
17:68540607_C_T	17	68540607	C	T	-0.000735964	0.0226
17:70110419_G_A	17	70110419	G	A	-0.0024758	0.4031
17:69074248_C_T	17	69074248	C	T	0.00191449	0.3019
17:69139979_C_T	17	69139979	C	T	-0.00173127	0.7527
17:69099300_A_G	17	69099300	G	A	0.00181879	0.3978
17:69517401_C_G	17	69517401	G	C	-0.00200046	0.8211
17:68894451_A_G	17	68894451	G	A	-0.00107743	0.9399
17:69181430_T_C	17	69181430	C	T	0.000861152	0.9518
17:69079470_T_A	17	69079470	T	A	-0.00152205	0.3289
17:69468870_C_T	17	69468870	C	T	-0.000782467	0.0249
17:69080781_C_T	17	69080781	C	T	-0.00168794	0.5134
17:69217570_C_T	17	69217570	C	T	-0.00131678	0.1364
17:70040660_G_A	17	70040660	G	A	-0.00234267	0.5586
17:69242393_C_T	17	69242393	C	T	-0.000838515	0.0342
17:68992972_A_G	17	68992972	G	A	-0.00143105	0.8754
17:70094050_A_G	17	70094050	G	A	-0.001843	0.7627
17:70134959_C_A	17	70134959	C	A	0.00166355	0.209
17:69008873_G_A	17	69008873	G	A	0.00206743	0.735
17:69066296_C_T	17	69066296	C	T	0.001626	0.3074
17:60448044_T_C	17	60448044	C	T	-0.000515378	0.994
17:60480968_A_G	17	60480968	G	A	-0.000785864	0.9679
17:17125433_A_G	17	17125433	G	A	-0.00394467	0.2578
17:17125595_A_G	17	17125595	G	A	-0.00448477	0.4165
17:16866874_G_A	17	16866874	G	A	-0.00129789	0.0374
17:16869859_T_C	17	16869859	C	T	0.000779934	0.9828
17:17103309_C_A	17	17103309	C	A	0.00258396	0.5717
17:18110848_G_T	17	18110848	G	T	-0.00226497	0.1584
17:19507957_C_T	17	19507957	C	T	0.00276027	0.238
17:17973462_G_A	17	17973462	G	A	-0.00157486	0.0761
17:17116412_A_G	17	17116412	G	A	-0.00212004	0.2637
17:19603847_G_A	17	19603847	G	A	0.00311358	0.3254
17:17059872_C_T	17	17059872	C	T	0.00199944	0.5201
17:17658090_G_A	17	17658090	G	A	-0.00114548	0.064
17:16816153_G_T	17	16816153	G	T	-0.000970673	0.0359
17:17610079_C_T	17	17610079	C	T	-0.0012505	0.0644
17:17158569_G_A	17	17158569	G	A	0.000750171	0.0232
17:18289210_C_T	17	18289210	C	T	0.00209923	0.602
17:16945586_T_G	17	16945586	G	T	0.00138804	0.8365
17:16851186_G_A	17	16851186	G	A	-0.00162356	0.153
17:18129782_C_T	17	18129782	C	T	-0.00171136	0.2627
17:16923673_G_C	17	16923673	G	C	0.00137822	0.1187
17:17741808_C_G	17	17741808	G	C	0.00175449	0.7923
17:17093532_A_C	17	17093532	C	A	0.000952725	0.9298
17:17615623_G_A	17	17615623	G	A	-0.000756631	0.0381
17:63593285_T_G	17	63593285	G	T	0.000409108	0.994
17:78418060_G_A	17	78418060	G	A	-0.00458232	0.126
17:78408725_G_A	17	78408725	G	A	-0.00335153	0.0757
17:77912136_G_T	17	77912136	G	T	-0.00236271	0.1512
17:77882202_C_T	17	77882202	C	T	0.00130572	0.0572
17:78441814_A_G	17	78441814	G	A	0.00116194	0.9466
17:5780522_C_T	17	5780522	C	T	0.00416144	0.0965
17:14653563_G_A	17	14653563	G	A	0.00182207	0.0405
17:14766123_T_C	17	14766123	C	T	-0.00398028	0.5009
17:14790739_G_C	17	14790739	G	C	-0.00325903	0.2591
17:14770346_G_A	17	14770346	G	A	0.00165434	0.0708
17:14949390_A_C	17	14949390	C	A	-0.000783569	0.9846
17:14894886_G_A	17	14894886	G	A	0.000630213	0.0178
17:14801369_C_T	17	14801369	C	T	-0.00134107	0.0916
17:14764700_C_A	17	14764700	C	A	0.00223248	0.3162
17:14866988_G_A	17	14866988	G	A	0.00183092	0.1287
17:14763913_C_T	17	14763913	C	T	0.000859665	0.0411
17:14661868_C_A	17	14661868	C	A	0.00097556	0.0267
17:14673934_C_T	17	14673934	C	T	0.00125333	0.0593
17:14714881_T_C	17	14714881	C	T	-0.00205193	0.7593
17:14901955_C_T	17	14901955	C	T	0.000791514	0.0248
17:14681005_T_C	17	14681005	C	T	-0.00194231	0.7494
17:14668487_A_G	17	14668487	G	A	0.00196175	0.7926
17:14819232_A_T	17	14819232	T	A	-0.000869183	0.9557
17:15334721_G_A	17	15334721	G	A	0.000669765	0.021
17:14692679_C_T	17	14692679	C	T	0.00131332	0.1451
17:15672118_A_G	17	15672118	G	A	0.00200591	0.6775
17:14979748_C_A	17	14979748	C	A	0.00191932	0.2614
17:15325986_G_A	17	15325986	G	A	0.000882933	0.0421
17:39066651_T_C	17	39066651	C	T	-0.0018054	0.937
17:39113893_C_T	17	39113893	C	T	0.00224074	0.1301
17:39178958_T_A	17	39178958	T	A	0.00154855	0.0767
17:39574318_C_T	17	39574318	C	T	0.00249283	0.5811
17:38729699_C_T	17	38729699	C	T	0.0034519	0.3773
17:38885579_T_C	17	38885579	C	T	-0.00259843	0.8257
17:39548265_A_G	17	39548265	G	A	-0.00220324	0.1759
17:39074329_C_G	17	39074329	G	C	-0.00188649	0.8355
17:39550018_C_G	17	39550018	G	C	-0.00201193	0.1848
17:39543574_C_A	17	39543574	C	A	0.000967157	0.0446
17:39529753_C_G	17	39529753	G	C	-0.00170817	0.7087
17:39355214_T_C	17	39355214	C	T	-0.00151963	0.7763
17:39353261_C_T	17	39353261	C	T	0.000668618	0.024
17:39197849_A_G	17	39197849	G	A	-0.00139289	0.8225
17:38615982_T_C	17	38615982	C	T	-0.00224216	0.7029
17:39085894_C_T	17	39085894	C	T	0.00152578	0.2536
17:39582976_A_C	17	39582976	C	A	-0.00155232	0.4996
17:39076868_C_G	17	39076868	G	C	0.00228156	0.5962
17:39089553_G_A	17	39089553	G	A	0.00163164	0.3747
17:38925597_T_C	17	38925597	C	T	0.000384979	0.9911
17:38856885_A_G	17	38856885	G	A	0.00197084	0.5743
17:70927082_G_A	17	70927082	G	A	0.000577435	0.0094
17:70905451_C_A	17	70905451	C	A	-0.00309721	0.1552
17:70906623_C_T	17	70906623	C	T	-0.00254785	0.1458
17:70499516_T_C	17	70499516	C	T	0.00239868	0.854
17:70515047_C_A	17	70515047	C	A	-0.00123434	0.0546
17:70542806_C_A	17	70542806	C	A	-0.00205444	0.1852
17:70645032_G_A	17	70645032	G	A	-0.00144248	0.084
17:70435274_C_G	17	70435274	G	C	0.000919575	0.9478
17:66269821_A_T	17	66269821	T	A	-0.00441498	0.7639
17:65638545_A_G	17	65638545	G	A	-0.00102422	0.9717
17:66475968_G_A	17	66475968	G	A	-0.0010344	0.0464
17:65632520_C_T	17	65632520	C	T	0.000650049	0.0211
17:66278677_C_T	17	66278677	C	T	0.001668	0.1771
17:66258954_T_G	17	66258954	G	T	0.00218597	0.4581
17:66542048_T_C	17	66542048	C	T	-0.00176156	0.824
17:72320308_T_C	17	72320308	C	T	0.00349391	0.1249
17:72307475_G_A	17	72307475	G	A	0.000428177	0.007
17:72310007_C_T	17	72310007	C	T	0.000908955	0.0261
17:72056478_C_T	17	72056478	C	T	0.00214992	0.7299
17:72072333_G_T	17	72072333	G	T	-0.000860728	0.0517
17:12734150_C_T	17	12734150	C	T	-0.000642915	0.0134
17:12375660_G_A	17	12375660	G	A	0.00142945	0.0758
17:12955512_G_A	17	12955512	G	A	-0.00085934	0.03
17:13116624_C_T	17	13116624	C	T	-0.0018463	0.1797
17:12957178_G_A	17	12957178	G	A	0.00107822	0.0609
17:13011553_G_A	17	13011553	G	A	0.00105931	0.0498
17:12400687_G_A	17	12400687	G	A	-0.000930731	0.0485
17:13103518_C_G	17	13103518	G	C	-0.00162608	0.876
17:12987956_C_G	17	12987956	G	C	0.000771954	0.9673
17:55287065_A_C	17	55287065	C	A	0.000402373	0.9935
17:55247456_A_C	17	55247456	C	A	-0.00236379	0.7671
17:55346071_C_T	17	55346071	C	T	-0.000324336	0.0058
17:4826241_G_A	17	4826241	G	A	-0.00291747	0.1526
17:4738909_G_A	17	4738909	G	A	-0.00139357	0.0583
17:5334700_G_A	17	5334700	G	A	-0.00132401	0.0456
17:4823699_G_T	17	4823699	G	T	0.00284785	0.7105
17:5283239_T_C	17	5283239	C	T	0.00177905	0.915
17:5109283_C_T	17	5109283	C	T	-0.00118244	0.0575
17:4795307_C_T	17	4795307	C	T	0.00208428	0.7149
17:4885579_G_A	17	4885579	G	A	-0.000802337	0.0369
17:4667972_C_A	17	4667972	C	A	0.00051999	0.0103
17:4824339_C_T	17	4824339	C	T	-0.000745472	0.0241
17:4796660_C_T	17	4796660	C	T	-0.000816611	0.0368
17:4885375_C_A	17	4885375	C	A	-0.000454802	0.0128
17:5861137_C_T	17	5861137	C	T	0.000295996	0.0053
17:4665454_G_A	17	4665454	G	A	0.00234524	0.5094
17:4660227_G_A	17	4660227	G	A	0.00192752	0.2434
17:5271763_G_C	17	5271763	G	C	-0.000893249	0.0531
17:4771547_C_T	17	4771547	C	T	-0.000480907	0.0155
17:4378955_T_C	17	4378955	C	T	-0.00218563	0.4216
17:5073309_G_A	17	5073309	G	A	0.00173106	0.7404
17:70612344_C_T	17	70612344	C	T	-0.0010012	0.0267
17:70622332_C_A	17	70622332	C	A	-0.000627291	0.0167
17:76495250_C_T	17	76495250	C	T	0.000532103	0.0098
17:55640875_G_A	17	55640875	G	A	-0.000445941	0.0087
17:55793478_C_T	17	55793478	C	T	-0.00232862	0.3124
17:55808358_A_T	17	55808358	T	A	0.000895655	0.9529
17:71452460_A_G	17	71452460	G	A	0.000681361	0.9854
17:71838219_C_T	17	71838219	C	T	-0.0036961	0.3254
17:49918895_A_G	17	49918895	G	A	0.0013133	0.9614
17:49924524_A_C	17	49924524	C	A	0.00122955	0.9546
17:49983385_C_T	17	49983385	C	T	-0.000661718	0.0218
17:33174320_A_G	17	33174320	G	A	-0.000727932	0.9861
17:20215352_T_G	17	20215352	G	T	0.00293032	0.6067
17:19982768_G_A	17	19982768	G	A	0.00225472	0.1944
17:20157957_T_C	17	20157957	C	T	0.00250838	0.6144
17:19807513_C_T	17	19807513	C	T	0.00155605	0.1265
17:19927699_C_T	17	19927699	C	T	0.00212905	0.5114
17:67522975_T_C	17	67522975	C	T	-0.00318791	0.5915
17:67953507_A_G	17	67953507	G	A	-0.00285858	0.5945
17:67962004_C_A	17	67962004	C	A	0.00243157	0.3308
17:67843941_G_A	17	67843941	G	A	0.00166108	0.0829
17:67495093_G_C	17	67495093	G	C	0.00228153	0.4102
17:66987846_C_A	17	66987846	C	A	0.000621987	0.0135
17:67889681_G_A	17	67889681	G	A	0.00158798	0.1377
17:67523260_G_A	17	67523260	G	A	0.00181402	0.5859
17:2404606_T_C	17	2404606	C	T	-0.00305033	0.3035
17:2386090_G_A	17	2386090	G	A	-0.00157138	0.0925
17:3160671_T_G	17	3160671	G	T	0.00055677	0.9889
17:2716155_T_C	17	2716155	C	T	0.00274624	0.3904
17:2402205_C_G	17	2402205	G	C	0.00142588	0.8832
17:1853997_C_T	17	1853997	C	T	0.000992748	0.0389
17:2408125_C_G	17	2408125	G	C	0.00160323	0.8273
17:4242389_T_G	17	4242389	G	T	0.00181596	0.8405
17:1094119_C_T	17	1094119	C	T	0.00231687	0.3379
17:1072486_A_T	17	1072486	T	A	-0.0023088	0.5203
17:1733210_C_T	17	1733210	C	T	0.00216023	0.276
17:2441794_C_T	17	2441794	C	T	-0.00124051	0.1039
17:3170918_T_C	17	3170918	C	T	0.000348791	0.9917
17:752428_C_T	17	752428	C	T	0.00233222	0.1174
17:754600_G_A	17	754600	G	A	0.00260229	0.1879
17:31224688_C_G	17	31224688	G	C	0.001397	0.9455
17:31339540_A_G	17	31339540	G	A	-0.000347138	0.9913
17:31458922_T_C	17	31458922	C	T	-0.00177977	0.1783
17:31327713_C_T	17	31327713	C	T	0.00150877	0.1268
17:31320785_G_C	17	31320785	G	C	-0.00185095	0.1973
17:31621134_G_T	17	31621134	G	T	-0.000568057	0.0197
17:32935626_C_T	17	32935626	C	T	0.000389422	0.0057
17:33093425_T_C	17	33093425	C	T	-0.00068204	0.9818
17:33516594_C_T	17	33516594	C	T	-0.00272626	0.3592
17:33429765_A_G	17	33429765	G	A	0.00132432	0.907
17:32962064_C_A	17	32962064	C	A	0.000785996	0.0292
17:33533119_A_G	17	33533119	G	A	0.00202404	0.5541
17:33592323_C_G	17	33592323	G	C	0.000617672	0.9779
17:63010229_G_T	17	63010229	G	T	0.00038205	0.0075
17:51708721_G_A	17	51708721	G	A	0.000576509	0.0108
17:52447857_G_A	17	52447857	G	A	-0.00274272	0.2679
17:51359859_G_T	17	51359859	G	T	-0.00221131	0.3399
17:52964283_G_A	17	52964283	G	A	0.00267595	0.4091
17:52840276_A_G	17	52840276	G	A	0.00251219	0.643
17:51473325_C_T	17	51473325	C	T	-0.00205239	0.512
17:53590384_C_G	17	53590384	G	C	-0.00147336	0.907
17:53001097_G_A	17	53001097	G	A	0.00158712	0.1146
17:51357212_A_T	17	51357212	T	A	-0.00200386	0.4346
17:52942491_C_A	17	52942491	C	A	0.000544848	0.0108
17:50941403_A_G	17	50941403	G	A	-0.000355597	0.9934
17:52974702_G_C	17	52974702	G	C	-0.00159444	0.8745
17:52974643_G_C	17	52974643	G	C	-0.00168646	0.1535
17:52024470_G_T	17	52024470	G	T	0.00214589	0.4861
17:51584009_G_T	17	51584009	G	T	-0.00184395	0.4865
17:53030673_T_G	17	53030673	G	T	-0.000517093	0.9843
17:51378378_A_T	17	51378378	T	A	0.000759623	0.9603
17:60993242_A_G	17	60993242	G	A	-0.000470419	0.9926
17:77329914_C_T	17	77329914	C	T	0.00241833	0.2671
17:77329371_A_G	17	77329371	G	A	0.00254656	0.4106
17:77377608_C_T	17	77377608	C	T	-0.00111076	0.0384
17:77302869_C_A	17	77302869	C	A	-0.000852753	0.0348
17:77326813_G_T	17	77326813	G	T	0.00224022	0.2899
17:77400623_C_T	17	77400623	C	T	0.00189644	0.1278
17:77342095_C_T	17	77342095	C	T	0.00158752	0.1943
17:11572669_G_A	17	11572669	G	A	0.00250048	0.1673
17:10886218_G_A	17	10886218	G	A	0.00147348	0.1032
17:10734821_G_A	17	10734821	G	A	0.0019718	0.1367
17:74974994_C_T	17	74974994	C	T	0.00241156	0.2274
17:6289521_C_T	17	6289521	C	T	-0.00271563	0.399
17:6172635_C_T	17	6172635	C	T	0.0026987	0.361
17:6180666_A_G	17	6180666	G	A	-0.00223885	0.4153
17:77139708_C_T	17	77139708	C	T	0.00250098	0.233
17:76885117_T_C	17	76885117	C	T	-0.00149273	0.9178
17:77123708_C_T	17	77123708	C	T	0.00224574	0.217
17:77142185_A_C	17	77142185	C	A	-0.00192842	0.7038
17:25446604_T_C	17	25446604	C	T	-0.00154397	0.9108
17:74629867_A_G	17	74629867	G	A	0.00286397	0.6479
17:74697472_C_T	17	74697472	C	T	0.00282226	0.5215
17:74679830_G_A	17	74679830	G	A	-0.000464851	0.0106
17:74264054_G_A	17	74264054	G	A	0.00149457	0.093
17:74251211_A_T	17	74251211	T	A	-0.00038672	0.9903
17:2841460_C_T	17	2841460	C	T	0.000380134	0.0056
17:2855602_G_A	17	2855602	G	A	-0.00118366	0.067
17:13403808_G_T	17	13403808	G	T	0.00218168	0.7887
17:14239214_G_A	17	14239214	G	A	0.000412916	0.0099
17:1335861_G_A	17	1335861	G	A	0.000395952	0.0084
17:1245258_A_G	17	1245258	G	A	0.00207933	0.8013
17:9306719_C_T	17	9306719	C	T	-0.000986391	0.0441
17:9239070_G_A	17	9239070	G	A	0.00173937	0.1295
17:13497310_C_A	17	13497310	C	A	0.000696342	0.0188
17:73575813_C_A	17	73575813	C	A	-0.000629825	0.024
17:49795668_G_A	17	49795668	G	A	0.000320512	0.0067
17:49198457_A_G	17	49198457	G	A	-0.00265257	0.4546
17:49021654_G_A	17	49021654	G	A	0.00202232	0.2668
17:48706024_G_C	17	48706024	G	C	-0.00166496	0.1165
17:49332591_G_A	17	49332591	G	A	0.00034831	0.0055
17:48959329_A_C	17	48959329	C	A	-0.00214415	0.2891
17:49207044_G_A	17	49207044	G	A	0.000300569	0.0051
17:72888383_C_G	17	72888383	G	C	-0.000343473	0.9928
17:9537240_C_T	17	9537240	C	T	-0.000588913	0.0237
17:9590319_T_G	17	9590319	G	T	0.00204775	0.779
17:54556097_A_G	17	54556097	G	A	0.00106004	0.9392
17:54453119_C_T	17	54453119	C	T	-0.00108513	0.0586
17:76204327_T_C	17	76204327	C	T	-0.00121019	0.9439
17:32403332_A_G	17	32403332	G	A	0.00144041	0.8987
17:74920031_C_T	17	74920031	C	T	0.000864998	0.0371
18:62979928_C_G	18	62979928	G	C	0.0231255	0.3951
18:63022051_C_T	18	63022051	C	T	0.00153523	0.2231
18:63031040_A_G	18	63031040	G	A	-0.00137145	0.7478
18:62842173_T_A	18	62842173	T	A	-0.00141255	0.1712
18:62946092_C_T	18	62946092	C	T	-0.00119613	0.3423
18:63199305_G_A	18	63199305	G	A	0.00039168	0.0065
18:62958173_G_A	18	62958173	G	A	0.00101309	0.1403
18:74074707_C_T	18	74074707	C	T	0.0216425	0.4257
18:73419749_T_C	18	73419749	C	T	-0.00050415	0.9918
18:73285073_G_C	18	73285073	G	C	0.00275332	0.1802
18:74071782_C_T	18	74071782	C	T	0.00125117	0.0693
18:74337144_G_A	18	74337144	G	A	-0.0025487	0.3113
18:74438847_A_G	18	74438847	G	A	0.000603278	0.9858
18:74195764_T_C	18	74195764	C	T	0.00234142	0.784
18:72974307_T_C	18	72974307	C	T	-0.00283956	0.417
18:73075151_G_A	18	73075151	G	A	0.00130989	0.0707
18:73386476_C_T	18	73386476	C	T	-0.00128031	0.0741
18:74160408_C_G	18	74160408	G	C	0.00238842	0.4612
18:74785022_C_T	18	74785022	C	T	0.00224768	0.2604
18:73545673_G_A	18	73545673	G	A	0.000820821	0.033
18:74303903_G_A	18	74303903	G	A	0.0021591	0.6702
18:74708147_C_T	18	74708147	C	T	-0.00154954	0.093
18:73273143_A_C	18	73273143	C	A	-0.000761102	0.9722
18:74699134_C_T	18	74699134	C	T	-0.00101081	0.0513
18:73398117_C_T	18	73398117	C	T	-0.00157304	0.1104
18:73973503_C_T	18	73973503	C	T	0.00038925	0.0078
18:74782653_C_T	18	74782653	C	T	0.0018113	0.1937
18:74676507_A_G	18	74676507	G	A	-0.000694042	0.9738
18:75026726_T_C	18	75026726	C	T	0.0018545	0.7978
18:74614213_A_C	18	74614213	C	A	0.000798456	0.9653
18:74333627_C_T	18	74333627	C	T	-0.00178115	0.2638
18:45694950_A_G	18	45694950	G	A	0.00709431	0.5426
18:45652257_C_T	18	45652257	C	T	-0.00388813	0.5187
18:45660778_G_A	18	45660778	G	A	-0.0034632	0.6343
18:45842892_C_T	18	45842892	C	T	-0.00122204	0.0258
18:45640653_G_A	18	45640653	G	A	-0.00191939	0.5336
18:45636905_C_T	18	45636905	C	T	-0.00198403	0.4061
18:46240736_C_T	18	46240736	C	T	0.000987039	0.0308
18:46241017_C_T	18	46241017	C	T	-0.00207836	0.1651
18:45670299_G_A	18	45670299	G	A	-0.00136729	0.246
18:45969141_G_A	18	45969141	G	A	-0.000852241	0.0277
18:45652773_C_G	18	45652773	G	C	-0.00116883	0.8255
18:45900143_A_G	18	45900143	G	A	0.00100061	0.9444
18:3475527_G_A	18	3475527	G	A	0.00756861	0.6183
18:3399715_T_A	18	3399715	T	A	-0.00407183	0.1823
18:3476253_C_T	18	3476253	C	T	0.00290854	0.4564
18:3458997_T_A	18	3458997	T	A	0.00195695	0.392
18:3461865_G_A	18	3461865	G	A	-0.00103966	0.0558
18:3480646_A_G	18	3480646	G	A	0.00188781	0.4975
18:3464043_C_T	18	3464043	C	T	0.00138724	0.5661
18:3396070_G_C	18	3396070	G	C	0.00118926	0.0807
18:3398038_A_G	18	3398038	G	A	0.000736557	0.9635
18:62252624_C_T	18	62252624	C	T	0.000723569	0.0139
18:62007806_A_G	18	62007806	G	A	0.00176052	0.9531
18:62087832_A_C	18	62087832	C	A	-0.00402386	0.8192
18:61959443_A_G	18	61959443	G	A	-0.000834299	0.9832
18:62283371_G_A	18	62283371	G	A	-0.00199725	0.131
18:62473147_C_G	18	62473147	G	C	0.00233642	0.7691
18:62432109_T_C	18	62432109	C	T	-0.00200058	0.8126
18:62431734_T_A	18	62431734	T	A	0.0021976	0.6
18:62087652_A_G	18	62087652	G	A	-0.00219654	0.7156
18:62099332_C_T	18	62099332	C	T	0.000751536	0.0325
18:62237244_C_T	18	62237244	C	T	0.00230228	0.4374
18:60992211_T_C	18	60992211	C	T	-0.000839527	0.9708
18:62175073_G_T	18	62175073	G	T	0.00205668	0.4879
18:62432396_T_G	18	62432396	G	T	-0.000980702	0.9435
18:9368469_G_A	18	9368469	G	A	-0.00152584	0.0288
18:9117225_G_A	18	9117225	G	A	-0.000437695	0.006
18:8732092_T_G	18	8732092	G	T	-0.00401314	0.5958
18:8998614_T_C	18	8998614	C	T	0.00372588	0.7179
18:9022503_C_G	18	9022503	G	C	0.00176345	0.9142
18:8986480_G_A	18	8986480	G	A	-0.000460243	0.011
18:8931385_G_T	18	8931385	G	T	-0.00194481	0.1312
18:9538443_A_G	18	9538443	G	A	-0.000920998	0.9721
18:8730053_G_A	18	8730053	G	A	-0.00221351	0.4641
18:9685409_T_C	18	9685409	C	T	-0.00292555	0.5264
18:8735545_A_G	18	8735545	G	A	-0.00215353	0.6505
18:8941654_T_C	18	8941654	C	T	0.00198079	0.83
18:9019456_G_T	18	9019456	G	T	-0.00104388	0.057
18:8972189_G_C	18	8972189	G	C	0.000903569	0.0388
18:8964794_A_G	18	8964794	G	A	-0.0023171	0.5007
18:8924297_A_C	18	8924297	C	A	0.00179267	0.7942
18:8972340_C_G	18	8972340	G	C	-0.000740407	0.9746
18:8720897_G_A	18	8720897	G	A	-0.00158483	0.3073
18:9831862_A_G	18	9831862	G	A	0.00113043	0.9288
18:24985476_T_C	18	24985476	C	T	0.00134739	0.9832
18:25662188_T_C	18	25662188	C	T	-0.00111049	0.9825
18:25625026_C_T	18	25625026	C	T	-0.0023494	0.9333
18:26037692_A_G	18	26037692	G	A	-0.00241571	0.9212
18:27328965_A_G	18	27328965	G	A	0.0031687	0.7006
18:27566956_A_T	18	27566956	T	A	-0.00200648	0.9126
18:25010801_A_T	18	25010801	T	A	0.000572204	0.9902
18:26937439_C_T	18	26937439	C	T	0.0025537	0.183
18:27330834_G_A	18	27330834	G	A	-0.00295559	0.422
18:24832701_T_C	18	24832701	C	T	0.00273368	0.8431
18:25633295_T_A	18	25633295	T	A	0.000445603	0.007
18:27653452_G_A	18	27653452	G	A	0.000572062	0.0134
18:26253296_C_A	18	26253296	C	A	0.00158284	0.1077
18:24769909_A_T	18	24769909	T	A	0.00265588	0.6658
18:25647288_G_A	18	25647288	G	A	-0.00160516	0.8905
18:24854314_G_A	18	24854314	G	A	-0.00156844	0.1288
18:28016060_C_A	18	28016060	C	A	-0.000393162	0.0081
18:26046122_T_A	18	26046122	T	A	0.00214168	0.6561
18:24514588_T_G	18	24514588	G	T	0.00275131	0.4329
18:27258639_T_A	18	27258639	T	A	0.00169786	0.2179
18:25665384_G_A	18	25665384	G	A	0.00035035	0.0063
18:28049291_A_C	18	28049291	C	A	-0.000436774	0.9901
18:26963760_T_C	18	26963760	C	T	-0.00193823	0.5974
18:27246130_A_G	18	27246130	G	A	0.00150035	0.7066
18:24975170_T_G	18	24975170	G	T	0.0010563	0.9474
18:27126457_G_A	18	27126457	G	A	0.000588787	0.0199
18:28082648_G_A	18	28082648	G	A	0.000350728	0.0057
18:27374757_G_A	18	27374757	G	A	-0.00155499	0.3135
18:26972152_T_C	18	26972152	C	T	0.00191813	0.5296
18:26026370_G_A	18	26026370	G	A	-0.00177372	0.2726
18:26461659_G_A	18	26461659	G	A	0.000466435	0.0122
18:68708543_G_A	18	68708543	G	A	0.00102538	0.0084
18:68813024_A_G	18	68813024	G	A	-0.000643101	0.9835
18:69689581_A_G	18	69689581	G	A	0.00149351	0.8911
18:68322171_C_A	18	68322171	C	A	-0.000448824	0.0096
18:66419447_A_G	18	66419447	G	A	0.000479558	0.991
18:68278055_G_A	18	68278055	G	A	-0.000746459	0.0248
18:70063550_G_A	18	70063550	G	A	-0.00190901	0.2145
18:69181570_G_A	18	69181570	G	A	0.000546241	0.0172
18:69045526_T_C	18	69045526	C	T	-0.00140638	0.8974
18:69644104_C_A	18	69644104	C	A	-0.00199033	0.3013
18:47600259_C_T	18	47600259	C	T	0.00103205	0.0111
18:48392550_C_T	18	48392550	C	T	0.00239376	0.3574
18:48577091_G_A	18	48577091	G	A	0.0025202	0.3679
18:48663873_G_A	18	48663873	G	A	0.00234094	0.4261
18:48925748_C_A	18	48925748	C	A	0.00244307	0.2997
18:47145468_G_C	18	47145468	G	C	0.00029912	0.0054
18:49584107_A_G	18	49584107	G	A	-0.000437862	0.9908
18:47450607_G_A	18	47450607	G	A	0.000698346	0.0258
18:47705927_C_T	18	47705927	C	T	0.000359131	0.0064
18:47272034_C_T	18	47272034	C	T	0.00190069	0.2002
18:19094226_C_T	18	19094226	C	T	0.000563438	0.0097
18:19675267_C_T	18	19675267	C	T	0.0011155	0.0497
18:19486471_T_A	18	19486471	T	A	0.00189029	0.1493
18:19501795_A_C	18	19501795	C	A	-0.000846527	0.9683
18:53711306_G_A	18	53711306	G	A	0.00175776	0.0404
18:53756516_C_T	18	53756516	C	T	0.00130611	0.063
18:53763260_T_G	18	53763260	G	T	-0.00243297	0.7204
18:54723299_G_A	18	54723299	G	A	0.000359443	0.006
18:54802980_T_A	18	54802980	T	A	0.00244059	0.5962
18:53602616_T_C	18	53602616	C	T	-0.00113559	0.94
18:52403579_A_G	18	52403579	G	A	-0.000419905	0.9924
18:53566264_A_G	18	53566264	G	A	-0.000562986	0.9867
18:52918380_G_A	18	52918380	G	A	0.00112554	0.0686
18:54712234_C_G	18	54712234	G	C	0.000937183	0.9568
18:54806999_C_G	18	54806999	G	C	-0.00203943	0.6464
18:36051575_T_A	18	36051575	T	A	0.000703273	0.008
18:35465432_G_A	18	35465432	G	A	-0.000679682	0.013
18:36025170_C_A	18	36025170	C	A	-0.00256184	0.2628
18:35958944_T_C	18	35958944	C	T	-0.000731796	0.9859
18:35648765_G_A	18	35648765	G	A	-0.000678416	0.0187
18:37990928_T_A	18	37990928	T	A	0.00114356	0.0386
18:35879633_A_G	18	35879633	G	A	0.00179382	0.8801
18:36205618_C_T	18	36205618	C	T	0.00070429	0.0173
18:37029697_G_A	18	37029697	G	A	-0.000732108	0.0227
18:37081258_T_C	18	37081258	C	T	-0.000449084	0.9947
18:36095978_C_T	18	36095978	C	T	-0.000918515	0.0381
18:36563493_C_T	18	36563493	C	T	0.00110743	0.0649
18:37955789_A_C	18	37955789	C	A	-0.00156772	0.8943
18:36037486_T_C	18	36037486	C	T	0.0018709	0.6491
18:36045222_C_T	18	36045222	C	T	0.000563726	0.0158
18:36044726_C_T	18	36044726	C	T	-0.00190887	0.4488
18:52851991_C_A	18	52851991	C	A	0.00484583	0.2749
18:53168243_C_T	18	53168243	C	T	0.00252202	0.6456
18:53099093_C_T	18	53099093	C	T	-0.00204143	0.6963
18:53182691_T_A	18	53182691	T	A	0.00131789	0.0941
18:52868977_T_G	18	52868977	G	T	-0.00159687	0.7028
18:11982210_C_T	18	11982210	C	T	0.00197416	0.061
18:12509955_G_A	18	12509955	G	A	0.00194103	0.0558
18:12020273_A_G	18	12020273	G	A	-0.00157158	0.9428
18:11959723_A_G	18	11959723	G	A	-0.00107666	0.9611
18:13304720_T_C	18	13304720	C	T	-0.000671076	0.9869
18:13003333_A_G	18	13003333	G	A	-0.000542933	0.9925
18:12648142_A_G	18	12648142	G	A	-0.00176977	0.891
18:13400714_A_G	18	13400714	G	A	-0.00252646	0.2652
18:11980618_G_T	18	11980618	G	T	-0.00244515	0.2293
18:12981942_T_C	18	12981942	C	T	-0.000627737	0.9825
18:12477993_G_A	18	12477993	G	A	0.000771875	0.0332
18:11923485_C_T	18	11923485	C	T	0.00131007	0.101
18:11993672_G_A	18	11993672	G	A	-0.00139314	0.098
18:12252525_T_C	18	12252525	C	T	-0.000906055	0.9682
18:12095838_T_G	18	12095838	G	T	0.000463405	0.9856
18:12375127_C_T	18	12375127	C	T	0.000472109	0.0097
18:12426732_G_A	18	12426732	G	A	0.000638435	0.0235
18:13283251_C_G	18	13283251	G	C	-0.000464194	0.9893
18:12362219_C_T	18	12362219	C	T	0.00172113	0.1628
18:12426501_C_T	18	12426501	C	T	-0.00210741	0.5281
18:12405364_T_C	18	12405364	C	T	0.00188883	0.5547
18:2846812_A_T	18	2846812	T	A	0.00466869	0.654
18:2645732_C_A	18	2645732	C	A	-0.00203715	0.1105
18:2851382_A_G	18	2851382	G	A	-0.00221072	0.7082
18:2478194_A_G	18	2478194	G	A	-0.00230747	0.7523
18:2417042_A_G	18	2417042	G	A	-0.00178937	0.776
18:2412278_A_G	18	2412278	G	A	-0.00204657	0.715
18:2397985_A_C	18	2397985	C	A	0.00163626	0.2564
18:2635089_C_T	18	2635089	C	T	-0.00141751	0.1267
18:3759055_T_C	18	3759055	C	T	-0.000855633	0.9798
18:3669617_A_G	18	3669617	G	A	-0.00245854	0.5038
18:3748024_T_C	18	3748024	C	T	0.00198675	0.6972
18:34820139_G_A	18	34820139	G	A	0.000383848	0.0052
18:42603132_C_A	18	42603132	C	A	0.00218282	0.0921
18:42585757_G_A	18	42585757	G	A	-0.00321923	0.2042
18:39332105_G_A	18	39332105	G	A	0.00137778	0.0459
18:42554671_A_G	18	42554671	G	A	0.00179326	0.8936
18:42354175_C_G	18	42354175	G	C	-0.00332266	0.4314
18:42534241_A_C	18	42534241	C	A	0.00214412	0.1474
18:41119222_C_T	18	41119222	C	T	0.00088411	0.0264
18:42594280_T_C	18	42594280	C	T	0.00146765	0.9056
18:42362589_G_A	18	42362589	G	A	0.00289924	0.4702
18:41135384_C_A	18	41135384	C	A	0.00200488	0.1498
18:42598831_G_A	18	42598831	G	A	0.000510709	0.0139
18:41207467_C_T	18	41207467	C	T	-0.000803819	0.0258
18:42526328_C_T	18	42526328	C	T	-0.00255126	0.5922
18:42102174_G_A	18	42102174	G	A	-0.000913627	0.0382
18:40956969_T_C	18	40956969	C	T	-0.00036828	0.9921
18:42200964_C_T	18	42200964	C	T	-0.00189048	0.1611
18:41231753_A_G	18	41231753	G	A	-0.00079161	0.9733
18:41020908_A_T	18	41020908	T	A	-0.00106222	0.9482
18:41159328_T_C	18	41159328	C	T	-0.000893894	0.9621
18:41392523_T_C	18	41392523	C	T	0.000805024	0.9674
18:42607104_G_A	18	42607104	G	A	0.00208316	0.5754
18:39394243_G_A	18	39394243	G	A	0.000475715	0.0131
18:59208800_A_G	18	59208800	G	A	0.00119002	0.9635
18:59275296_T_C	18	59275296	C	T	-0.00334306	0.3235
18:59240586_A_T	18	59240586	T	A	-0.00250954	0.4027
18:59015517_C_G	18	59015517	G	C	-0.00157108	0.8986
18:59590934_T_G	18	59590934	G	T	-0.00261599	0.5329
18:59280733_C_G	18	59280733	G	C	0.00106824	0.9216
18:58427414_T_A	18	58427414	T	A	0.00239693	0.5114
18:59616483_A_G	18	59616483	G	A	0.000664036	0.9796
18:57558502_T_A	18	57558502	T	A	-0.00133961	0.0945
18:58800374_G_T	18	58800374	G	T	-0.00224235	0.3641
18:59587511_A_T	18	59587511	T	A	-0.000378258	0.9896
18:60219174_G_T	18	60219174	G	T	-0.000295006	0.0072
18:58082182_C_A	18	58082182	C	A	-0.00101657	0.0479
18:60254662_G_C	18	60254662	G	C	-0.000470797	0.0141
18:59257596_C_T	18	59257596	C	T	0.00189057	0.4779
18:59136686_A_G	18	59136686	G	A	-0.00205332	0.5489
18:59122150_T_C	18	59122150	C	T	0.000553671	0.9794
18:20039174_G_C	18	20039174	G	C	-0.00333231	0.1856
18:20095163_C_T	18	20095163	C	T	-0.000796853	0.0174
18:20289772_C_T	18	20289772	C	T	0.00224704	0.1205
18:20163670_T_G	18	20163670	G	T	-0.00226551	0.8486
18:20164388_C_T	18	20164388	C	T	-0.00247642	0.8047
18:20187806_G_A	18	20187806	G	A	-0.00332127	0.2814
18:20815223_T_C	18	20815223	C	T	0.00262128	0.7592
18:21409775_A_G	18	21409775	G	A	0.00264569	0.307
18:21466315_T_G	18	21466315	G	T	0.00202882	0.4003
18:21549677_T_G	18	21549677	G	T	0.00189365	0.3255
18:20802506_C_A	18	20802506	C	A	-0.00163295	0.1889
18:20798761_T_C	18	20798761	C	T	0.00177002	0.7679
18:20159992_T_C	18	20159992	C	T	0.000617046	0.981
18:19930654_G_A	18	19930654	G	A	-0.00126491	0.0794
18:67921981_G_T	18	67921981	G	T	-0.00134884	0.0432
18:68032479_A_G	18	68032479	G	A	0.00288282	0.6724
18:67320630_A_G	18	67320630	G	A	0.000519592	0.9895
18:68787844_T_C	18	68787844	C	T	-0.000383796	0.994
18:69362683_A_C	18	69362683	C	A	-0.000859677	0.971
18:67909186_C_T	18	67909186	C	T	-0.000978105	0.0499
18:67912190_A_T	18	67912190	T	A	0.0012998	0.9176
18:67484061_A_G	18	67484061	G	A	-0.00121702	0.9273
18:67020230_T_C	18	67020230	C	T	0.000921257	0.9485
18:71609541_G_A	18	71609541	G	A	-0.00234586	0.1129
18:71910893_A_G	18	71910893	G	A	-0.0026391	0.7324
18:71982461_T_C	18	71982461	C	T	-0.00272862	0.6818
18:70961736_C_T	18	70961736	C	T	0.0030124	0.3665
18:71956673_G_A	18	71956673	G	A	0.00174861	0.1241
18:71904385_G_A	18	71904385	G	A	0.00167444	0.1473
18:71711092_A_G	18	71711092	G	A	0.00293904	0.6926
18:70979344_A_G	18	70979344	G	A	-0.00258273	0.4091
18:72002526_T_G	18	72002526	G	T	0.00211732	0.3968
18:72522651_C_T	18	72522651	C	T	0.000856047	0.0293
18:71555376_C_A	18	71555376	C	A	-0.00264017	0.5295
18:70984252_T_G	18	70984252	G	T	-0.00176222	0.7651
18:72503597_A_G	18	72503597	G	A	-0.00104343	0.9465
18:71429559_C_T	18	71429559	C	T	-0.00229812	0.5155
18:70962102_A_C	18	70962102	C	A	0.000952631	0.9317
18:57504335_A_C	18	57504335	C	A	-0.00417793	0.4296
18:57384490_T_C	18	57384490	C	T	-0.00280023	0.67
18:57389139_T_C	18	57389139	C	T	-0.0025895	0.6878
18:57095946_T_C	18	57095946	C	T	-0.00250001	0.2166
18:57414771_T_C	18	57414771	C	T	0.00237628	0.6434
18:57064308_T_A	18	57064308	T	A	0.00202041	0.78
18:55580053_A_G	18	55580053	G	A	-0.000342602	0.9943
18:4395899_C_T	18	4395899	C	T	-0.000741253	0.0178
18:4076093_G_A	18	4076093	G	A	0.00221065	0.4145
18:4371146_G_A	18	4371146	G	A	-0.00138453	0.1027
18:4367260_G_A	18	4367260	G	A	-0.000550823	0.0188
18:50417040_C_T	18	50417040	C	T	-0.000598565	0.0105
18:50481124_G_A	18	50481124	G	A	-0.000400386	0.0063
18:46541221_G_C	18	46541221	G	C	0.00163819	0.0514
18:44972469_C_G	18	44972469	G	C	0.00182026	0.9014
18:45020265_A_G	18	45020265	G	A	0.00202132	0.8578
18:46983821_A_C	18	46983821	C	A	0.00111764	0.968
18:44986653_G_A	18	44986653	G	A	-0.00153478	0.0804
18:46535355_G_A	18	46535355	G	A	0.000706711	0.0205
18:45026929_G_A	18	45026929	G	A	-0.00226281	0.1856
18:44943901_T_C	18	44943901	C	T	-0.000628713	0.9854
18:46348156_C_T	18	46348156	C	T	-0.00240634	0.695
18:45002884_A_G	18	45002884	G	A	0.00075151	0.9667
18:45102453_T_C	18	45102453	C	T	0.00068059	0.98
18:46866452_C_T	18	46866452	C	T	0.000496287	0.0092
18:46312445_C_G	18	46312445	G	C	0.00197851	0.759
18:46319494_A_G	18	46319494	G	A	-0.000384252	0.9915
18:45159076_G_A	18	45159076	G	A	-0.00166871	0.0995
18:46352562_G_A	18	46352562	G	A	-0.00233428	0.5012
18:47054005_A_G	18	47054005	G	A	-0.00109574	0.9488
18:47533775_A_G	18	47533775	G	A	-0.00189158	0.8451
18:46311832_C_T	18	46311832	C	T	0.00134331	0.0748
18:44131888_A_T	18	44131888	T	A	0.00201781	0.202
18:44126506_C_T	18	44126506	C	T	0.000687787	0.0205
18:46319989_A_G	18	46319989	G	A	0.00192753	0.7822
18:46442216_C_T	18	46442216	C	T	-0.00108716	0.0492
18:44104899_G_A	18	44104899	G	A	0.000864928	0.0379
18:44123387_A_T	18	44123387	T	A	-0.00147255	0.9017
18:46437939_G_T	18	46437939	G	T	0.000468964	0.013
18:43970085_T_A	18	43970085	T	A	-0.00163149	0.1652
18:44068422_C_T	18	44068422	C	T	0.000532087	0.0133
18:46300849_G_A	18	46300849	G	A	0.000316851	0.0055
18:44106180_C_T	18	44106180	C	T	-0.00207602	0.7278
18:47036699_G_A	18	47036699	G	A	0.00129522	0.0897
18:56146532_G_A	18	56146532	G	A	-0.000790155	0.021
18:56137626_C_A	18	56137626	C	A	-0.00227122	0.2386
18:56625592_T_C	18	56625592	C	T	-0.000818949	0.9728
18:55784339_G_A	18	55784339	G	A	0.000422645	0.0102
18:56156925_G_A	18	56156925	G	A	0.00175951	0.8249
18:56309196_G_A	18	56309196	G	A	0.000539503	0.0138
18:56679499_G_A	18	56679499	G	A	0.00209428	0.26
18:24198962_C_T	18	24198962	C	T	0.000680801	0.014
18:24087838_G_A	18	24087838	G	A	-0.00238518	0.1427
18:24096229_C_T	18	24096229	C	T	0.00310211	0.3329
18:24085157_C_A	18	24085157	C	A	0.00058101	0.0116
18:23609074_T_C	18	23609074	C	T	-0.000377265	0.9949
18:23242089_G_A	18	23242089	G	A	0.00144596	0.0653
18:24204348_G_T	18	24204348	G	T	-0.00136937	0.9299
18:24231169_C_T	18	24231169	C	T	0.000883239	0.0354
18:24200891_G_T	18	24200891	G	T	0.00113292	0.0658
18:24215121_A_G	18	24215121	G	A	0.00118628	0.952
18:24059256_A_G	18	24059256	G	A	-0.00213002	0.2126
18:24110138_C_A	18	24110138	C	A	0.00227624	0.416
18:24114129_T_C	18	24114129	C	T	-0.000418103	0.9917
18:24301991_C_G	18	24301991	G	C	-0.000814183	0.9625
18:24211670_G_C	18	24211670	G	C	0.00124767	0.0697
18:24217557_G_A	18	24217557	G	A	-0.00127603	0.0706
18:24084380_A_T	18	24084380	T	A	0.00164271	0.861
18:22461300_C_T	18	22461300	C	T	-0.00295732	0.2117
18:22605590_G_A	18	22605590	G	A	-0.00167711	0.1255
18:22117596_G_A	18	22117596	G	A	0.00200711	0.179
18:22470896_A_G	18	22470896	G	A	-0.002049	0.369
18:22377567_C_A	18	22377567	C	A	-0.00165099	0.1793
18:22207589_A_G	18	22207589	G	A	0.00227587	0.5624
18:21886874_G_A	18	21886874	G	A	0.00167894	0.1452
18:22379964_T_C	18	22379964	C	T	-0.000685906	0.9826
18:21861852_T_C	18	21861852	C	T	-0.00143233	0.8756
18:22643793_A_C	18	22643793	C	A	0.00170359	0.832
18:21905004_T_G	18	21905004	G	T	-0.0017481	0.8095
18:21692882_C_A	18	21692882	C	A	0.00167963	0.8441
18:38189311_C_T	18	38189311	C	T	0.000812677	0.0223
18:38478646_G_A	18	38478646	G	A	-0.00196232	0.1853
18:38778376_T_C	18	38778376	C	T	-0.000675734	0.9733
18:38499957_T_C	18	38499957	C	T	0.00148709	0.8712
18:38768616_C_T	18	38768616	C	T	0.000624923	0.0217
18:38170454_G_A	18	38170454	G	A	-0.000394034	0.0103
18:38547575_A_G	18	38547575	G	A	0.00138774	0.8906
18:38530629_T_G	18	38530629	G	T	0.000994083	0.9434
18:10543777_G_A	18	10543777	G	A	0.000407212	0.0066
18:10334466_G_A	18	10334466	G	A	-0.00259343	0.4407
18:10941316_T_C	18	10941316	C	T	0.000764366	0.9746
18:10811094_A_G	18	10811094	G	A	0.00225831	0.7795
18:11007139_T_G	18	11007139	G	T	0.00059671	0.9869
18:10333499_G_A	18	10333499	G	A	-0.00204512	0.3432
18:10247566_A_C	18	10247566	C	A	0.000797406	0.9684
18:10818481_G_A	18	10818481	G	A	0.000465835	0.0099
18:7647216_A_G	18	7647216	G	A	-0.000627426	0.9893
18:7263771_C_G	18	7263771	G	C	-0.00259074	0.738
18:7261086_T_G	18	7261086	G	T	-0.00170639	0.8147
18:13486768_A_C	18	13486768	C	A	-0.000435972	0.9932
18:13478721_A_G	18	13478721	G	A	-0.00150327	0.9171
18:76787429_C_T	18	76787429	C	T	-0.000383954	0.0081
18:76753063_C_T	18	76753063	C	T	-0.00135655	0.0831
18:76747318_A_G	18	76747318	G	A	0.00161111	0.8583
18:32886116_G_A	18	32886116	G	A	0.00117321	0.0455
18:34906697_C_A	18	34906697	C	A	0.000721911	0.0153
18:34386683_A_G	18	34386683	G	A	-0.000510928	0.9907
18:34291891_G_A	18	34291891	G	A	0.000348342	0.0053
18:34202084_G_A	18	34202084	G	A	-0.00187039	0.8389
18:32652379_T_G	18	32652379	G	T	-0.00110707	0.9431
18:34903395_C_T	18	34903395	C	T	0.00197523	0.2197
18:35003638_C_T	18	35003638	C	T	0.00106855	0.0534
18:75838864_G_A	18	75838864	G	A	0.000701894	0.0157
18:2271789_G_T	18	2271789	G	T	-0.00271093	0.2502
18:10054784_C_T	18	10054784	C	T	0.000522748	0.0135
18:13992030_C_T	18	13992030	C	T	0.00123938	0.042
18:13861912_A_G	18	13861912	G	A	0.000823666	0.9799
18:13948086_G_A	18	13948086	G	A	-0.00283758	0.2542
18:14607208_C_A	18	14607208	C	A	-0.00320601	0.3495
18:13865707_G_A	18	13865707	G	A	-0.00108954	0.0575
18:14088346_T_C	18	14088346	C	T	-0.000999387	0.9516
18:13871959_C_T	18	13871959	C	T	-0.000385548	0.0079
18:13974036_G_C	18	13974036	G	C	-0.00213923	0.3647
18:415790_T_C	18	415790	C	T	-0.000589239	0.9858
18:412863_T_C	18	412863	C	T	-0.000856564	0.9671
18:407958_T_C	18	407958	C	T	0.0024488	0.4819
18:5925531_A_G	18	5925531	G	A	-0.00304115	0.6361
18:6404057_G_A	18	6404057	G	A	0.000646811	0.0172
18:5635790_C_A	18	5635790	C	A	0.000698618	0.02
18:5773420_A_G	18	5773420	G	A	0.00143109	0.9146
18:5948903_T_C	18	5948903	C	T	-0.00231819	0.338
18:5952499_T_A	18	5952499	T	A	-0.00126719	0.0877
18:5382755_T_G	18	5382755	G	T	-0.00194013	0.8096
18:5643417_T_C	18	5643417	C	T	0.00236309	0.6527
18:5655060_T_C	18	5655060	C	T	-0.000557836	0.9832
18:6758574_C_T	18	6758574	C	T	0.000611286	0.0118
18:842299_G_A	18	842299	G	A	0.00214605	0.1426
18:1741771_A_G	18	1741771	G	A	0.0009084	0.9663
18:2019079_C_T	18	2019079	C	T	-0.00234629	0.1559
18:1682955_G_C	18	1682955	G	C	-0.00081321	0.0261
18:1764361_C_T	18	1764361	C	T	-0.00216401	0.2758
18:1586539_G_A	18	1586539	G	A	0.00243897	0.4987
18:1776290_T_C	18	1776290	C	T	0.00157191	0.9071
18:1537412_A_G	18	1537412	G	A	0.00038595	0.9928
18:1737904_G_A	18	1737904	G	A	0.00165332	0.7777
18:843164_G_C	18	843164	G	C	0.00183317	0.2305
18:1593089_A_G	18	1593089	G	A	-0.0018407	0.2956
18:1754591_A_G	18	1754591	G	A	0.00189344	0.3098
18:2034964_T_C	18	2034964	C	T	-0.000878926	0.9627
18:755834_G_A	18	755834	G	A	0.000511317	0.0157
18:60924390_A_T	18	60924390	T	A	0.00271127	0.7475
18:61459235_G_A	18	61459235	G	A	-0.00121342	0.051
18:61390381_C_G	18	61390381	G	C	-0.000443245	0.9919
18:61222893_T_C	18	61222893	C	T	-0.000408743	0.9934
18:61403546_G_A	18	61403546	G	A	-0.000873747	0.0454
18:8251524_C_A	18	8251524	C	A	0.000661286	0.014
18:76662874_C_T	18	76662874	C	T	0.000397089	0.0053
18:76624745_G_T	18	76624745	G	T	0.000404412	0.0087
18:76760290_C_T	18	76760290	C	T	0.000301351	0.0052
18:76397322_G_T	18	76397322	G	T	-0.00200276	0.2414
18:76483487_G_A	18	76483487	G	A	-0.00069192	0.0227
18:4762780_C_G	18	4762780	G	C	-0.000824967	0.9678
18:5020552_A_G	18	5020552	G	A	-0.000276493	0.9944
18:4653461_A_G	18	4653461	G	A	-0.000806301	0.9691
18:11303247_C_T	18	11303247	C	T	-0.000495674	0.0131
18:11287854_G_C	18	11287854	G	C	0.000554276	0.0114
18:11255024_T_A	18	11255024	T	A	0.00124467	0.0568
18:11247145_C_T	18	11247145	C	T	0.00129648	0.0874
18:4970722_T_A	18	4970722	T	A	0.000469632	0.0121
18:4974073_A_G	18	4974073	G	A	0.00246129	0.6614
18:77497161_G_A	18	77497161	G	A	-0.000837751	0.0411
18:65077925_T_C	18	65077925	C	T	0.00169555	0.8727
18:65046855_G_T	18	65046855	G	T	0.00247427	0.5771
18:65045137_A_G	18	65045137	G	A	-0.00151572	0.1763
18:65044939_G_A	18	65044939	G	A	0.00189083	0.3728
18:65007928_T_C	18	65007928	C	T	-0.00198812	0.6853
18:64595150_G_A	18	64595150	G	A	0.00032233	0.0054
18:30166698_C_T	18	30166698	C	T	-0.000413104	0.0104
18:30349146_G_A	18	30349146	G	A	-0.00251813	0.3476
18:30920808_G_C	18	30920808	G	C	-0.00206982	0.2211
18:602150_C_T	18	602150	C	T	0.00067144	0.0215
18:60569897_T_G	18	60569897	G	T	0.00053713	0.9878
18:77194471_G_C	18	77194471	G	C	0.000472684	0.0132
18:55282059_A_G	18	55282059	G	A	-0.00156292	0.9118
18:55347332_A_T	18	55347332	T	A	-0.00174083	0.865
18:55334106_G_T	18	55334106	G	T	0.0023497	0.3915
18:76494273_G_A	18	76494273	G	A	-0.000447252	0.0061
18:76250823_A_T	18	76250823	T	A	-0.000328076	0.9941
18:29098635_G_A	18	29098635	G	A	0.00256333	0.6195
18:29306737_C_T	18	29306737	C	T	0.000892706	0.0292
18:29557901_C_T	18	29557901	C	T	-0.000925637	0.0382
18:29527278_G_A	18	29527278	G	A	0.000615445	0.0214
18:28676823_T_C	18	28676823	C	T	0.00208677	0.716
18:29132175_C_T	18	29132175	C	T	0.0012183	0.8957
18:66025011_C_T	18	66025011	C	T	0.000495064	0.0117
18:66152350_A_C	18	66152350	C	A	-0.00120975	0.9238
18:75424346_G_T	18	75424346	G	T	0.000402172	0.0096
19:17390291_T_C	19	17390291	C	T	-0.0951229	0.7027
19:17409380_C_T	19	17409380	C	T	-0.00481636	0.511
19:17382990_A_G	19	17382990	G	A	-0.000206273	0.5842
19:17372199_C_T	19	17372199	C	T	0.000358871	0.2004
19:17462094_T_G	19	17462094	G	T	-0.00054889	0.3858
19:17352985_G_C	19	17352985	G	C	0.000503641	0.1002
19:17337025_C_T	19	17337025	C	T	0.00100299	0.2237
19:17454095_G_A	19	17454095	G	A	-3.75584e-05	0.5084
19:17389203_C_T	19	17389203	C	T	0.000673061	0.058
19:17411507_G_C	19	17411507	G	C	-0.000883552	0.2952
19:17468090_G_A	19	17468090	G	A	0.00037321	0.0986
19:17383565_T_C	19	17383565	C	T	-0.000134982	0.9282
19:17475168_A_G	19	17475168	G	A	-0.000513388	0.9484
19:17314961_C_T	19	17314961	C	T	0.000308642	0.0784
19:17311226_G_A	19	17311226	G	A	0.000492699	0.0427
19:17347709_C_A	19	17347709	C	A	0.000745731	0.1513
19:17477914_G_T	19	17477914	G	T	0.000583153	0.0604
19:17335237_C_T	19	17335237	C	T	-0.000948957	0.0798
19:17318012_G_A	19	17318012	G	A	-0.00083071	0.0286
19:17405010_G_A	19	17405010	G	A	-0.000776452	0.0936
19:16142980_A_G	19	16142980	G	A	0.00287061	0.8694
19:17489237_A_G	19	17489237	G	A	-0.000466986	0.9513
19:17142564_T_C	19	17142564	C	T	-0.000651843	0.965
19:17902177_G_A	19	17902177	G	A	0.00249254	0.1323
19:17369960_C_T	19	17369960	C	T	-0.000323538	0.0069
19:17530522_C_T	19	17530522	C	T	0.00127666	0.5658
19:17908594_G_T	19	17908594	G	T	0.00240261	0.2025
19:17235935_C_T	19	17235935	C	T	-0.000953773	0.0399
19:18470532_A_G	19	18470532	G	A	-0.000713381	0.9828
19:17120302_G_A	19	17120302	G	A	-0.000877928	0.0509
19:17335545_T_A	19	17335545	T	A	0.000580864	0.6368
19:18863815_C_T	19	18863815	C	T	0.00113123	0.0425
19:17644301_C_T	19	17644301	C	T	0.000640729	0.0444
19:16143333_C_A	19	16143333	C	A	0.00275155	0.4375
19:17188324_G_A	19	17188324	G	A	-0.00215443	0.6969
19:16114009_C_T	19	16114009	C	T	0.00126516	0.0669
19:16113463_G_C	19	16113463	G	C	-0.00157454	0.0928
19:17901934_G_A	19	17901934	G	A	0.00204726	0.2731
19:18929779_G_A	19	18929779	G	A	-0.000948881	0.036
19:17427469_G_A	19	17427469	G	A	-0.000514734	0.0256
19:17209914_G_A	19	17209914	G	A	-0.0019869	0.3626
19:17127824_G_A	19	17127824	G	A	-0.000324743	0.0061
19:17544244_C_T	19	17544244	C	T	0.00134319	0.4002
19:17484505_G_A	19	17484505	G	A	0.00060528	0.0994
19:16099757_G_A	19	16099757	G	A	-0.00134414	0.0898
19:18378681_C_A	19	18378681	C	A	0.0007547	0.0228
19:17295023_A_G	19	17295023	G	A	-0.000690076	0.5527
19:18858754_G_A	19	18858754	G	A	0.000322583	0.0063
19:17749650_A_T	19	17749650	T	A	0.0014316	0.8553
19:17230372_C_A	19	17230372	C	A	0.00103566	0.9383
19:17178844_G_T	19	17178844	G	T	0.000318207	0.0101
19:18487667_C_T	19	18487667	C	T	-0.000703345	0.0265
19:16281712_G_A	19	16281712	G	A	-0.00109974	0.0636
19:17240244_A_G	19	17240244	G	A	-0.000515622	0.9865
19:16102782_A_C	19	16102782	C	A	-0.00127184	0.9101
19:17358119_G_A	19	17358119	G	A	0.000243417	0.0167
19:15653880_C_T	19	15653880	C	T	-0.000659681	0.0213
19:17490995_G_A	19	17490995	G	A	-0.000392792	0.0076
19:17129309_T_G	19	17129309	G	T	0.000656886	0.932
19:17467214_G_A	19	17467214	G	A	-5.35774e-07	0.1336
19:17728726_C_A	19	17728726	C	A	0.000717827	0.0373
19:30289630_G_A	19	30289630	G	A	0.00596023	0.3243
19:30288043_G_A	19	30288043	G	A	0.00550474	0.2202
19:30287967_C_G	19	30287967	G	C	-0.0052555	0.4454
19:30344536_C_T	19	30344536	C	T	0.00352105	0.2631
19:30321561_T_G	19	30321561	G	T	-0.00208352	0.5892
19:30264138_T_C	19	30264138	C	T	0.00273415	0.7065
19:30366852_T_C	19	30366852	C	T	-0.00196855	0.7199
19:30259819_C_T	19	30259819	C	T	0.0016845	0.548
19:30258404_G_A	19	30258404	G	A	0.00136025	0.2717
19:30021023_G_C	19	30021023	G	C	0.00201733	0.0892
19:30340412_A_G	19	30340412	G	A	-0.00153397	0.5625
19:28684070_G_C	19	28684070	G	C	-0.000454433	0.0102
19:30376793_C_T	19	30376793	C	T	0.00122075	0.2337
19:30232338_C_T	19	30232338	C	T	-0.00172397	0.1987
19:30366245_G_A	19	30366245	G	A	-0.00124901	0.607
19:30308385_T_C	19	30308385	C	T	-0.000735568	0.9618
19:30283442_G_A	19	30283442	G	A	0.000338775	0.0053
19:29334365_T_A	19	29334365	T	A	0.0011844	0.0528
19:28956301_A_G	19	28956301	G	A	-0.00162189	0.1247
19:29990864_A_T	19	29990864	T	A	-0.000498169	0.9834
19:29898144_C_T	19	29898144	C	T	0.00146007	0.1144
19:29854719_C_T	19	29854719	C	T	0.0005155	0.013
19:30861745_A_C	19	30861745	C	A	0.00201795	0.6746
19:30240895_T_C	19	30240895	C	T	-0.00117356	0.2667
19:29736458_C_G	19	29736458	G	C	0.00202434	0.7121
19:30841000_A_C	19	30841000	C	A	0.00204087	0.6786
19:29936875_G_T	19	29936875	G	T	0.000702325	0.0282
19:30208219_A_T	19	30208219	T	A	0.00138853	0.805
19:28434040_C_T	19	28434040	C	T	0.000574221	0.0175
19:29883875_A_G	19	29883875	G	A	0.00201995	0.5567
19:57912334_G_A	19	57912334	G	A	0.0102384	0.3962
19:57939234_C_T	19	57939234	C	T	0.00273367	0.1183
19:57949536_T_C	19	57949536	C	T	0.00310428	0.4873
19:57870330_T_G	19	57870330	G	T	0.000551405	0.9877
19:57863913_C_T	19	57863913	C	T	0.00191847	0.3992
19:58466711_G_C	19	58466711	G	C	-0.00351127	0.5307
19:57828735_G_T	19	57828735	G	T	-0.00192703	0.109
19:57677926_G_T	19	57677926	G	T	-0.00245271	0.2036
19:57899715_C_T	19	57899715	C	T	-0.00122901	0.0895
19:58436041_A_G	19	58436041	G	A	0.00233419	0.3692
19:57952035_A_G	19	57952035	G	A	-0.00120206	0.697
19:57866873_A_G	19	57866873	G	A	-0.00117878	0.8372
19:58214436_G_A	19	58214436	G	A	-0.000316275	0.0076
19:57771883_A_G	19	57771883	G	A	-0.00200997	0.4731
19:12761464_G_A	19	12761464	G	A	0.00153536	0.0213
19:13059626_C_T	19	13059626	C	T	0.000993366	0.0123
19:13650438_A_G	19	13650438	G	A	0.00493153	0.5497
19:13651842_T_A	19	13651842	T	A	-0.00303464	0.2219
19:13027252_C_T	19	13027252	C	T	-0.000539246	0.0119
19:13567900_C_T	19	13567900	C	T	0.000623989	0.0151
19:12717555_G_T	19	12717555	G	T	-0.000456398	0.0084
19:13082700_C_T	19	13082700	C	T	-0.000451087	0.0118
19:13151598_A_G	19	13151598	G	A	0.000765609	0.966
19:12918784_A_G	19	12918784	G	A	0.00141938	0.8987
19:13673005_A_G	19	13673005	G	A	0.00164024	0.7297
19:3790801_C_T	19	3790801	C	T	0.0117799	0.4295
19:3766720_A_G	19	3766720	G	A	0.00434689	0.1753
19:3762119_T_C	19	3762119	C	T	0.00206006	0.3789
19:3781566_C_A	19	3781566	C	A	-0.00156671	0.2976
19:3772325_T_C	19	3772325	C	T	0.00174411	0.434
19:19731505_G_A	19	19731505	G	A	0.000600299	0.0056
19:19746129_G_A	19	19746129	G	A	0.000647026	0.01
19:19665581_G_A	19	19665581	G	A	0.00187746	0.1353
19:19473445_T_C	19	19473445	C	T	0.00198803	0.352
19:19699963_T_C	19	19699963	C	T	0.00193271	0.3452
19:19754149_G_C	19	19754149	G	C	0.00182301	0.2396
19:6764823_T_C	19	6764823	C	T	-0.00511762	0.789
19:6769415_T_C	19	6769415	C	T	-0.00287095	0.7879
19:6749684_C_T	19	6749684	C	T	0.00198337	0.0946
19:6180489_A_G	19	6180489	G	A	0.000917289	0.975
19:6156676_T_C	19	6156676	C	T	0.00101136	0.9577
19:6634064_T_C	19	6634064	C	T	-0.00205416	0.816
19:5791786_G_C	19	5791786	G	C	0.00099147	0.0443
19:5785113_C_T	19	5785113	C	T	0.00176605	0.1507
19:6640827_C_T	19	6640827	C	T	-0.00217439	0.3735
19:46154740_C_T	19	46154740	C	T	0.000686818	0.0104
19:48330733_T_C	19	48330733	C	T	0.00377141	0.2827
19:48914178_G_C	19	48914178	G	C	-0.00317396	0.1881
19:45657340_G_C	19	45657340	G	C	-0.00242853	0.1326
19:45593289_G_T	19	45593289	G	T	-0.00234571	0.1673
19:48940907_C_G	19	48940907	G	C	0.00266599	0.821
19:49206674_G_A	19	49206674	G	A	0.00264912	0.4581
19:48333240_C_T	19	48333240	C	T	-0.00271447	0.5545
19:45652362_C_G	19	45652362	G	C	0.00134094	0.9041
19:45479451_A_T	19	45479451	T	A	0.00211288	0.8298
19:47670786_T_C	19	47670786	C	T	-0.00052025	0.9872
19:49164952_A_G	19	49164952	G	A	-0.00214412	0.3665
19:49102599_C_T	19	49102599	C	T	-0.000634272	0.0237
19:44301543_G_T	19	44301543	G	T	-0.0026717	0.5782
19:46001093_T_C	19	46001093	C	T	-0.00210979	0.8469
19:49097887_A_T	19	49097887	T	A	-0.0016561	0.1441
19:44962878_T_G	19	44962878	G	T	0.0019624	0.7984
19:44260929_C_T	19	44260929	C	T	0.00165776	0.1552
19:48740358_A_G	19	48740358	G	A	0.000413673	0.9919
19:48472474_G_A	19	48472474	G	A	0.00123784	0.0715
19:46016114_C_A	19	46016114	C	A	0.000848073	0.0343
19:45639716_A_G	19	45639716	G	A	0.0018463	0.7694
19:48393229_T_A	19	48393229	T	A	-0.00182274	0.7691
19:45015014_C_G	19	45015014	G	C	0.000574205	0.9807
19:48967789_C_A	19	48967789	C	A	0.000364457	0.0053
19:47716952_G_A	19	47716952	G	A	-0.0020552	0.2478
19:49218602_C_T	19	49218602	C	T	0.00171715	0.4929
19:48395840_A_G	19	48395840	G	A	0.00219064	0.3283
19:44246600_T_A	19	44246600	T	A	0.00179992	0.2186
19:44977417_A_G	19	44977417	G	A	-0.00139256	0.8781
19:49164740_T_C	19	49164740	C	T	-0.00153745	0.2503
19:49060192_A_G	19	49060192	G	A	-0.00189054	0.7167
19:48804783_A_G	19	48804783	G	A	-0.00064529	0.9818
19:44310588_G_A	19	44310588	G	A	0.000485391	0.0115
19:44954260_C_T	19	44954260	C	T	-0.00145461	0.1194
19:45650688_A_G	19	45650688	G	A	0.00181301	0.3303
19:48728305_C_T	19	48728305	C	T	0.000421918	0.0073
19:49259529_A_G	19	49259529	G	A	0.00169124	0.4404
19:8329721_C_T	19	8329721	C	T	0.000670409	0.0121
19:8121096_G_A	19	8121096	G	A	0.00253513	0.0761
19:8098615_C_T	19	8098615	C	T	0.000663994	0.0113
19:8213778_T_C	19	8213778	C	T	0.00230938	0.7021
19:7600008_T_C	19	7600008	C	T	-0.000328861	0.9936
19:8141306_A_C	19	8141306	C	A	-0.000810175	0.9572
19:53942395_G_A	19	53942395	G	A	0.000877342	0.0161
19:53826520_G_A	19	53826520	G	A	-0.00224385	0.2615
19:53824653_A_T	19	53824653	T	A	-0.00192238	0.8546
19:53761471_T_C	19	53761471	C	T	0.00274398	0.7262
19:53827500_T_A	19	53827500	T	A	-0.002226	0.3902
19:53815965_G_T	19	53815965	G	T	0.00164014	0.1609
19:53822773_C_A	19	53822773	C	A	0.000984916	0.0481
19:53848041_G_A	19	53848041	G	A	0.000619673	0.0182
19:38955202_A_T	19	38955202	T	A	-0.000627384	0.9887
19:39316798_G_A	19	39316798	G	A	-0.000438624	0.0068
19:39609969_C_T	19	39609969	C	T	0.00105508	0.0247
19:37703064_A_G	19	37703064	G	A	0.00256225	0.5312
19:39198355_C_T	19	39198355	C	T	-0.000371291	0.0063
19:39731904_T_C	19	39731904	C	T	-0.00241757	0.7018
19:39985015_C_T	19	39985015	C	T	-0.00237249	0.4842
19:40177935_G_C	19	40177935	G	C	-0.00228261	0.2053
19:39742762_C_A	19	39742762	C	A	0.00248597	0.4303
19:38226066_T_C	19	38226066	C	T	-0.00230211	0.6272
19:40005516_G_C	19	40005516	G	C	-0.00176937	0.1816
19:39298414_T_C	19	39298414	C	T	0.00220394	0.7529
19:39304402_G_A	19	39304402	G	A	-0.00157384	0.1132
19:40047331_T_G	19	40047331	G	T	0.000911425	0.9592
19:38015577_G_T	19	38015577	G	T	0.000909786	0.0314
19:38440494_G_A	19	38440494	G	A	-0.00191424	0.2214
19:36758395_A_C	19	36758395	C	A	-0.000468029	0.9886
19:39290811_T_C	19	39290811	C	T	-0.000939644	0.9528
19:38884282_A_G	19	38884282	G	A	-0.000749806	0.9658
19:39925054_T_G	19	39925054	G	T	0.00187289	0.6625
19:38829784_G_A	19	38829784	G	A	0.000409428	0.0081
19:37011026_A_G	19	37011026	G	A	-0.00202	0.3315
19:38590700_T_C	19	38590700	C	T	-0.000738729	0.9685
19:645934_G_A	19	645934	G	A	-0.00548179	0.4683
19:56730514_C_T	19	56730514	C	T	0.00109591	0.0354
19:56674548_G_A	19	56674548	G	A	-0.00308963	0.1333
19:56966316_T_C	19	56966316	C	T	0.000926774	0.9675
19:57024181_T_C	19	57024181	C	T	-0.000924848	0.96
19:56742652_A_C	19	56742652	C	A	-0.00102126	0.9428
19:56683450_C_T	19	56683450	C	T	-0.00133217	0.0914
19:57197034_G_A	19	57197034	G	A	0.000901739	0.0324
19:54723365_C_T	19	54723365	C	T	-0.000453731	0.0067
19:34626668_C_T	19	34626668	C	T	-0.000469525	0.0089
19:34628772_G_A	19	34628772	G	A	-0.00284396	0.3339
19:35087895_G_A	19	35087895	G	A	-0.00184044	0.1609
19:34576639_C_G	19	34576639	G	C	0.00215256	0.5515
19:35362420_C_T	19	35362420	C	T	-0.000370518	0.0078
19:51910979_T_C	19	51910979	C	T	0.000834871	0.9798
19:14168786_A_G	19	14168786	G	A	-0.000652962	0.9903
19:2844957_A_G	19	2844957	G	A	0.00391102	0.6214
19:2841695_G_T	19	2841695	G	T	-0.00291365	0.4374
19:2836660_C_T	19	2836660	C	T	-0.0020161	0.6928
19:2893405_A_G	19	2893405	G	A	-0.00130825	0.9197
19:19590022_C_T	19	19590022	C	T	0.000699014	0.0105
19:19863014_A_G	19	19863014	G	A	0.00250109	0.2677
19:19897459_G_A	19	19897459	G	A	-0.000386719	0.0101
19:33419410_A_G	19	33419410	G	A	0.00326888	0.7765
19:33468160_A_C	19	33468160	C	A	0.00166466	0.8228
19:33313849_T_C	19	33313849	C	T	0.000673348	0.9708
19:33764862_G_A	19	33764862	G	A	0.00261226	0.5582
19:33488968_A_T	19	33488968	T	A	0.00170357	0.7863
19:33463806_G_A	19	33463806	G	A	-0.00159984	0.2283
19:33109904_T_C	19	33109904	C	T	-0.00197906	0.2761
19:32719263_A_T	19	32719263	T	A	-0.000963938	0.9563
19:50822695_G_A	19	50822695	G	A	0.000582355	0.0071
19:51153432_T_C	19	51153432	C	T	0.0036015	0.6419
19:50784404_G_A	19	50784404	G	A	0.00226061	0.271
19:50799419_A_G	19	50799419	G	A	0.00190298	0.2662
19:50282053_G_A	19	50282053	G	A	-0.000697314	0.0315
19:35996380_C_T	19	35996380	C	T	-0.00327857	0.2832
19:34222996_G_A	19	34222996	G	A	0.0021363	0.106
19:36309321_A_C	19	36309321	C	A	-0.00237647	0.8529
19:35998213_A_C	19	35998213	C	A	0.00279026	0.7037
19:36146997_G_A	19	36146997	G	A	-0.00181652	0.1088
19:36078219_A_C	19	36078219	C	A	-0.00104795	0.9603
19:34172422_A_G	19	34172422	G	A	0.00206633	0.8108
19:34207153_T_C	19	34207153	C	T	-0.00230257	0.4615
19:35993661_C_T	19	35993661	C	T	-0.00158018	0.2101
19:34238652_G_A	19	34238652	G	A	0.00199439	0.3698
19:35976696_G_A	19	35976696	G	A	-0.000676121	0.0302
19:31818392_C_A	19	31818392	C	A	0.00253702	0.8462
19:31781021_A_G	19	31781021	G	A	-0.00291441	0.6811
19:31812941_A_G	19	31812941	G	A	-0.00258096	0.4628
19:31780647_A_G	19	31780647	G	A	-0.00157982	0.88
19:31771997_T_C	19	31771997	C	T	-0.00138982	0.8948
19:32122352_A_G	19	32122352	G	A	0.0010024	0.9556
19:31777927_G_A	19	31777927	G	A	-0.000723223	0.0243
19:47196079_T_C	19	47196079	C	T	-0.00271639	0.8685
19:46941765_G_A	19	46941765	G	A	-0.000478518	0.0126
19:47276454_G_A	19	47276454	G	A	0.00171124	0.1779
19:47263510_A_T	19	47263510	T	A	0.00200969	0.7578
19:56330637_C_T	19	56330637	C	T	0.00169451	0.0598
19:56342231_G_T	19	56342231	G	T	0.00127838	0.0673
19:56486445_G_C	19	56486445	G	C	-0.00129947	0.0608
19:56328592_C_G	19	56328592	G	C	-0.00161557	0.8887
19:56496916_A_G	19	56496916	G	A	0.00132208	0.9153
19:56261669_C_T	19	56261669	C	T	-0.00204455	0.3584
19:7212506_T_C	19	7212506	C	T	-0.000517393	0.9942
19:7235137_G_T	19	7235137	G	T	0.00260649	0.2593
19:7187616_C_G	19	7187616	G	C	-0.00154982	0.8954
19:1072591_C_A	19	1072591	C	A	0.000333993	0.0054
19:939697_A_G	19	939697	G	A	0.00175681	0.8789
19:11935091_G_A	19	11935091	G	A	0.000864003	0.0177
19:12189379_C_T	19	12189379	C	T	-0.0033781	0.4725
19:12474901_A_G	19	12474901	G	A	-0.000550484	0.99
19:12294973_C_T	19	12294973	C	T	0.000527489	0.0113
19:12877011_T_G	19	12877011	G	T	-0.000453145	0.9922
19:12214585_C_T	19	12214585	C	T	0.00134822	0.0688
19:11828410_A_G	19	11828410	G	A	-0.00150249	0.9113
19:12009330_G_A	19	12009330	G	A	0.000471185	0.0105
19:12082263_T_C	19	12082263	C	T	0.00214	0.4897
19:11586708_G_T	19	11586708	G	T	0.000717324	0.031
19:24201577_G_A	19	24201577	G	A	0.00158779	0.056
19:22678385_C_A	19	22678385	C	A	-0.00258434	0.1375
19:21887717_A_G	19	21887717	G	A	-0.00179861	0.9099
19:22028345_C_T	19	22028345	C	T	0.00125752	0.053
19:20735196_A_T	19	20735196	T	A	0.00278335	0.6094
19:20726622_T_C	19	20726622	C	T	-0.00178311	0.8471
19:23958819_C_T	19	23958819	C	T	0.000982848	0.0438
19:21982352_A_G	19	21982352	G	A	-0.00143526	0.904
19:22676309_G_A	19	22676309	G	A	-0.00185448	0.2052
19:23235485_T_C	19	23235485	C	T	0.00181062	0.7761
19:43103100_C_A	19	43103100	C	A	0.000585112	0.0124
19:42657982_C_T	19	42657982	C	T	-0.000738687	0.0273
19:54897089_C_T	19	54897089	C	T	0.000739003	0.0198
19:54909516_G_C	19	54909516	G	C	-0.00234794	0.2949
19:54903067_G_A	19	54903067	G	A	-0.00256612	0.4609
19:54910299_T_C	19	54910299	C	T	0.00237203	0.4972
19:54920710_C_T	19	54920710	C	T	-0.0020178	0.5155
19:54915880_T_C	19	54915880	C	T	-0.00146177	0.8074
19:52931397_G_A	19	52931397	G	A	-0.00068938	0.0154
19:52671651_G_A	19	52671651	G	A	-0.000545066	0.0178
19:52765943_A_G	19	52765943	G	A	0.0021293	0.7521
19:52763383_G_A	19	52763383	G	A	0.00200957	0.2042
19:53289601_G_A	19	53289601	G	A	0.00201247	0.1334
19:2416503_G_A	19	2416503	G	A	0.000575231	0.0126
19:2363456_C_G	19	2363456	G	C	0.00182452	0.8718
19:2294463_G_A	19	2294463	G	A	-0.00185291	0.2335
19:52102558_C_T	19	52102558	C	T	0.00213636	0.1522
19:52080343_C_T	19	52080343	C	T	-0.00279347	0.4129
19:52836661_A_C	19	52836661	C	A	0.00108321	0.9499
19:52404108_T_C	19	52404108	C	T	0.000351423	0.9938
19:52001143_A_C	19	52001143	C	A	-0.000616844	0.9818
19:52597781_C_T	19	52597781	C	T	-0.000384691	0.007
19:55708557_A_G	19	55708557	G	A	-0.00323089	0.349
19:55967483_C_T	19	55967483	C	T	0.00263616	0.2063
19:55699822_G_A	19	55699822	G	A	0.00221021	0.2296
19:55862647_C_T	19	55862647	C	T	-0.000945637	0.0432
19:7845292_T_C	19	7845292	C	T	0.000470077	0.9878
19:40472470_C_T	19	40472470	C	T	0.000384795	0.0055
19:35364388_C_T	19	35364388	C	T	0.000336148	0.0056
19:10234512_G_T	19	10234512	G	T	-0.00290327	0.5034
19:10904700_T_C	19	10904700	C	T	-0.00266633	0.6985
19:10563204_G_A	19	10563204	G	A	0.00186039	0.211
19:10558246_T_C	19	10558246	C	T	-0.00156714	0.8805
19:10903323_G_A	19	10903323	G	A	0.000814724	0.0325
19:10569643_T_C	19	10569643	C	T	-0.0019394	0.5961
19:10582963_G_A	19	10582963	G	A	-0.00183636	0.4941
19:10837044_C_G	19	10837044	G	C	-0.000948148	0.9567
19:49962986_C_G	19	49962986	G	C	-0.000630019	0.9863
19:40911152_G_A	19	40911152	G	A	-0.000351929	0.0061
19:15187999_C_T	19	15187999	C	T	-0.000430647	0.0099
19:3151780_G_A	19	3151780	G	A	0.000390266	0.0083
19:8898621_A_C	19	8898621	C	A	0.00207542	0.7326
19:8932388_G_A	19	8932388	G	A	-0.00215263	0.277
19:54672410_C_T	19	54672410	C	T	-0.000336836	0.0063
19:54662409_T_G	19	54662409	G	T	-0.000872179	0.9662
19:14837443_C_T	19	14837443	C	T	0.000279859	0.0051
19:14894924_A_G	19	14894924	G	A	0.00184528	0.8153
19:5386038_G_A	19	5386038	G	A	-0.000815255	0.0458
19:5308044_C_T	19	5308044	C	T	-0.00110591	0.0733
19:5067235_T_G	19	5067235	G	T	-0.00069146	0.9755
19:51425106_G_A	19	51425106	G	A	-0.00165834	0.1171
19:14496922_A_C	19	14496922	C	A	0.000320394	0.9906
20:55441283_G_C	20	55441283	G	C	0.0095497	0.5884
20:55437583_C_T	20	55437583	C	T	0.0020059	0.3773
20:5651579_A_G	20	5651579	G	A	-0.000610512	0.9904
20:4944426_G_A	20	4944426	G	A	0.00139868	0.0938
20:5240652_C_T	20	5240652	C	T	0.00166748	0.1336
20:5362617_T_C	20	5362617	C	T	-0.000428028	0.9891
20:19914222_C_A	20	19914222	C	A	-0.00482179	0.1035
20:19499298_A_G	20	19499298	G	A	-0.00307089	0.4967
20:19908311_G_T	20	19908311	G	T	-0.00156553	0.0661
20:19497646_T_C	20	19497646	C	T	-0.0027066	0.592
20:19495671_C_T	20	19495671	C	T	0.00237824	0.2827
20:19916843_C_T	20	19916843	C	T	-0.00148475	0.059
20:19456464_T_G	20	19456464	G	T	-0.00226291	0.4332
20:19911278_C_G	20	19911278	G	C	0.00177447	0.891
20:19527223_T_G	20	19527223	G	T	0.0021862	0.5785
20:19188226_A_G	20	19188226	G	A	0.00208119	0.5041
20:19143082_T_C	20	19143082	C	T	0.00205638	0.64
20:19531166_A_G	20	19531166	G	A	-0.00136923	0.8717
20:19259951_G_A	20	19259951	G	A	0.00207374	0.3374
20:19127416_A_C	20	19127416	C	A	0.00183282	0.6734
20:19902567_C_T	20	19902567	C	T	-0.00147503	0.1534
20:19191404_G_A	20	19191404	G	A	-0.00169757	0.5114
20:19528667_C_A	20	19528667	C	A	-0.00149557	0.6707
20:1891545_G_A	20	1891545	G	A	0.00626668	0.5832
20:1886493_A_G	20	1886493	G	A	-0.00533096	0.4088
20:1862420_C_T	20	1862420	C	T	0.00266314	0.3023
20:42372984_C_A	20	42372984	C	A	0.00131122	0.0222
20:41869932_G_A	20	41869932	G	A	-0.00286018	0.2878
20:41981237_C_T	20	41981237	C	T	-0.0022348	0.8012
20:42230164_C_T	20	42230164	C	T	-0.00076341	0.0258
20:41939651_T_C	20	41939651	C	T	0.00205215	0.5595
20:41949755_A_G	20	41949755	G	A	0.00193256	0.675
20:41973942_T_C	20	41973942	C	T	0.00184811	0.7343
20:42087467_C_T	20	42087467	C	T	-0.00123686	0.0836
20:41885122_G_A	20	41885122	G	A	-0.00166302	0.3618
20:41855735_T_C	20	41855735	C	T	0.00144837	0.7879
20:56551421_C_T	20	56551421	C	T	0.000823358	0.0139
20:56620597_T_C	20	56620597	C	T	-0.00339912	0.3894
20:56621260_T_A	20	56621260	T	A	-0.00267456	0.1995
20:56585180_C_T	20	56585180	C	T	0.00166002	0.1552
20:56553560_G_T	20	56553560	G	T	0.00181194	0.2104
20:56564213_C_A	20	56564213	C	A	-0.00193871	0.2793
20:56511689_G_T	20	56511689	G	T	0.00216896	0.4546
20:56511920_T_C	20	56511920	C	T	-0.0018807	0.4135
20:56670272_G_C	20	56670272	G	C	0.00179826	0.3329
20:56531306_G_A	20	56531306	G	A	-0.00171133	0.2607
20:481929_G_A	20	481929	G	A	-0.00119113	0.0327
20:509895_C_T	20	509895	C	T	0.000436606	0.0069
20:287420_T_C	20	287420	C	T	0.00190234	0.8013
20:52137223_T_C	20	52137223	C	T	0.00443221	0.5924
20:52142426_C_T	20	52142426	C	T	-0.00373471	0.3987
20:52153788_A_G	20	52153788	G	A	0.00262715	0.5267
20:52195889_C_T	20	52195889	C	T	0.00101148	0.0308
20:52274119_T_C	20	52274119	C	T	-0.00204388	0.8798
20:52117286_G_C	20	52117286	G	C	-0.00203286	0.3229
20:52362479_G_A	20	52362479	G	A	-0.000660778	0.0189
20:52651154_C_T	20	52651154	C	T	-0.00218751	0.5852
20:51952091_G_A	20	51952091	G	A	-0.00247842	0.4711
20:52697624_G_T	20	52697624	G	T	0.00246419	0.4818
20:52496342_G_A	20	52496342	G	A	0.00160022	0.1066
20:52461653_C_T	20	52461653	C	T	0.00100354	0.0412
20:52899973_C_T	20	52899973	C	T	-0.000315868	0.0057
20:52673296_G_A	20	52673296	G	A	-0.00196434	0.6436
20:52450716_C_G	20	52450716	G	C	-0.000813752	0.966
20:52625009_T_C	20	52625009	C	T	0.000859253	0.9562
20:52060067_C_T	20	52060067	C	T	0.000923383	0.0578
20:18830812_T_C	20	18830812	C	T	-0.00520779	0.3496
20:18360623_G_A	20	18360623	G	A	-0.00171862	0.101
20:18901946_G_A	20	18901946	G	A	0.0023136	0.281
20:18820645_T_C	20	18820645	C	T	-0.00203339	0.6476
20:18079847_G_A	20	18079847	G	A	-0.00187396	0.2526
20:18339846_C_T	20	18339846	C	T	-0.00134174	0.1177
20:51312412_A_G	20	51312412	G	A	0.00105361	0.9706
20:51539973_G_C	20	51539973	G	C	-0.00353319	0.2697
20:51341501_A_C	20	51341501	C	A	0.00203088	0.917
20:48554670_A_G	20	48554670	G	A	0.00323835	0.7116
20:51532070_A_C	20	51532070	C	A	0.00443729	0.4947
20:48525811_T_C	20	48525811	C	T	-0.00290891	0.5226
20:51677416_C_T	20	51677416	C	T	0.00148748	0.0472
20:48752082_T_C	20	48752082	C	T	-0.000908426	0.9684
20:50380362_G_C	20	50380362	G	C	-0.0025681	0.2495
20:50154130_C_T	20	50154130	C	T	-0.000723802	0.0199
20:48590965_G_A	20	48590965	G	A	-0.00208089	0.2686
20:48501351_C_T	20	48501351	C	T	0.00216551	0.375
20:50363560_G_A	20	50363560	G	A	-0.00176128	0.1526
20:51346380_T_C	20	51346380	C	T	0.00215694	0.7875
20:48438572_T_C	20	48438572	C	T	0.00198938	0.4804
20:51820027_G_T	20	51820027	G	T	-0.00149222	0.0792
20:50465928_G_A	20	50465928	G	A	-0.00233516	0.6365
20:51546802_G_A	20	51546802	G	A	-0.00108165	0.0662
20:50348801_A_G	20	50348801	G	A	-0.00241004	0.433
20:50511685_T_C	20	50511685	C	T	0.0020527	0.6719
20:50535972_G_A	20	50535972	G	A	0.0020578	0.3003
20:50409117_A_G	20	50409117	G	A	-0.000528929	0.9842
20:48486600_C_T	20	48486600	C	T	0.000437353	0.0094
20:50384821_A_G	20	50384821	G	A	0.00191042	0.5723
20:50502055_G_A	20	50502055	G	A	0.00106932	0.0566
20:51341639_C_T	20	51341639	C	T	0.00186599	0.689
20:50516556_C_T	20	50516556	C	T	0.0012998	0.0951
20:53248850_C_T	20	53248850	C	T	0.00233534	0.0677
20:53194652_G_A	20	53194652	G	A	0.00225673	0.0697
20:52787584_C_T	20	52787584	C	T	-0.00129794	0.0486
20:53264851_T_C	20	53264851	C	T	-0.00159913	0.9406
20:53253420_G_A	20	53253420	G	A	0.00195803	0.0901
20:53500933_C_T	20	53500933	C	T	-0.00269689	0.3581
20:52787052_G_A	20	52787052	G	A	-0.000754109	0.0236
20:53325604_G_A	20	53325604	G	A	-0.00103747	0.0528
20:59621838_G_A	20	59621838	G	A	-0.00105512	0.0181
20:3710659_T_C	20	3710659	C	T	-0.00432226	0.7981
20:3688853_A_G	20	3688853	G	A	-0.00188829	0.9268
20:2464353_A_G	20	2464353	G	A	-0.00062449	0.9877
20:2654925_A_C	20	2654925	C	A	-0.00234255	0.3713
20:47942972_G_C	20	47942972	G	C	-0.00101466	0.0179
20:47329887_G_A	20	47329887	G	A	0.00337338	0.2042
20:47223752_G_A	20	47223752	G	A	-0.00134344	0.075
20:47356483_A_G	20	47356483	G	A	0.00280017	0.5621
20:47903061_A_G	20	47903061	G	A	-0.00039494	0.993
20:47229729_T_C	20	47229729	C	T	0.00184981	0.8104
20:47289197_G_A	20	47289197	G	A	-0.0012213	0.1263
20:47293848_G_T	20	47293848	G	T	0.000877632	0.0503
20:21523081_C_T	20	21523081	C	T	0.000360494	0.006
20:23910196_G_A	20	23910196	G	A	0.000591677	0.0121
20:23456538_A_G	20	23456538	G	A	-0.00285948	0.8593
20:22534141_A_G	20	22534141	G	A	0.00128382	0.9529
20:22394312_C_T	20	22394312	C	T	-0.001304	0.0681
20:23467446_T_A	20	23467446	T	A	0.00145832	0.0861
20:23285962_G_A	20	23285962	G	A	0.000459403	0.008
20:24439703_C_T	20	24439703	C	T	-0.000519712	0.0157
20:23130228_G_A	20	23130228	G	A	-0.00247224	0.6584
20:20991426_A_T	20	20991426	T	A	0.00216211	0.7799
20:23991678_A_G	20	23991678	G	A	0.000265016	0.9944
20:24314327_C_T	20	24314327	C	T	0.000387571	0.0064
20:23392064_G_A	20	23392064	G	A	0.000914673	0.0421
20:24222452_A_G	20	24222452	G	A	0.00219176	0.3943
20:21621418_C_A	20	21621418	C	A	-0.000696501	0.0198
20:23190691_G_C	20	23190691	G	C	0.000345369	0.0054
20:24304341_C_G	20	24304341	G	C	0.00167968	0.8289
20:21558534_T_C	20	21558534	C	T	0.000472053	0.9868
20:23545939_G_C	20	23545939	G	C	0.00109755	0.0708
20:665378_A_G	20	665378	G	A	0.00500455	0.6265
20:657760_G_C	20	657760	G	C	-0.00166715	0.2509
20:5978141_C_T	20	5978141	C	T	-0.00358982	0.1747
20:5982853_A_C	20	5982853	C	A	0.00173968	0.8911
20:6494262_G_T	20	6494262	G	T	-0.00243003	0.2297
20:6252051_A_G	20	6252051	G	A	0.000629508	0.9864
20:6487687_T_C	20	6487687	C	T	-0.0023599	0.3592
20:5948227_G_A	20	5948227	G	A	0.00142825	0.0633
20:6040283_C_T	20	6040283	C	T	0.00181456	0.1363
20:6270510_G_C	20	6270510	G	C	-0.000449698	0.0112
20:6342538_T_G	20	6342538	G	T	-0.00204508	0.7023
20:5984512_C_A	20	5984512	C	A	0.000787378	0.025
20:6406554_T_C	20	6406554	C	T	0.00211113	0.3931
20:5932190_A_G	20	5932190	G	A	0.00151773	0.8455
20:6430696_G_A	20	6430696	G	A	-0.00151839	0.2098
20:45816733_C_T	20	45816733	C	T	0.000864256	0.0182
20:45841979_C_G	20	45841979	G	C	-0.00190363	0.9499
20:45315786_C_T	20	45315786	C	T	-0.00132538	0.0432
20:44807853_C_T	20	44807853	C	T	0.00217973	0.1203
20:46295910_T_C	20	46295910	C	T	0.0026799	0.7392
20:46405694_C_T	20	46405694	C	T	0.00221365	0.1366
20:46153148_G_A	20	46153148	G	A	0.00250281	0.2621
20:44794069_G_A	20	44794069	G	A	-0.00242758	0.2734
20:46388451_A_G	20	46388451	G	A	-0.000936745	0.9643
20:44793740_A_G	20	44793740	G	A	-0.00236705	0.6054
20:46472111_C_A	20	46472111	C	A	-0.00250587	0.2884
20:45090540_C_T	20	45090540	C	T	0.00190621	0.1497
20:46389298_C_A	20	46389298	C	A	0.000522851	0.0115
20:46295985_C_T	20	46295985	C	T	0.00202813	0.1636
20:44147951_G_C	20	44147951	G	C	-0.00280387	0.5127
20:44533369_C_A	20	44533369	C	A	0.00116025	0.0548
20:44599287_A_T	20	44599287	T	A	0.000759332	0.9757
20:44424937_A_G	20	44424937	G	A	-0.000962115	0.9536
20:43551620_G_A	20	43551620	G	A	-0.00273372	0.6155
20:44812412_C_G	20	44812412	G	C	-0.00178631	0.7451
20:46469173_T_G	20	46469173	G	T	0.00109427	0.9359
20:46407198_G_A	20	46407198	G	A	0.000329516	0.0065
20:45076129_G_A	20	45076129	G	A	0.00204353	0.293
20:45715121_G_A	20	45715121	G	A	-0.00213389	0.2533
20:45368820_T_C	20	45368820	C	T	0.00124387	0.9321
20:46284584_A_G	20	46284584	G	A	0.0019245	0.609
20:46677468_A_T	20	46677468	T	A	-0.000568025	0.9859
20:46279613_G_A	20	46279613	G	A	0.0019602	0.4293
20:44797162_C_G	20	44797162	G	C	-0.000722516	0.9677
20:46392064_C_A	20	46392064	C	A	-0.00193027	0.4286
20:57368156_T_C	20	57368156	C	T	0.00383813	0.7837
20:57384175_C_T	20	57384175	C	T	-0.00294363	0.1951
20:57377989_A_C	20	57377989	C	A	-0.000658572	0.9877
20:58141712_A_G	20	58141712	G	A	0.00130019	0.9432
20:58179541_G_A	20	58179541	G	A	-0.000655735	0.017
20:57770013_C_T	20	57770013	C	T	0.000915189	0.0245
20:58156497_T_C	20	58156497	C	T	0.00173664	0.8802
20:57324617_G_A	20	57324617	G	A	-0.00136322	0.0871
20:57258800_A_C	20	57258800	C	A	0.000939833	0.9604
20:58384451_C_T	20	58384451	C	T	0.00243153	0.6138
20:57330431_G_A	20	57330431	G	A	-0.000857788	0.0335
20:57275988_C_G	20	57275988	G	C	-0.000458829	0.9896
20:57426021_T_A	20	57426021	T	A	0.00131692	0.0975
20:58393002_G_T	20	58393002	G	T	-0.00174187	0.1876
20:57903181_C_T	20	57903181	C	T	-0.00058602	0.0237
20:57251530_G_T	20	57251530	G	T	0.00129262	0.0803
20:56070000_A_G	20	56070000	G	A	-0.00418133	0.663
20:56066864_A_G	20	56066864	G	A	0.0016601	0.9163
20:56149851_C_G	20	56149851	G	C	0.000911774	0.9683
20:55482318_T_C	20	55482318	C	T	-0.000697987	0.9805
20:56060891_T_A	20	56060891	T	A	0.00235181	0.3153
20:55464889_C_T	20	55464889	C	T	-0.00203439	0.1226
20:56130620_A_G	20	56130620	G	A	0.0025814	0.6345
20:55765775_G_A	20	55765775	G	A	-0.00216816	0.4245
20:56058029_C_T	20	56058029	C	T	-0.00070032	0.0248
20:55786811_A_G	20	55786811	G	A	-0.00195157	0.5912
20:56127615_G_C	20	56127615	G	C	-0.000411186	0.0106
20:54788878_C_T	20	54788878	C	T	-0.00214715	0.9079
20:54784397_C_T	20	54784397	C	T	0.00156722	0.0576
20:54825592_G_C	20	54825592	G	C	-0.000631585	0.0223
20:54796800_G_T	20	54796800	G	T	0.000938528	0.0493
20:59773788_C_A	20	59773788	C	A	-0.00369315	0.5518
20:59756571_G_T	20	59756571	G	T	0.0021326	0.1248
20:59758921_C_A	20	59758921	C	A	0.00216463	0.1963
20:59771735_T_A	20	59771735	T	A	-0.00233915	0.6134
20:13523912_C_T	20	13523912	C	T	-0.000403186	0.0074
20:39311250_G_C	20	39311250	G	C	-0.00287031	0.1709
20:15369787_A_G	20	15369787	G	A	-0.00124373	0.9498
20:14546047_C_T	20	14546047	C	T	0.00111239	0.0303
20:13269248_C_T	20	13269248	C	T	-0.00107453	0.0381
20:15467075_G_A	20	15467075	G	A	0.00265961	0.3723
20:13278607_G_A	20	13278607	G	A	-0.00306354	0.5534
20:13183849_A_C	20	13183849	C	A	0.00098751	0.9659
20:15438981_T_A	20	15438981	T	A	0.00234171	0.4492
20:14662882_C_T	20	14662882	C	T	-0.00151349	0.0793
20:15437569_C_T	20	15437569	C	T	-0.0019868	0.3564
20:15475667_G_T	20	15475667	G	T	-0.00171737	0.162
20:15487365_G_A	20	15487365	G	A	-0.00130429	0.1084
20:13192291_A_G	20	13192291	G	A	0.00220587	0.6288
20:14900614_A_G	20	14900614	G	A	-0.00209512	0.7813
20:14663820_C_T	20	14663820	C	T	-0.000871428	0.042
20:15501953_G_A	20	15501953	G	A	0.000875913	0.0399
20:13199299_G_A	20	13199299	G	A	-0.00198899	0.2705
20:16459441_A_G	20	16459441	G	A	-0.000544797	0.9835
20:13251316_T_C	20	13251316	C	T	0.000814012	0.9682
20:15483904_A_G	20	15483904	G	A	0.00156603	0.745
20:15505156_A_T	20	15505156	T	A	0.000893333	0.9612
20:16629479_A_C	20	16629479	C	A	-0.00222207	0.6849
20:13285434_C_T	20	13285434	C	T	0.00192717	0.2739
20:58086309_G_C	20	58086309	G	C	0.000832054	0.0192
20:58044826_C_T	20	58044826	C	T	0.00296098	0.4854
20:58047917_G_A	20	58047917	G	A	0.0023157	0.4921
20:12237727_C_T	20	12237727	C	T	0.00297239	0.149
20:11373559_T_G	20	11373559	G	T	0.00201509	0.1399
20:11798168_A_G	20	11798168	G	A	-0.000338253	0.9948
20:11555484_G_A	20	11555484	G	A	-0.00113615	0.0609
20:11484598_G_A	20	11484598	G	A	0.00065033	0.0243
20:37365268_C_T	20	37365268	C	T	-0.00321733	0.341
20:37366737_A_T	20	37366737	T	A	0.00245319	0.7748
20:38397211_T_A	20	38397211	T	A	0.000556818	0.0099
20:38467712_T_C	20	38467712	C	T	-0.000483232	0.9931
20:37385500_C_T	20	37385500	C	T	-0.00220037	0.3918
20:37286121_A_G	20	37286121	G	A	-0.00259111	0.4366
20:37563352_G_A	20	37563352	G	A	-0.0018882	0.1679
20:37501307_A_G	20	37501307	G	A	-0.000419284	0.9879
20:37517598_G_A	20	37517598	G	A	0.000697687	0.0258
20:37515934_A_G	20	37515934	G	A	-0.00107795	0.9366
20:31448995_C_G	20	31448995	G	C	-0.000648637	0.9914
20:6779184_C_G	20	6779184	G	C	-0.000431279	0.9929
20:6832285_C_A	20	6832285	C	A	-0.00270866	0.4951
20:50103451_G_A	20	50103451	G	A	0.00082261	0.0144
20:49890679_C_G	20	49890679	G	C	0.00264453	0.8173
20:50168382_T_C	20	50168382	C	T	-0.00174875	0.9019
20:49624145_C_A	20	49624145	C	A	0.00209775	0.8402
20:49869862_T_G	20	49869862	G	T	0.00190199	0.7832
20:9343751_G_C	20	9343751	G	C	0.000383357	0.0065
20:9418551_C_T	20	9418551	C	T	-0.00221139	0.4489
20:6880808_G_A	20	6880808	G	A	-0.000849227	0.0257
20:7031705_G_A	20	7031705	G	A	-0.00167529	0.0698
20:7034212_G_A	20	7034212	G	A	-0.00154028	0.111
20:36386612_G_A	20	36386612	G	A	-0.00153704	0.0537
20:35276585_C_A	20	35276585	C	A	0.00137629	0.0622
20:36527215_T_C	20	36527215	C	T	0.00133138	0.9453
20:35892425_C_T	20	35892425	C	T	-0.000995744	0.0409
20:35874990_G_A	20	35874990	G	A	-0.000676772	0.0206
20:35516960_T_C	20	35516960	C	T	-0.00276692	0.5673
20:36540600_G_A	20	36540600	G	A	0.00108616	0.0464
20:35455653_G_A	20	35455653	G	A	0.00178936	0.1602
20:36532706_C_T	20	36532706	C	T	-0.000647389	0.0184
20:35176902_C_G	20	35176902	G	C	-0.000410593	0.9915
20:36269772_G_A	20	36269772	G	A	-0.00250606	0.4475
20:33689328_A_G	20	33689328	G	A	0.0020752	0.3054
20:35812248_C_T	20	35812248	C	T	-0.000747224	0.0324
20:35492545_G_A	20	35492545	G	A	0.00117895	0.0896
20:32926155_T_A	20	32926155	T	A	0.000450952	0.0115
20:33912413_G_A	20	33912413	G	A	0.000858599	0.0389
20:33386430_G_A	20	33386430	G	A	0.00196646	0.617
20:1018317_T_C	20	1018317	C	T	0.00230021	0.8659
20:1021020_T_G	20	1021020	G	T	0.00139782	0.9342
20:988008_G_C	20	988008	G	C	0.00182983	0.1591
20:10915768_C_T	20	10915768	C	T	-0.000822051	0.0343
20:10896463_C_T	20	10896463	C	T	-0.00198977	0.2186
20:10892228_A_G	20	10892228	G	A	0.00200124	0.7846
20:10863502_T_C	20	10863502	C	T	0.00240089	0.5918
20:10307114_C_G	20	10307114	G	C	-0.0012834	0.9295
20:10815835_A_G	20	10815835	G	A	-0.000362706	0.994
20:10295101_G_T	20	10295101	G	T	-0.000307331	0.0063
20:10919740_A_G	20	10919740	G	A	0.00175855	0.7544
20:11000608_C_T	20	11000608	C	T	-0.00119005	0.0701
20:10654864_C_T	20	10654864	C	T	-0.0013563	0.097
20:10834863_A_G	20	10834863	G	A	0.00158382	0.7492
20:40562023_C_T	20	40562023	C	T	0.000526974	0.0085
20:40930706_G_A	20	40930706	G	A	0.00053651	0.0108
20:40649278_C_T	20	40649278	C	T	0.000704638	0.0161
20:40644744_T_G	20	40644744	G	T	-0.000976152	0.9631
20:40790466_G_A	20	40790466	G	A	0.000865972	0.0285
20:40133212_C_G	20	40133212	G	C	-0.00106162	0.9532
20:40597171_A_T	20	40597171	T	A	-0.00135471	0.9161
20:40542083_G_A	20	40542083	G	A	0.00108087	0.0507
20:7245178_C_G	20	7245178	G	C	0.000462652	0.9879
20:7714334_G_T	20	7714334	G	T	0.000831644	0.0261
20:8143413_G_A	20	8143413	G	A	0.00166377	0.0656
20:8226894_A_C	20	8226894	C	A	-0.00312254	0.327
20:8492371_A_G	20	8492371	G	A	-0.000761646	0.9816
20:7266858_A_G	20	7266858	G	A	-0.000653756	0.9797
20:8468740_C_A	20	8468740	C	A	0.00271936	0.5834
20:7925310_T_G	20	7925310	G	T	-0.000730121	0.9755
20:7296366_T_C	20	7296366	C	T	-0.000502665	0.9857
20:8440282_G_C	20	8440282	G	C	0.00213874	0.3893
20:8222577_A_G	20	8222577	G	A	-0.000822725	0.9657
20:4446738_A_G	20	4446738	G	A	0.00174886	0.9177
20:4236944_C_T	20	4236944	C	T	-0.00252795	0.2192
20:4293159_C_T	20	4293159	C	T	0.000292342	0.0053
20:58587484_A_G	20	58587484	G	A	0.00293858	0.5495
20:59016176_A_G	20	59016176	G	A	-0.00236675	0.624
20:17517706_C_T	20	17517706	C	T	-0.00116782	0.0452
20:17669566_G_A	20	17669566	G	A	0.000573216	0.0166
20:17825674_C_G	20	17825674	G	C	-0.0018901	0.8059
20:17789201_T_C	20	17789201	C	T	-0.00210162	0.7369
20:17497747_C_T	20	17497747	C	T	-0.00030864	0.0054
20:31768862_G_A	20	31768862	G	A	0.000365021	0.0059
20:32473382_G_C	20	32473382	G	C	-0.00283719	0.4945
20:34133472_T_C	20	34133472	C	T	-0.000618203	0.9828
20:34950282_C_T	20	34950282	C	T	0.000398303	0.0058
20:32508885_T_A	20	32508885	T	A	0.000371721	0.006
20:31723315_C_T	20	31723315	C	T	-0.00219826	0.236
20:35158730_C_A	20	35158730	C	A	0.000499219	0.0105
20:34220060_T_C	20	34220060	C	T	-0.000519521	0.9863
20:30497003_A_T	20	30497003	T	A	-0.00048864	0.988
20:31525029_G_T	20	31525029	G	T	-0.000351373	0.0078
20:32376152_A_G	20	32376152	G	A	-0.000323328	0.9943
20:9632609_G_A	20	9632609	G	A	0.00297969	0.3228
20:9663504_T_C	20	9663504	C	T	0.000503998	0.9874
20:17150587_C_T	20	17150587	C	T	0.00173388	0.8814
20:16439457_C_T	20	16439457	C	T	0.000657685	0.0188
20:16982918_G_A	20	16982918	G	A	0.00234275	0.6369
20:16980437_G_T	20	16980437	G	T	-0.00196348	0.2603
20:17142453_G_A	20	17142453	G	A	-0.000891652	0.0391
20:16980537_G_A	20	16980537	G	A	0.00188174	0.2805
20:17492960_G_A	20	17492960	G	A	0.000453867	0.014
20:16294765_A_C	20	16294765	C	A	0.00131546	0.9206
20:16095691_G_A	20	16095691	G	A	-0.00104151	0.0538
20:17184111_G_C	20	17184111	G	C	0.000632856	0.0257
20:15899239_G_A	20	15899239	G	A	-0.000505086	0.0108
20:798820_T_C	20	798820	C	T	0.000974029	0.9462
21:36080398_T_C	21	36080398	C	T	0.0249718	0.5926
21:36094591_C_A	21	36094591	C	A	-0.00690751	0.4173
21:36032964_A_G	21	36032964	G	A	-0.00562948	0.7771
21:36063474_G_T	21	36063474	G	T	0.00305701	0.3406
21:35941558_T_C	21	35941558	C	T	-0.00502322	0.5402
21:35938024_T_G	21	35938024	G	T	0.00295755	0.3737
21:36093062_T_C	21	36093062	C	T	0.00136818	0.3548
21:36013876_C_T	21	36013876	C	T	-0.00115105	0.7024
21:35908467_C_T	21	35908467	C	T	-0.00154958	0.4997
21:36117816_T_C	21	36117816	C	T	0.000896828	0.6456
21:36100628_G_T	21	36100628	G	T	-0.00142023	0.6923
21:36097794_T_C	21	36097794	C	T	0.00176912	0.3225
21:36011213_G_T	21	36011213	G	T	0.00205663	0.2996
21:36125233_A_G	21	36125233	G	A	0.000894615	0.5945
21:36020811_A_C	21	36020811	C	A	0.000942572	0.7937
21:34596750_C_T	21	34596750	C	T	0.00360145	0.2905
21:35938325_A_C	21	35938325	C	A	0.00153018	0.5432
21:35941569_T_C	21	35941569	C	T	0.000873186	0.8675
21:36085834_T_C	21	36085834	C	T	-0.000587154	0.9265
21:34691918_C_T	21	34691918	C	T	0.00094192	0.0388
21:34726230_T_C	21	34726230	C	T	-0.00219285	0.8286
21:36014030_G_A	21	36014030	G	A	0.000395871	0.0079
21:35964612_T_C	21	35964612	C	T	0.000881931	0.7295
21:35228559_G_A	21	35228559	G	A	0.00239802	0.2415
21:35940614_C_G	21	35940614	G	C	0.000673374	0.9422
21:35970346_A_C	21	35970346	C	A	-0.00141014	0.778
21:35226082_C_T	21	35226082	C	T	-0.001697	0.1694
21:35836508_G_C	21	35836508	G	C	0.00110411	0.0879
21:35943159_A_G	21	35943159	G	A	-0.000840136	0.9343
21:33301484_G_C	21	33301484	G	C	-0.00179312	0.182
21:35896032_A_G	21	35896032	G	A	0.00121572	0.8359
21:32798879_A_G	21	32798879	G	A	-0.000908672	0.9572
21:36143255_C_G	21	36143255	G	C	-0.000692984	0.9662
21:35895030_G_T	21	35895030	G	T	-0.000941128	0.0413
21:35954628_G_A	21	35954628	G	A	0.000775709	0.0737
21:31679130_G_A	21	31679130	G	A	0.00579487	0.1443
21:31639201_G_A	21	31639201	G	A	0.00138149	0.045
21:31749912_T_G	21	31749912	G	T	-0.00104278	0.9571
21:32305703_A_T	21	32305703	T	A	-0.00158053	0.9149
21:31687700_A_G	21	31687700	G	A	0.0014164	0.9446
21:32429032_T_C	21	32429032	C	T	-0.00120721	0.92
21:31709111_T_C	21	31709111	C	T	0.000700066	0.977
21:32414225_T_C	21	32414225	C	T	-0.0015142	0.8642
21:32352321_T_A	21	32352321	T	A	0.000602885	0.0185
21:31699017_C_A	21	31699017	C	A	0.000586651	0.0256
21:37808861_C_T	21	37808861	C	T	-0.00458705	0.4097
21:37835982_C_G	21	37835982	G	C	-0.00286909	0.5178
21:37808548_C_G	21	37808548	G	C	0.00213911	0.7659
21:37827708_G_A	21	37827708	G	A	0.00238181	0.2379
21:39104180_A_G	21	39104180	G	A	-0.00174793	0.0799
21:37801396_G_A	21	37801396	G	A	0.00185298	0.2466
21:37828558_T_G	21	37828558	G	T	0.00153227	0.7361
21:37800374_T_G	21	37800374	G	T	0.00135831	0.8568
21:38814867_C_T	21	38814867	C	T	-0.000711795	0.0214
21:37496913_T_C	21	37496913	C	T	-0.000659151	0.9839
21:37853020_A_G	21	37853020	G	A	0.000890868	0.9409
21:39094089_G_A	21	39094089	G	A	0.0019749	0.2196
21:37839410_A_G	21	37839410	G	A	-0.00131219	0.2034
21:37865339_G_T	21	37865339	G	T	-0.00161973	0.3339
21:27612187_G_C	21	27612187	G	C	-0.00569079	0.2989
21:27650250_A_C	21	27650250	C	A	0.00245734	0.59
21:27165121_C_G	21	27165121	G	C	0.002713	0.6759
21:26121406_G_A	21	26121406	G	A	-0.00291191	0.4106
21:27534261_T_C	21	27534261	C	T	0.00213196	0.6379
21:27206771_G_C	21	27206771	G	C	-0.00204322	0.287
21:27129093_G_A	21	27129093	G	A	0.00206462	0.4411
21:27720679_T_G	21	27720679	G	T	0.00169332	0.1732
21:27620256_G_A	21	27620256	G	A	-0.00155667	0.602
21:26089115_G_A	21	26089115	G	A	-0.00208803	0.4532
21:36470269_C_T	21	36470269	C	T	-0.00549139	0.2136
21:36469177_C_T	21	36469177	C	T	-0.002646	0.4253
21:41125951_T_C	21	41125951	C	T	-0.000585782	0.988
21:40700408_A_G	21	40700408	G	A	0.00453539	0.4324
21:41165708_G_A	21	41165708	G	A	0.00189111	0.0996
21:41264178_C_T	21	41264178	C	T	0.00284491	0.5474
21:40715946_C_T	21	40715946	C	T	0.00225163	0.3219
21:41205137_A_G	21	41205137	G	A	-0.00132986	0.9156
21:40499194_T_C	21	40499194	C	T	-0.00157904	0.8604
21:41271264_A_G	21	41271264	G	A	-0.00187678	0.6819
21:41192951_G_A	21	41192951	G	A	-0.00194922	0.6904
21:41164369_C_T	21	41164369	C	T	0.00182095	0.1806
21:40705513_T_C	21	40705513	C	T	0.00182967	0.5527
21:41161542_G_A	21	41161542	G	A	0.000837275	0.0477
21:41152198_C_T	21	41152198	C	T	0.000798399	0.0276
21:41273948_A_G	21	41273948	G	A	-0.00184189	0.4952
21:39581136_G_A	21	39581136	G	A	0.00129337	0.0228
21:39579012_A_G	21	39579012	G	A	-0.00097155	0.9657
21:39631458_C_T	21	39631458	C	T	0.000568298	0.01
21:32602406_A_C	21	32602406	C	A	-0.00482466	0.483
21:32493204_G_A	21	32493204	G	A	-0.00249549	0.4233
21:32632267_C_G	21	32632267	G	C	0.00175906	0.669
21:41838225_C_T	21	41838225	C	T	0.00048404	0.0089
21:41959552_A_T	21	41959552	T	A	-0.00263016	0.7035
21:41749399_A_T	21	41749399	T	A	-0.000648516	0.9822
21:41964570_A_G	21	41964570	G	A	0.00233497	0.3877
21:41982565_T_C	21	41982565	C	T	-0.00195236	0.7726
21:23056909_C_T	21	23056909	C	T	0.00159371	0.0568
21:22984823_A_G	21	22984823	G	A	-0.00287451	0.6362
21:22961265_T_C	21	22961265	C	T	-0.00187587	0.8472
21:22849963_G_A	21	22849963	G	A	0.000792638	0.0228
21:23021767_T_C	21	23021767	C	T	0.00228891	0.5969
21:23227672_C_A	21	23227672	C	A	0.00122499	0.0615
21:23226158_T_A	21	23226158	T	A	0.000341966	0.0056
21:22847181_A_G	21	22847181	G	A	-0.000529479	0.9843
21:22917558_C_T	21	22917558	C	T	0.00159268	0.2289
21:23094829_C_T	21	23094829	C	T	0.00131812	0.1361
21:23165378_C_A	21	23165378	C	A	0.000450944	0.0106
21:43694730_G_A	21	43694730	G	A	-0.00377989	0.2179
21:43668522_G_A	21	43668522	G	A	0.00095522	0.0405
21:44111815_A_G	21	44111815	G	A	0.00180549	0.8446
21:43780901_T_C	21	43780901	C	T	-0.000560466	0.9826
21:46736694_G_A	21	46736694	G	A	0.00381894	0.3218
21:46806256_A_G	21	46806256	G	A	-0.0031492	0.4327
21:46814171_G_A	21	46814171	G	A	-0.00196972	0.2041
21:46931684_G_A	21	46931684	G	A	0.00265574	0.4058
21:46814781_A_T	21	46814781	T	A	-0.00224242	0.3816
21:47126309_G_A	21	47126309	G	A	-0.00136961	0.0783
21:47422902_C_T	21	47422902	C	T	0.000368746	0.0071
21:16225367_T_C	21	16225367	C	T	0.000579471	0.9851
21:16340289_C_T	21	16340289	C	T	0.00395627	0.4103
21:16331868_G_A	21	16331868	G	A	0.00156202	0.0948
21:16620023_C_T	21	16620023	C	T	0.000435934	0.0105
21:16646778_C_A	21	16646778	C	A	0.00168144	0.127
21:16325570_G_A	21	16325570	G	A	0.00156647	0.1254
21:16486947_A_G	21	16486947	G	A	-0.00188689	0.7867
21:16691926_A_C	21	16691926	C	A	-0.00173599	0.7764
21:25466484_T_C	21	25466484	C	T	-0.00374882	0.5008
21:25109664_G_A	21	25109664	G	A	0.000349576	0.0071
21:24696665_G_T	21	24696665	G	T	-0.00257929	0.5554
21:25496540_C_T	21	25496540	C	T	0.00201938	0.2216
21:24764752_C_A	21	24764752	C	A	-0.00241953	0.432
21:24752515_G_A	21	24752515	G	A	-0.00124061	0.0811
21:24502350_C_T	21	24502350	C	T	-0.000392316	0.0089
21:25488904_G_A	21	25488904	G	A	0.00192171	0.581
21:24740241_T_G	21	24740241	G	T	-0.00203067	0.7874
21:24432591_G_C	21	24432591	G	C	-0.00219192	0.5959
21:24746437_T_C	21	24746437	C	T	0.00146517	0.853
21:24731973_G_T	21	24731973	G	T	0.000392849	0.0108
21:38397273_C_T	21	38397273	C	T	0.000694819	0.0156
21:38280725_T_C	21	38280725	C	T	-0.00272456	0.6534
21:29568883_G_C	21	29568883	G	C	0.003179	0.529
21:29594781_T_C	21	29594781	C	T	-0.00264515	0.5161
21:29703506_C_T	21	29703506	C	T	-0.0022941	0.3863
21:29441420_T_G	21	29441420	G	T	0.000895249	0.9595
21:29595799_C_T	21	29595799	C	T	-0.00176174	0.1994
21:29513699_T_C	21	29513699	C	T	-0.00141505	0.8958
21:29903480_T_C	21	29903480	C	T	-0.00196451	0.2851
21:47578442_A_C	21	47578442	C	A	-0.000548338	0.988
21:47722659_G_A	21	47722659	G	A	0.000982854	0.0346
21:47700158_A_T	21	47700158	T	A	-0.000853465	0.9767
21:47767295_G_C	21	47767295	G	C	0.00170436	0.1101
21:47652549_A_G	21	47652549	G	A	0.00173763	0.1239
21:47977153_A_G	21	47977153	G	A	0.0013723	0.9151
21:47226315_G_A	21	47226315	G	A	0.00106726	0.0531
21:21521485_T_C	21	21521485	C	T	0.000495129	0.9908
21:21762918_T_C	21	21762918	C	T	0.00222283	0.7071
21:44884252_G_A	21	44884252	G	A	-0.0034324	0.3689
21:45606726_G_C	21	45606726	G	C	-0.00135927	0.0795
21:45174322_C_T	21	45174322	C	T	0.000677021	0.0208
21:44906099_A_C	21	44906099	C	A	-0.00177101	0.817
21:45168884_G_A	21	45168884	G	A	0.00130824	0.0842
21:28345952_A_G	21	28345952	G	A	0.00285558	0.2789
21:28702284_G_A	21	28702284	G	A	0.00166864	0.8626
21:28314693_G_A	21	28314693	G	A	0.000609247	0.0125
21:28704127_T_C	21	28704127	C	T	-0.00193706	0.1578
21:28655137_G_T	21	28655137	G	T	0.00266166	0.5752
21:28346546_G_C	21	28346546	G	C	-0.00211073	0.5764
21:28683790_T_C	21	28683790	C	T	-0.00166005	0.8109
21:28162357_G_T	21	28162357	G	T	0.00153944	0.1391
21:28734814_A_C	21	28734814	C	A	0.000265703	0.9945
21:28661926_T_G	21	28661926	G	T	-0.00143168	0.1609
21:45369998_A_G	21	45369998	G	A	-0.00190803	0.9261
21:45705988_T_C	21	45705988	C	T	-0.000551975	0.9857
21:45707525_G_T	21	45707525	G	T	0.000454255	0.0087
21:45701801_C_A	21	45701801	C	A	0.000672583	0.0241
21:18898616_A_G	21	18898616	G	A	0.000670497	0.9834
21:19098871_C_T	21	19098871	C	T	0.00218125	0.2255
21:18909951_T_G	21	18909951	G	T	0.000492407	0.9875
21:20506136_A_G	21	20506136	G	A	-0.000665657	0.9823
21:20810322_A_T	21	20810322	T	A	-0.000356286	0.9916
21:15636684_C_T	21	15636684	C	T	-0.000800879	0.0222
21:15565228_G_A	21	15565228	G	A	0.000479654	0.009
21:40186439_G_A	21	40186439	G	A	-0.000771189	0.0286
21:46076024_T_A	21	46076024	T	A	-0.00226338	0.2391
21:46092370_C_G	21	46092370	G	C	0.00174205	0.7991
21:46107651_T_A	21	46107651	T	A	-0.00162276	0.2257
21:46046919_G_A	21	46046919	G	A	-0.00149551	0.1911
21:46075627_C_T	21	46075627	C	T	0.00179085	0.4227
21:45968716_A_T	21	45968716	T	A	0.000401079	0.9918
21:42768861_G_A	21	42768861	G	A	0.00119242	0.0552
21:42438427_G_A	21	42438427	G	A	-0.00219119	0.2761
21:43111414_A_T	21	43111414	T	A	-0.000922719	0.9561
21:43317582_G_A	21	43317582	G	A	-0.00100551	0.0469
21:17771978_T_C	21	17771978	C	T	-0.00213722	0.7864
21:39333289_A_C	21	39333289	C	A	0.000258489	0.9936
21:21205968_A_G	21	21205968	G	A	-0.000278237	0.9938
21:15991865_A_G	21	15991865	G	A	-0.000417718	0.9898
21:19536785_T_C	21	19536785	C	T	0.00150252	0.8772
21:20923545_C_G	21	20923545	G	C	0.000577493	0.9808
21:20782056_A_G	21	20782056	G	A	-0.00130903	0.914
22:43494072_C_T	22	43494072	C	T	0.00339553	0.1231
22:43500435_A_G	22	43500435	G	A	-0.00382504	0.846
22:43498356_C_T	22	43498356	C	T	0.00190927	0.0491
22:43488748_T_G	22	43488748	G	T	0.00428098	0.5513
22:43494004_A_T	22	43494004	T	A	0.00361043	0.4479
22:43498114_G_A	22	43498114	G	A	0.00220011	0.1155
22:43473662_C_T	22	43473662	C	T	-0.0024937	0.4788
22:43415116_G_A	22	43415116	G	A	0.00216224	0.4259
22:43498282_C_T	22	43498282	C	T	-0.00197611	0.428
22:43542792_G_A	22	43542792	G	A	0.000714324	0.0177
22:43185783_C_A	22	43185783	C	A	0.000914347	0.0297
22:43767079_A_G	22	43767079	G	A	-0.00303271	0.2837
22:44000892_G_A	22	44000892	G	A	-0.00055356	0.0127
22:43613588_C_T	22	43613588	C	T	0.00178914	0.1477
22:43561337_T_C	22	43561337	C	T	-0.00088061	0.9651
22:43183391_C_T	22	43183391	C	T	-0.00226393	0.404
22:43128032_C_T	22	43128032	C	T	-0.00255199	0.5728
22:43456369_C_T	22	43456369	C	T	0.000493622	0.0127
22:43559737_G_A	22	43559737	G	A	0.00199147	0.2753
22:43160717_C_T	22	43160717	C	T	0.000521196	0.0111
22:43699292_G_A	22	43699292	G	A	0.000675783	0.019
22:43612662_T_C	22	43612662	C	T	-0.00127417	0.9058
22:43698513_C_T	22	43698513	C	T	-0.00219023	0.7825
22:43500212_G_T	22	43500212	G	T	-0.00157227	0.4984
22:43599991_C_T	22	43599991	C	T	0.00171084	0.1413
22:43331291_T_A	22	43331291	T	A	0.00102289	0.0577
22:43679528_C_A	22	43679528	C	A	0.000571532	0.0114
22:43809158_C_T	22	43809158	C	T	-0.00188428	0.1799
22:43803414_G_T	22	43803414	G	T	-0.000856643	0.0333
22:43198406_C_T	22	43198406	C	T	-0.000832633	0.0445
22:43664379_G_A	22	43664379	G	A	0.000478685	0.0122
22:43633206_T_C	22	43633206	C	T	0.000487359	0.9851
22:44004305_C_G	22	44004305	G	C	0.00109494	0.9465
22:43559712_C_T	22	43559712	C	T	0.000705079	0.0394
22:43192437_A_T	22	43192437	T	A	0.00131911	0.8816
22:43160356_G_A	22	43160356	G	A	0.000336823	0.0088
22:37234694_C_T	22	37234694	C	T	-0.00272962	0.0593
22:37209977_C_T	22	37209977	C	T	-0.00215006	0.1406
22:37207180_G_C	22	37207180	G	C	-0.00297483	0.426
22:37096101_A_C	22	37096101	C	A	0.00135031	0.9072
22:37421662_G_A	22	37421662	G	A	0.00135814	0.0798
22:36934503_G_A	22	36934503	G	A	-0.000737689	0.0304
22:37238082_G_A	22	37238082	G	A	-0.00194073	0.3436
22:42454353_C_T	22	42454353	C	T	0.00230657	0.0231
22:42642395_A_G	22	42642395	G	A	-0.00100607	0.9871
22:41687001_G_A	22	41687001	G	A	0.000954315	0.0128
22:42442620_C_G	22	42442620	G	C	-0.000603431	0.9884
22:41800882_G_A	22	41800882	G	A	-0.0028211	0.475
22:41112667_G_A	22	41112667	G	A	-0.000439248	0.01
22:42746285_C_G	22	42746285	G	C	-0.000520792	0.9851
22:42690262_A_G	22	42690262	G	A	-0.000545589	0.9836
22:27451467_G_C	22	27451467	G	C	-0.000547153	0.0081
22:39659531_T_G	22	39659531	G	T	-0.000665532	0.9916
22:39678312_A_G	22	39678312	G	A	0.00391468	0.6309
22:39673013_A_G	22	39673013	G	A	0.00340872	0.4952
22:38318897_G_A	22	38318897	G	A	0.00318209	0.4047
22:40380321_G_A	22	40380321	G	A	0.000395851	0.0063
22:39662550_C_T	22	39662550	C	T	-0.00148946	0.1671
22:39659487_G_A	22	39659487	G	A	-0.00182619	0.3403
22:39904613_A_G	22	39904613	G	A	-0.0027208	0.6807
22:40618415_G_A	22	40618415	G	A	-0.000578056	0.0154
22:39711351_A_G	22	39711351	G	A	0.00152375	0.7963
22:39661894_A_G	22	39661894	G	A	-0.00132182	0.8894
22:38323202_C_T	22	38323202	C	T	-0.000559692	0.0178
22:39849740_G_A	22	39849740	G	A	-0.000500048	0.0171
22:39935106_A_G	22	39935106	G	A	-0.000383037	0.9922
22:39755568_G_A	22	39755568	G	A	-0.000945483	0.0409
22:38459430_C_T	22	38459430	C	T	-0.000492689	0.0155
22:39830123_A_G	22	39830123	G	A	0.00144062	0.8103
22:38041328_G_A	22	38041328	G	A	-0.000567657	0.0155
22:22357325_C_A	22	22357325	C	A	0.00364762	0.1451
22:22248308_C_T	22	22248308	C	T	0.00221699	0.2942
22:22223303_A_T	22	22223303	T	A	-0.000926496	0.9679
22:22053883_G_A	22	22053883	G	A	0.000758301	0.0225
22:22082193_G_C	22	22082193	G	C	0.00134559	0.1218
22:22160384_T_C	22	22160384	C	T	0.00129203	0.914
22:21997574_T_C	22	21997574	C	T	-0.00073317	0.9758
22:22247030_C_T	22	22247030	C	T	0.000582771	0.015
22:22342195_G_A	22	22342195	G	A	0.00177557	0.3637
22:22115886_C_T	22	22115886	C	T	0.00166968	0.1876
22:37976976_G_A	22	37976976	G	A	-0.00508986	0.5122
22:38058086_T_A	22	38058086	T	A	-0.000784593	0.0273
22:45671567_C_A	22	45671567	C	A	0.000362062	0.0052
22:45568986_A_G	22	45568986	G	A	-0.00188299	0.8487
22:45579502_G_T	22	45579502	G	T	0.000624466	0.0184
22:45605555_C_T	22	45605555	C	T	0.00162485	0.1379
22:45445934_G_A	22	45445934	G	A	0.000461664	0.0104
22:45588248_A_G	22	45588248	G	A	-0.00212705	0.5288
22:47121104_G_A	22	47121104	G	A	0.0011741	0.0294
22:47049941_T_G	22	47049941	G	T	-0.000760856	0.9876
22:46493470_T_C	22	46493470	C	T	0.00320545	0.6929
22:46499882_G_A	22	46499882	G	A	-0.00287131	0.2631
22:45936264_C_T	22	45936264	C	T	0.00135682	0.0392
22:46596327_G_A	22	46596327	G	A	0.000429556	0.0085
22:46455026_C_T	22	46455026	C	T	0.000759261	0.0278
22:46502472_A_G	22	46502472	G	A	0.00187058	0.6311
22:45890172_G_A	22	45890172	G	A	0.000674387	0.0226
22:45833218_C_T	22	45833218	C	T	0.00109761	0.0549
22:46645034_C_G	22	46645034	G	C	-0.000470277	0.9896
22:47112008_G_T	22	47112008	G	T	0.000867571	0.0413
22:45827679_T_C	22	45827679	C	T	-0.0013009	0.9031
22:46490352_G_A	22	46490352	G	A	-0.00176044	0.3716
22:18919856_C_T	22	18919856	C	T	0.000866292	0.0221
22:19138257_T_C	22	19138257	C	T	-0.00196985	0.7615
22:26724561_G_A	22	26724561	G	A	0.00485661	0.3501
22:26719135_G_A	22	26719135	G	A	0.00217789	0.2543
22:26590200_T_C	22	26590200	C	T	-0.00147385	0.907
22:46995060_A_G	22	46995060	G	A	0.00299017	0.4233
22:46979240_A_G	22	46979240	G	A	-0.00256937	0.5913
22:46987989_G_A	22	46987989	G	A	-0.00203359	0.318
22:46885999_G_A	22	46885999	G	A	0.00151543	0.0727
22:46971907_G_A	22	46971907	G	A	-0.00192141	0.6977
22:47013155_C_T	22	47013155	C	T	-0.00194513	0.3429
22:47087283_G_T	22	47087283	G	T	0.00175492	0.2219
22:47102722_G_A	22	47102722	G	A	0.0018753	0.2372
22:46883693_G_A	22	46883693	G	A	0.000958394	0.0476
22:46984306_T_C	22	46984306	C	T	0.00151666	0.3101
22:46869411_G_A	22	46869411	G	A	0.00136628	0.1269
22:46970552_G_A	22	46970552	G	A	-0.00141052	0.2637
22:47211863_C_T	22	47211863	C	T	-0.000588755	0.0218
22:47135999_A_G	22	47135999	G	A	0.00220323	0.6409
22:27152008_C_A	22	27152008	C	A	0.00330462	0.1518
22:27115277_C_A	22	27115277	C	A	0.000423915	0.0085
22:27057450_T_A	22	27057450	T	A	-0.00193635	0.1867
22:27119905_C_T	22	27119905	C	T	-0.00143695	0.1505
22:27055416_G_A	22	27055416	G	A	0.00183929	0.2306
22:18233525_G_C	22	18233525	G	C	-0.00343423	0.638
22:17981045_G_A	22	17981045	G	A	-0.00449017	0.5369
22:18233450_C_G	22	18233450	G	C	-0.000548437	0.9877
22:18128960_G_A	22	18128960	G	A	-0.00188811	0.8181
22:18174658_A_G	22	18174658	G	A	0.00186594	0.1672
22:18233000_G_A	22	18233000	G	A	-0.00201946	0.4435
22:17936265_C_T	22	17936265	C	T	-0.000700015	0.0211
22:18132812_G_T	22	18132812	G	T	-0.00175638	0.6859
22:17958221_A_C	22	17958221	C	A	0.000937943	0.9537
22:34058871_G_C	22	34058871	G	C	-0.000580926	0.0119
22:34092491_C_T	22	34092491	C	T	0.00368326	0.4349
22:34079068_C_T	22	34079068	C	T	-0.00288787	0.4534
22:34934664_C_T	22	34934664	C	T	-0.000996272	0.0566
22:35438696_G_A	22	35438696	G	A	-0.00231238	0.4803
22:36603928_C_T	22	36603928	C	T	-0.000461834	0.0081
22:45156242_C_A	22	45156242	C	A	-0.00066583	0.0136
22:45013732_C_T	22	45013732	C	T	-0.00126509	0.0423
22:45013019_T_C	22	45013019	C	T	0.0034201	0.44
22:44792489_G_A	22	44792489	G	A	0.00134309	0.06
22:45113833_G_C	22	45113833	G	C	-0.0023779	0.2581
22:45063130_G_A	22	45063130	G	A	-0.00184849	0.2041
22:45131926_T_C	22	45131926	C	T	-0.000753388	0.9733
22:45256142_C_A	22	45256142	C	A	0.00241187	0.4961
22:45132323_A_G	22	45132323	G	A	-0.00148843	0.8826
22:24801738_C_T	22	24801738	C	T	0.000406704	0.0092
22:25583474_G_T	22	25583474	G	T	0.00150184	0.1023
22:25959935_T_C	22	25959935	C	T	-0.00107985	0.9739
22:25251372_C_T	22	25251372	C	T	0.000608466	0.0156
22:29149550_G_A	22	29149550	G	A	-0.00194885	0.118
22:28934313_T_C	22	28934313	C	T	-0.00177686	0.1048
22:28210254_G_A	22	28210254	G	A	0.00270794	0.2297
22:29008888_C_T	22	29008888	C	T	-0.000345824	0.0053
22:28110477_G_C	22	28110477	G	C	0.0023206	0.1672
22:28395314_C_T	22	28395314	C	T	0.00139316	0.0554
22:28185452_T_G	22	28185452	G	T	-0.00269119	0.7476
22:28114621_C_T	22	28114621	C	T	0.00237972	0.264
22:28837904_T_C	22	28837904	C	T	-0.00112925	0.9574
22:28850616_T_C	22	28850616	C	T	0.00117036	0.9331
22:28122438_G_A	22	28122438	G	A	0.000374371	0.0051
22:28266515_G_A	22	28266515	G	A	-0.0010341	0.0607
22:27962040_A_T	22	27962040	T	A	-0.00150954	0.9274
22:28115346_A_T	22	28115346	T	A	0.00239686	0.4624
22:29460587_G_A	22	29460587	G	A	0.000388119	0.0076
22:28196910_G_A	22	28196910	G	A	0.00172482	0.2304
22:29090363_G_A	22	29090363	G	A	0.00188609	0.484
22:31014572_G_A	22	31014572	G	A	0.000701465	0.0191
22:29143393_G_A	22	29143393	G	A	0.00205389	0.3274
22:29360450_G_A	22	29360450	G	A	0.00189796	0.3434
22:29319474_G_A	22	29319474	G	A	0.000397117	0.0073
22:29630269_C_T	22	29630269	C	T	-0.000558453	0.0189
22:31080682_T_C	22	31080682	C	T	-0.000435252	0.9908
22:38815339_G_A	22	38815339	G	A	0.0012086	0.0354
22:38732824_G_A	22	38732824	G	A	0.00203187	0.0827
22:38818676_C_G	22	38818676	G	C	0.00160121	0.9069
22:38635925_T_A	22	38635925	T	A	0.00177087	0.1356
22:50663912_G_A	22	50663912	G	A	0.000419998	0.0052
22:46127510_A_G	22	46127510	G	A	0.000381619	0.9937
22:49743285_C_A	22	49743285	C	A	0.000465089	0.0086
22:49760223_C_T	22	49760223	C	T	0.00271862	0.4011
22:49357446_A_G	22	49357446	G	A	0.00128413	0.9654
22:29926727_T_C	22	29926727	C	T	-0.000546851	0.9916
22:29467059_T_C	22	29467059	C	T	-0.000486486	0.9909
22:30625040_C_A	22	30625040	C	A	0.000342166	0.0072
22:25579697_G_A	22	25579697	G	A	0.000372482	0.0055
22:20060819_C_T	22	20060819	C	T	-0.000557166	0.0105
22:20042075_T_G	22	20042075	G	T	0.00272758	0.7846
22:20006712_G_A	22	20006712	G	A	-0.000604642	0.0168
22:20041609_C_T	22	20041609	C	T	-0.00140643	0.0636
22:33575116_T_C	22	33575116	C	T	0.00367056	0.4111
22:32970188_C_T	22	32970188	C	T	-0.00188106	0.1419
22:33473430_C_T	22	33473430	C	T	-0.00148286	0.075
22:32975659_T_C	22	32975659	C	T	0.00212511	0.6985
22:32985687_T_C	22	32985687	C	T	0.00204624	0.5878
22:32978987_G_A	22	32978987	G	A	-0.00169441	0.263
22:33123589_C_T	22	33123589	C	T	-0.000331925	0.0058
22:32993032_T_C	22	32993032	C	T	0.00144981	0.7845
22:44661641_G_A	22	44661641	G	A	-0.00135559	0.0579
22:36749054_G_C	22	36749054	G	C	0.00171985	0.1114
22:36564971_A_G	22	36564971	G	A	0.000630618	0.978
22:48240861_C_T	22	48240861	C	T	0.00170087	0.103
22:32411999_C_G	22	32411999	G	C	0.000464999	0.9918
22:32254971_C_T	22	32254971	C	T	0.00139931	0.103
22:27588590_C_T	22	27588590	C	T	-0.000614007	0.014
22:27612904_T_A	22	27612904	T	A	-0.000505672	0.0131
22:34540593_T_G	22	34540593	G	T	0.000645983	0.9783
22:50092202_T_A	22	50092202	T	A	-0.000414651	0.0093
22:17590269_C_T	22	17590269	C	T	0.00223933	0.2399
22:17587975_G_A	22	17587975	G	A	0.00199354	0.3458
22:24028885_G_A	22	24028885	G	A	0.000403281	0.01
22:24224268_C_G	22	24224268	G	C	-0.00149809	0.8764
22:24295138_G_A	22	24295138	G	A	-0.00180907	0.2543
22:24312589_G_A	22	24312589	G	A	-0.00105753	0.0592
22:27399976_G_T	22	27399976	G	T	0.000417378	0.0099
22:50937462_A_G	22	50937462	G	A	0.000826298	0.9577
22:51021599_C_T	22	51021599	C	T	0.00231338	0.5092
22:49005638_G_A	22	49005638	G	A	-0.0013983	0.1199
22:48715041_G_A	22	48715041	G	A	0.00025373	0.0051
22:48729316_G_C	22	48729316	G	C	0.00183423	0.256
22:48737639_G_A	22	48737639	G	A	0.00186397	0.3501
22:25201987_G_A	22	25201987	G	A	0.000408055	0.0087
22:27733540_C_T	22	27733540	C	T	0.00182933	0.2168

### Sheet: Table_S7_absolute_risk_BRCA_car
Table S7: Absolute risks for BRCA1 and BRCA2 carriers at the 10th and 90th PRS percentiles
	Absolute risks (%)
	BRCA1 carriers		BRCA2 carriers
PRS	10th percentile	90th percentile	10th percentile	90th percentile
Lasso	33.6111	54.5166	10.3264	26.1177
Elastic net	32.2371	56.0484	10.2423	26.2338
Stepwise (22 SNP)	35.632	52.312	11.372	24.7187
OCAC S4	31.3666	57.0339	10.1252	26.3962
